# Ancestry and somatic profile predict acral melanoma origin and prognosis

**DOI:** 10.1101/2024.09.21.24313911

**Authors:** Patricia Basurto-Lozada, Martha Estefania Vázquez-Cruz, Christian Molina-Aguilar, Amanda Jiang, Dekker C. Deacon, Dennis Cerrato-Izaguirre, Irving Simonin-Wilmer, Fernanda G. Arriaga-González, Kenya L. Contreras-Ramírez, Emiliano Ferro-Rodríguez, Jamie Billington, Eric T. Dawson, J. Rene C. Wong-Ramirez, Johana Itzel Ramos-Galguera, Alethia Álvarez-Cano, Dorian Y. García-Ortega, Omar Isaac García-Salinas, Alfredo Hidalgo-Miranda, Mireya Cisneros-Villanueva, Peter A. Johansson, Héctor Martínez-Said, Pilar Gallego-García, Mark J. Arends, Ingrid Ferreira, Mark Tullett, Rebeca Olvera-León, Louise van der Weyden, Martín del Castillo Velasco Herrera, Rodrigo Roldán-Marín, Helena Vidaurri de la Cruz, Luis Alberto Tavares-de-la-Paz, Diego Hinojosa-Ugarte, Rachel L. Belote, D. Timothy Bishop, Marcos Díaz-Gay, Ludmil B. Alexandrov, Yesennia Sánchez-Pérez, Gino K. In, Richard M. White, Patrícia A. Possik, Robert L. Judson-Torres, David J. Adams, Carla Daniela Robles-Espinoza

## Abstract

Acral melanoma, which is not ultraviolet (UV)-associated, is the most common type of melanoma in several low- and middle-income countries including Mexico. Latin American samples are significantly underrepresented in global cancer genomics studies, which directly affects patients in these regions as it is known that cancer risk and incidence may be influenced by ancestry and environmental exposures. To address this, we characterise the genome and transcriptome of 123 acral melanoma tumours from 92 Mexican patients, a population notable because of its genetic admixture. Compared with other studies of melanoma, we found fewer frequent mutations in classical driver genes such as *BRAF*, *NRAS* or *NF1*. While most patients had predominantly Amerindian genetic ancestry, those with higher European ancestry had increased frequency of *BRAF* mutations and a lower median number of structural variants. The tumours with activating *BRAF* mutations have a transcriptional profile more similar to cutaneous non-volar melanocytes, suggesting that acral melanomas in these patients may arise from a distinct cell of origin compared to other tumours arising in these locations. *KIT* mutations were found in a subset of these tumours, and quadruple wild-type samples (non *BRAF/NRAS/NF1/KIT*) differed from mutated samples in their structural genomic profile and overall and recurrence-free survival patterns. Transcriptional profiling defined three expression clusters; these characteristics were associated with recurrence-free and overall survival. We highlight potential novel low-frequency drivers, such as *PTPRJ*, *NF2* and *RDH5*. Our study enhances knowledge of this understudied disease and underscores the importance of including samples from diverse ancestries in cancer genomics studies.

## Supplementary Table 3 for "Ancestry and somatic profile predict acral melanoma origin and prognosis" (part 1 of 2)

### Sheet: dndscv_output_selection_coeffic
Supplementary Table 3. dndscv results of neutrality tests at gene level, including information on the number of substitutions of each class observed in each gene, maximum-likelihood estimates of dN/dS ratios for each gene, P-values obtained by Likelihood-Ratio Tests as described in (Martincorena et al, 2017) and q-values obtained by Benjamini-Hodgberg’s multiple testing correction
gene_name	n_syn	n_mis	n_non	n_spl	n_ind	wmis_cv	wnon_cv	wspl_cv	wind_cv	pmis_cv	ptrunc_cv	pallsubs_cv	pind_cv	qmis_cv	qtrunc_cv	qallsubs_cv	pglobal_cv	qglobal_cv
NRAS	0	13	0	0	0	1620.83	0	0	0	0	0.965837	0	1	0	0.989065	0	0	0
KIT	0	13	0	0	2	312.72	0	0	92.6977	4.00457e-13	0.924528	3.12805e-12	0.000470353	2.56506e-09	0.989065	2.00362e-08	5.17364e-14	4.97083e-10
BRAF	0	12	0	0	0	363.976	0	0	0	2.75668e-13	0.922231	2.1656e-12	1	2.56506e-09	0.989065	2.00362e-08	6.033e-11	3.86434e-07
NF1	0	0	2	1	4	0	227.796	227.796	63.7786	0.670007	3.42085e-05	7.34156e-05	1.47027e-05	0.945575	0.657351	0.201536	2.33658e-08	0.000112249
HRAS	0	4	0	0	0	391.655	0	0	0	4.77528e-07	0.967969	3.09069e-06	1	0.00229404	0.989065	0.0148477	4.23027e-05	0.162578
SPRED1	0	1	0	0	2	50.8433	0	0	203.518	0.0394235	0.942166	0.118633	0.000100037	0.945575	0.989065	0.999099	0.000146467	0.469083
TP53	0	1	0	1	1	51.291	480.152	480.152	114.931	0.0390499	0.0033809	0.00359799	0.00862153	0.945575	0.989065	0.999099	0.000353036	0.966398
HLA-DRB5	0	0	0	0	2	0	0	0	339.197	0.872526	0.95706	0.985838	3.63168e-05	0.945575	0.989065	0.999099	0.000402331	0.966398
LDLRAD4	0	0	0	0	2	0	0	0	295.002	0.861874	0.962624	0.983948	4.79227e-05	0.945575	0.989065	0.999099	0.000516901	1
RDH5	0	0	1	0	1	0	741.067	741.067	141.952	0.865606	0.00210988	0.00834601	0.00699251	0.945575	0.989065	0.999099	0.0006273	1
SMCO3	0	3	0	0	0	330.383	0	0	0	1.1084e-05	0.974803	6.36186e-05	1	0.0366226	0.989065	0.201536	0.00067834	1
CSN2	0	3	0	0	0	327.016	0	0	0	1.1435e-05	0.960718	6.50569e-05	1	0.0366226	0.989065	0.201536	0.000692221	1
PDGFRA	0	5	0	0	0	109.574	0	0	0	1.93308e-05	0.918984	0.000100597	1	0.0530658	0.989065	0.241634	0.00102653	1
DENND6B	0	3	0	1	0	102.263	269.482	269.482	0	0.000368376	0.00635061	0.00018956	1	0.544516	0.989065	0.404731	0.00181424	1
ZNF189	0	0	1	0	1	0	383.474	383.474	72.2214	0.825273	0.00431959	0.0153854	0.0136465	0.945575	0.989065	0.999099	0.001988	1
KIF2B	0	2	0	0	1	67.571	0	0	67.1852	0.00469155	0.95408	0.0181586	0.0146536	0.945575	0.989065	0.999099	0.00245644	1
NF2	0	0	0	1	1	0	281.27	281.27	75.9779	0.821708	0.00606009	0.0208101	0.012981	0.945575	0.989065	0.999099	0.00248974	1
TRPC4	0	2	0	0	1	51.0004	0	0	46.3014	0.00815869	0.925979	0.0293716	0.0211153	0.945575	0.989065	0.999099	0.00520061	1
CRACDL	0	3	1	0	0	57.1979	350.187	350.187	0	0.00190775	0.00476958	0.000635774	1	0.945575	0.989065	0.999099	0.00531549	1
GDPD4	0	3	0	0	0	145.444	0	0	0	0.000130992	0.938943	0.000647036	1	0.314644	0.989065	0.999099	0.00539829	1
LGR6	0	2	0	0	1	46.022	0	0	46.7798	0.00995327	0.933052	0.0352708	0.0209042	0.945575	0.989065	0.999099	0.00605515	1
PITX3	0	1	0	0	1	54.1619	0	0	149.448	0.0368055	0.967681	0.112707	0.00664425	0.945575	0.989065	0.999099	0.00613831	1
MEI1	0	0	0	0	2	0	0	0	71.0319	0.75918	0.91229	0.94913	0.000790064	0.945575	0.989065	0.999099	0.00614567	1
PTPRJ	0	0	0	0	2	0	0	0	67.6873	0.745325	0.91342	0.943892	0.000867546	0.945575	0.989065	0.999099	0.00663905	1
ZSWIM7	0	2	0	0	0	312.885	0	0	0	0.000203528	0.962742	0.00100067	1	0.424949	0.989065	0.999099	0.00791242	1
C8orf34	0	3	0	0	0	121.792	0	0	0	0.000221143	0.938056	0.00105835	1	0.424949	0.989065	0.999099	0.00830913	1
MARCHF4	0	1	0	0	1	51.0227	0	0	110.177	0.039273	0.95242	0.118649	0.00898998	0.945575	0.989065	0.999099	0.00836599	1
CHRM3	0	3	0	0	0	116.01	0	0	0	0.000255038	0.954068	0.00122634	1	0.445527	0.989065	0.999099	0.0094474	1
H1-3	0	0	1	0	0	0	4873.47	4873.47	0	0.887601	0.000278653	0.00129851	1	0.945575	0.989065	0.999099	0.00992913	1
KRAS	0	2	0	0	0	259.849	0	0	0	0.000299374	0.965143	0.00143858	1	0.479398	0.989065	0.999099	0.0108528	1
KRT16	0	1	0	0	1	42.8485	0	0	95.5334	0.0474496	0.951042	0.139165	0.0103529	0.945575	0.989065	0.999099	0.0108671	1
FMO4	0	1	0	0	1	44.8029	0	0	81.0068	0.045216	0.942019	0.133225	0.0121855	0.945575	0.989065	0.999099	0.012051	1
ADIRF	0	0	0	0	1	0	0	0	588.089	0.934292	0.977044	0.996199	0.00169737	0.945575	0.989065	0.999099	0.0124832	1
PDZD2	0	1	2	0	0	8.85886	232.881	232.881	0	0.236669	0.000375776	0.0017677	1	0.945575	0.989065	0.999099	0.0129715	1
EN2	0	1	1	0	0	47.5519	1045.78	1045.78	0	0.0423924	0.00145326	0.00177681	1	0.945575	0.989065	0.999099	0.0130292	1
CLVS2	0	1	1	0	0	68.6652	748.474	748.474	0	0.0284165	0.00208725	0.00179433	1	0.945575	0.989065	0.999099	0.0131401	1
MDM1	0	3	0	0	0	98.967	0	0	0	0.000405081	0.927384	0.00184601	1	0.556002	0.989065	0.999099	0.0134661	1
SEMA3C	0	3	0	0	0	93.7967	0	0	0	0.000473028	0.929264	0.00213836	1	0.60598	0.989065	0.999099	0.0152844	1
NELFE	1	1	0	0	1	12.2836	0	0	118.853	0.101968	0.88069	0.257702	0.00833957	0.945575	0.989065	0.999099	0.0153505	1
SMAGP	0	0	0	0	1	0	0	0	462.07	0.927785	0.977134	0.995498	0.00215923	0.945575	0.989065	0.999099	0.0153529	1
S100B	0	0	1	0	0	0	2915	2915	0	0.928845	0.000482533	0.00222539	1	0.945575	0.989065	0.999099	0.0158177	1
CORT	0	0	0	0	1	0	0	0	427.196	0.917605	0.976383	0.994235	0.00233506	0.945575	0.989065	0.999099	0.0164033	1
BPTF	0	2	2	0	0	18.2082	160.69	160.69	0	0.0534592	0.000809046	0.00235539	1	0.945575	0.989065	0.999099	0.016608	1
LINC00634	0	0	0	0	1	0	0	0	419.285	0.916829	0.979836	0.99425	0.00237901	0.945575	0.989065	0.999099	0.0166681	1
CFB	0	3	0	0	0	88.6498	0	0	0	0.000556438	0.927752	0.00248428	1	0.628972	0.989065	0.999099	0.0173844	1
RBM47	0	1	0	0	1	29.6244	0	0	76.2337	0.0704771	0.955426	0.193614	0.0129381	0.945575	0.989065	0.999099	0.0175085	1
RP11-849H4.2	0	2	0	0	0	193.76	0	0	0	0.000549883	0.960894	0.0025342	1	0.628972	0.989065	0.999099	0.0176834	1
RPS26	0	0	0	0	1	0	0	0	390.369	0.912095	0.968733	0.993176	0.00255475	0.945575	0.989065	0.999099	0.017702	1
B2M	0	0	0	0	1	0	0	0	377.357	0.916675	0.969657	0.993835	0.0026426	0.945575	0.989065	0.999099	0.0182323	1
SPHKAP	0	2	0	0	1	29.4152	0	0	26.6213	0.0230743	0.915764	0.073117	0.0361292	0.945575	0.989065	0.999099	0.0183235	1
TRPV6	0	3	0	0	0	85.3753	0	0	0	0.000619829	0.931762	0.00275892	1	0.657767	0.989065	0.999099	0.019017	1
CCL28	0	0	0	0	1	0	0	0	353.772	0.915387	0.975412	0.993908	0.00281825	0.945575	0.989065	0.999099	0.0192652	1
ATM	0	0	2	0	0	0	128.72	128.72	0	0.664951	0.00127588	0.00285547	1	0.945575	0.989065	0.999099	0.0195843	1
SMIM24	0	0	0	0	1	0	0	0	345.67	0.913064	0.970756	0.993403	0.0028841	0.945575	0.989065	0.999099	0.0196406	1
ANGPT1	1	1	0	0	1	11.8225	0	0	90.9293	0.106292	0.87971	0.266275	0.0108711	0.945575	0.989065	0.999099	0.0198138	1
CDKN2A.p14arf	0	0	0	0	1	0	0	0	340.472	0.891141	0.971871	0.990081	0.002928	0.945575	0.989065	0.999099	0.0198387	1
ZNF154	0	1	1	0	0	53.8349	569.506	569.506	0	0.0370487	0.00280805	0.00291543	1	0.945575	0.989065	0.999099	0.0199349	1
HLCS	0	1	0	0	1	31.0252	0	0	62.2872	0.0670976	0.942292	0.185194	0.0157866	0.945575	0.989065	0.999099	0.0199826	1
RSPO3	0	2	0	0	0	178.626	0	0	0	0.000650467	0.952194	0.0029505	1	0.657767	0.989065	0.999099	0.0201395	1
SKOR1	1	2	0	0	1	9.167	0	0	48.8488	0.0529351	0.879369	0.149876	0.0200376	0.945575	0.989065	0.999099	0.0204458	1
TM6SF1	0	1	0	1	0	65.2299	451.087	451.087	0	0.0300548	0.0036188	0.00309777	1	0.945575	0.989065	0.999099	0.0209938	1
PSMG2	0	2	0	0	0	174.253	0	0	0	0.000684603	0.958214	0.0031037	1	0.657767	0.989065	0.999099	0.0210281	1
HBA1	0	0	0	0	1	0	0	0	316.663	0.899094	0.978887	0.991654	0.00314742	0.945575	0.989065	0.999099	0.0211288	1
SPTA1	0	0	1	0	1	0	72.238	72.238	18.7119	0.685888	0.026884	0.0619314	0.0505849	0.945575	0.989065	0.999099	0.0211959	1
CDKN2A.p16INK4a	0	0	0	0	1	0	0	0	288.426	0.884785	0.973163	0.989015	0.00345443	0.945575	0.989065	0.999099	0.0228192	1
RASD2	0	0	1	0	0	0	1804.92	1804.92	0	0.864432	0.000807002	0.00343402	1	0.945575	0.989065	0.999099	0.0229188	1
AQP9	0	2	0	0	0	160.481	0	0	0	0.000811212	0.960453	0.00363731	1	0.718463	0.989065	0.999099	0.0240663	1
HAPLN4	0	1	1	0	0	37.9166	613.736	613.736	0	0.0541338	0.00258886	0.00364264	1	0.945575	0.989065	0.999099	0.0240962	1
FGFR1	0	1	0	0	1	26.1057	0	0	55.1557	0.0805666	0.930778	0.214184	0.0177894	0.945575	0.989065	0.999099	0.0250334	1
CDH1	0	3	0	0	0	75.3233	0	0	0	0.00088534	0.932994	0.0038485	1	0.718463	0.989065	0.999099	0.0252464	1
CGA	0	0	1	0	0	0	1674.48	1674.48	0	0.918975	0.000874804	0.0038506	1	0.945575	0.989065	0.999099	0.0252581	1
FBXO48	0	0	1	0	0	0	1643.1	1643.1	0	0.912434	0.000892795	0.00390954	1	0.945575	0.989065	0.999099	0.0255854	1
IFNG	1	2	0	0	0	71.1042	0	0	0	0.000881652	0.924132	0.0039199	1	0.718463	0.989065	0.999099	0.0256428	1
GIMAP2	0	2	0	0	0	152.803	0	0	0	0.000897331	0.962581	0.00399784	1	0.718463	0.989065	0.999099	0.0260739	1
OSBPL3	0	1	0	0	1	26.6373	0	0	50.9942	0.0788718	0.918951	0.209395	0.0192117	0.945575	0.989065	0.999099	0.0262118	1
MYRFL	0	1	0	0	1	26.5249	0	0	49.7067	0.0792245	0.917167	0.209975	0.0196989	0.945575	0.989065	0.999099	0.026836	1
RNF4	0	0	0	0	1	0	0	0	237.083	0.892005	0.961643	0.989714	0.0041992	0.945575	0.989065	0.999099	0.0269442	1
TNIP3	0	1	0	1	0	59.9591	356.314	356.314	0	0.032948	0.00468011	0.00420873	1	0.945575	0.989065	0.999099	0.027233	1
CDHR5	0	1	0	0	1	23.6616	0	0	53.5258	0.0893283	0.935956	0.233346	0.0183206	0.945575	0.989065	0.999099	0.0275952	1
CHMP6	0	0	0	0	1	0	0	0	224.172	0.888374	0.955597	0.988712	0.0044399	0.945575	0.989065	0.999099	0.0282196	1
PSMB3	0	0	0	0	1	0	0	0	219.819	0.887385	0.963725	0.989032	0.0045274	0.945575	0.989065	0.999099	0.0286962	1
CDYL2	0	1	1	0	0	41.5712	451.864	451.864	0	0.0490254	0.00361202	0.00456657	1	0.945575	0.989065	0.999099	0.0291758	1
TRIL	0	1	0	0	1	20.9812	0	0	55.767	0.101244	0.95618	0.259642	0.017598	0.945575	0.989065	0.999099	0.0291899	1
ROPN1B	0	0	0	0	1	0	0	0	212.595	0.888908	0.960608	0.989122	0.00468048	0.945575	0.989065	0.999099	0.0295148	1
GSTM1	0	0	0	0	1	0	0	0	206.771	0.889077	0.960867	0.989166	0.00481166	0.945575	0.989065	0.999099	0.0302116	1
GINS4	0	0	0	0	1	0	0	0	202.155	0.888622	0.95839	0.988936	0.00492094	0.945575	0.989065	0.999099	0.0307824	1
CCDC43	0	0	0	0	1	0	0	0	201.257	0.887431	0.953526	0.988404	0.00494279	0.945575	0.989065	0.999099	0.0308835	1
MS4A6A	0	0	0	0	1	0	0	0	200.366	0.894961	0.967555	0.990525	0.00496465	0.945575	0.989065	0.999099	0.0310543	1
FNIP1	0	2	0	1	0	41.7305	174.447	174.447	0	0.0120076	0.010226	0.00492377	1	0.945575	0.989065	0.999099	0.0310871	1
CLRN3	0	0	0	0	1	0	0	0	199.484	0.890094	0.969787	0.989809	0.0049865	0.945575	0.989065	0.999099	0.0311504	1
CMTM7	0	0	0	1	0	0	1212.56	1212.56	0	0.893912	0.00123865	0.00522986	1	0.945575	0.989065	0.999099	0.0327042	1
PCLO	0	6	0	0	0	34.522	0	0	0	0.00149295	0.859651	0.00525072	1	0.945575	0.989065	0.999099	0.0328138	1
INO80E	0	0	0	0	1	0	0	0	184.828	0.875113	0.960833	0.986581	0.00537965	0.945575	0.989065	0.999099	0.0331114	1
QDPR	0	0	0	0	1	0	0	0	184.828	0.878121	0.958108	0.986999	0.00537965	0.945575	0.989065	0.999099	0.0331231	1
ZFP36	0	0	1	0	0	0	1139.93	1139.93	0	0.853057	0.00132405	0.00537153	1	0.945575	0.989065	0.999099	0.0334466	1
NOBOX	0	1	1	0	0	39.5957	397.697	397.697	0	0.0516675	0.00415137	0.00539163	1	0.945575	0.989065	0.999099	0.0335516	1
C1QTNF8	0	0	0	0	1	0	0	0	178.983	0.861824	0.9687	0.984245	0.00555428	0.945575	0.989065	0.999099	0.0339436	1
ANP32B	0	0	0	0	1	0	0	0	179.694	0.885439	0.955547	0.988189	0.00553246	0.945575	0.989065	0.999099	0.0339453	1
AGTR1	0	0	1	0	0	0	1130.54	1130.54	0	0.867268	0.00133593	0.00548925	1	0.945575	0.989065	0.999099	0.0340606	1
CA1	0	0	0	0	1	0	0	0	172.835	0.884014	0.956829	0.988016	0.00575066	0.945575	0.989065	0.999099	0.0350592	1
DSCAM	0	4	0	0	0	46.5305	0	0	0	0.00145011	0.897097	0.00573146	1	0.945575	0.989065	0.999099	0.035316	1
HLA-DRB1	0	0	0	0	1	0	0	0	169.599	0.872652	0.956551	0.985831	0.00585973	0.945575	0.989065	0.999099	0.0355494	1
ZFPM2	0	3	0	0	0	64.189	0	0	0	0.00138705	0.925898	0.00578989	1	0.945575	0.989065	0.999099	0.0356173	1
NLRP2	0	3	0	0	0	64.2419	0	0	0	0.00138387	0.928801	0.00579554	1	0.945575	0.989065	0.999099	0.0356465	1
CHRM4	0	0	1	0	0	0	1009.67	1009.67	0	0.827314	0.00150952	0.00589451	1	0.945575	0.989065	0.999099	0.0361554	1
FAM166B	0	0	0	0	1	0	0	0	164.068	0.87619	0.959897	0.986736	0.00605598	0.945575	0.989065	0.999099	0.0365714	1
DRD1	0	0	1	0	0	0	993.2	993.2	0	0.846433	0.0015366	0.00612049	1	0.945575	0.989065	0.999099	0.0373112	1
KRTAP10-1	0	0	0	0	1	0	0	0	160.01	0.870583	0.970521	0.986171	0.00620857	0.945575	0.989065	0.999099	0.0373225	1
FBXO27	0	0	0	0	1	0	0	0	159.447	0.858016	0.956461	0.982733	0.00623036	0.945575	0.989065	0.999099	0.0373229	1
SPTBN1	0	2	0	0	1	20.427	0	0	19.1471	0.0440084	0.88885	0.124476	0.0494953	0.945575	0.989065	0.999099	0.0375174	1
KCTD7	0	0	0	0	1	0	0	0	156.148	0.860633	0.961282	0.983603	0.0063611	0.945575	0.989065	0.999099	0.0380043	1
CACNG5	0	0	0	1	0	0	993.4	993.4	0	0.870965	0.00153627	0.00626436	1	0.945575	0.989065	0.999099	0.0380427	1
LDLRAP1	1	0	0	0	1	0	0	0	146.546	0.72314	0.908201	0.933243	0.00677488	0.945575	0.989065	0.999099	0.0383379	1
NKX3-2	1	0	0	0	1	0	0	0	135.577	0.67326	0.938747	0.912411	0.00731877	0.945575	0.989065	0.999099	0.0401263	1
MAP2K3	0	2	0	0	0	115.839	0	0	0	0.00158266	0.948286	0.00670598	1	0.945575	0.989065	0.999099	0.0402678	1
KCNB1	0	1	1	0	0	25.0248	451.044	451.044	0	0.0842324	0.00361917	0.00682998	1	0.945575	0.989065	0.999099	0.0408872	1
OR51L1	0	0	0	0	1	0	0	0	143.3	0.874334	0.971565	0.986969	0.00692723	0.945575	0.989065	0.999099	0.040922	1
OR52A5	0	0	0	0	1	0	0	0	142.848	0.875786	0.967714	0.98708	0.00694899	0.945575	0.989065	0.999099	0.0410329	1
LRRIQ1	1	2	0	0	1	7.57692	0	0	26.2814	0.0745726	0.785728	0.188701	0.0365784	0.945575	0.989065	0.999099	0.0412478	1
TM4SF4	0	0	1	0	0	0	913.301	913.301	0	0.894268	0.00168251	0.00693758	1	0.945575	0.989065	0.999099	0.0414229	1
CTSO	0	0	0	0	1	0	0	0	140.63	0.86561	0.951238	0.984023	0.00705778	0.945575	0.989065	0.999099	0.0414599	1
C1orf105	0	0	0	1	0	0	910.863	910.863	0	0.903047	0.00168738	0.00699758	1	0.945575	0.989065	0.999099	0.0417209	1
B3GALT1	0	0	0	0	1	0	0	0	138.48	0.869556	0.963153	0.985598	0.00716654	0.945575	0.989065	0.999099	0.0420469	1
PNRC1	0	0	0	0	1	0	0	0	138.057	0.856013	0.96693	0.982871	0.00718829	0.945575	0.989065	0.999099	0.0420559	1
GRIN3B	0	1	0	0	1	16.4288	0	0	43.3743	0.13007	0.938244	0.314602	0.0225064	0.945575	0.989065	0.999099	0.0421322	1
PPP1CA	0	0	0	0	1	0	0	0	136.806	0.858268	0.955427	0.982722	0.00725353	0.945575	0.989065	0.999099	0.0423679	1
NCEH1	0	2	0	0	0	112.009	0	0	0	0.00169494	0.956872	0.00717511	1	0.945575	0.989065	0.999099	0.0425996	1
SFRP4	0	2	0	0	0	111.845	0	0	0	0.00170001	0.957125	0.00719574	1	0.945575	0.989065	0.999099	0.0427014	1
DLK1	0	0	1	0	0	0	837.576	837.576	0	0.845985	0.00184776	0.00724891	1	0.945575	0.989065	0.999099	0.0429636	1
HLA-G	0	0	0	0	1	0	0	0	133.578	0.850304	0.955555	0.980908	0.00742747	0.945575	0.989065	0.999099	0.0431446	1
TIGAR	0	0	1	0	0	0	846.351	846.351	0	0.878932	0.00182703	0.00739697	1	0.945575	0.989065	0.999099	0.0436915	1
TNR	0	2	0	1	0	33.8006	158.632	158.632	0	0.0178618	0.0113495	0.00742439	1	0.945575	0.989065	0.999099	0.0438261	1
JUND	0	0	0	0	1	0	0	0	130.123	0.83356	0.975728	0.977741	0.00762307	0.945575	0.989065	0.999099	0.0439682	1
DKK3	0	0	0	0	1	0	0	0	129.011	0.855554	0.953672	0.981995	0.00768825	0.945575	0.989065	0.999099	0.04444	1
ERFE	0	0	0	0	1	0	0	0	127.557	0.832281	0.959821	0.976671	0.00777514	0.945575	0.989065	0.999099	0.0446545	1
NKX2-4	0	0	0	0	1	0	0	0	127.557	0.83118	0.968957	0.976844	0.00777514	0.945575	0.989065	0.999099	0.0446611	1
HEXIM1	0	0	0	0	1	0	0	0	125.786	0.845397	0.960959	0.980063	0.00788374	0.945575	0.989065	0.999099	0.0453015	1
WBP1L	0	0	0	0	1	0	0	0	124.403	0.856793	0.955592	0.982403	0.0079706	0.945575	0.989065	0.999099	0.0458055	1
ALDOA	0	0	0	0	1	0	0	0	124.063	0.852973	0.952747	0.981342	0.00799231	0.945575	0.989065	0.999099	0.0458678	1
HLA-A	0	0	0	0	1	0	0	0	123.724	0.843852	0.950916	0.979044	0.00801402	0.945575	0.989065	0.999099	0.0458819	1
YBX3	0	0	0	0	1	0	0	0	121.402	0.834661	0.949438	0.97662	0.00816597	0.945575	0.989065	0.999099	0.046506	1
TMEM132C	0	3	0	0	0	56.784	0	0	0	0.00194615	0.935848	0.00799133	1	0.945575	0.989065	0.999099	0.0465846	1
GABRA1	0	2	0	0	0	105.458	0	0	0	0.00191613	0.948776	0.00799776	1	0.945575	0.989065	0.999099	0.0466157	1
LFNG	0	0	0	0	1	0	0	0	119.165	0.829331	0.95946	0.975864	0.00831787	0.945575	0.989065	0.999099	0.0471911	1
CCN4	0	2	0	0	0	104.392	0	0	0	0.00195609	0.955121	0.00817837	1	0.945575	0.989065	0.999099	0.0474858	1
OPN3	0	0	1	0	0	0	741.967	741.967	0	0.847962	0.0021071	0.00819481	1	0.945575	0.989065	0.999099	0.0475648	1
EXOC3	0	1	0	1	0	28.0824	340.275	340.275	0	0.074588	0.00492147	0.00826301	1	0.945575	0.989065	0.999099	0.0478921	1
LSM14B	0	0	0	0	1	0	0	0	117.313	0.846908	0.949392	0.979675	0.00844803	0.945575	0.989065	0.999099	0.047956	1
SLC16A7	0	2	0	0	0	103.704	0	0	0	0.00198257	0.9543	0.00827659	1	0.945575	0.989065	0.999099	0.0479572	1
HHIPL1	0	1	0	1	0	21.5288	412.468	412.468	0	0.0985736	0.00398953	0.00831189	1	0.945575	0.989065	0.999099	0.0481264	1
AKAP10	0	1	1	0	0	35.6532	278.119	278.119	0	0.0578325	0.00613521	0.00833968	1	0.945575	0.989065	0.999099	0.0482595	1
CASP14	0	0	1	0	0	0	745.759	745.759	0	0.880281	0.00209549	0.00839843	1	0.945575	0.989065	0.999099	0.0485405	1
CDC42EP1	0	0	0	0	1	0	0	0	115.517	0.842781	0.968667	0.979814	0.00857816	0.945575	0.989065	0.999099	0.0485719	1
FNTB	0	2	0	0	0	101.972	0	0	0	0.00205153	0.942424	0.00848285	1	0.945575	0.989065	0.999099	0.0489436	1
GFRAL	0	0	0	0	1	0	0	0	114.64	0.8605	0.949148	0.982773	0.00864321	0.945575	0.989065	0.999099	0.0489982	1
PRSS23	0	0	1	0	0	0	714.466	714.466	0	0.857235	0.00219519	0.00858752	1	0.945575	0.989065	0.999099	0.0494422	1
CSMD1	0	4	1	0	0	29.5735	65.0288	65.0288	0	0.00607955	0.0301563	0.0087358	1	0.945575	0.989065	0.999099	0.0501463	1
SLFNL1	0	0	0	0	1	0	0	0	110.987	0.841493	0.957028	0.978868	0.00892498	0.945575	0.989065	0.999099	0.0501491	1
CRHR1	0	2	0	0	0	99.219	0	0	0	0.00216869	0.944181	0.00893617	1	0.945575	0.989065	0.999099	0.0510939	1
CHMP4C	0	0	0	1	0	0	699.244	699.244	0	0.886122	0.00224708	0.00899492	1	0.945575	0.989065	0.999099	0.0513708	1
SP7	0	2	0	0	0	99.1205	0	0	0	0.00217306	0.962894	0.00903888	1	0.945575	0.989065	0.999099	0.0515779	1
KRT20	0	0	0	0	1	0	0	0	106.548	0.846232	0.948872	0.979474	0.0092932	0.945575	0.989065	0.999099	0.0518768	1
OTOL1	0	2	0	0	0	97.4609	0	0	0	0.00224872	0.953874	0.00928854	1	0.945575	0.989065	0.999099	0.0527494	1
STK40	0	0	0	0	1	0	0	0	103.86	0.834765	0.948754	0.976597	0.00953131	0.945575	0.989065	0.999099	0.0528415	1
ERICH1	0	0	0	0	1	0	0	0	101.988	0.840937	0.953556	0.978505	0.0097044	0.945575	0.989065	0.999099	0.0537169	1
STARD3	0	0	0	0	1	0	0	0	101.531	0.836448	0.939689	0.976304	0.00974766	0.945575	0.989065	0.999099	0.0538141	1
CCDC112	0	2	0	0	0	95.748	0	0	0	0.00233095	0.939777	0.00952045	1	0.945575	0.989065	0.999099	0.0538316	1
POU3F1	0	0	0	0	1	0	0	0	100.183	0.814165	0.966137	0.971951	0.00987743	0.945575	0.989065	0.999099	0.0542033	1
SERPINF1	0	0	1	0	0	0	630.045	630.045	0	0.846945	0.00251616	0.00963126	1	0.945575	0.989065	0.999099	0.0543467	1
TEAD2	0	0	0	0	1	0	0	0	100.183	0.83608	0.942211	0.976424	0.00987743	0.945575	0.989065	0.999099	0.0544084	1
LMBRD2	0	1	0	1	0	36.1213	236.612	236.612	0	0.057029	0.00732226	0.00965816	1	0.945575	0.989065	0.999099	0.0544716	1
SNX7	0	0	0	0	1	0	0	0	100.183	0.843872	0.947323	0.978784	0.00987743	0.945575	0.989065	0.999099	0.0545166	1
MSR1	0	0	0	0	1	0	0	0	100.183	0.84561	0.943746	0.978924	0.00987743	0.945575	0.989065	0.999099	0.054523	1
BCL3	0	0	0	0	1	0	0	0	99.5227	0.821343	0.953786	0.973319	0.0099423	0.945575	0.989065	0.999099	0.0545591	1
EIF2B3	0	0	0	0	1	0	0	0	99.9621	0.847326	0.945061	0.979443	0.00989905	0.945575	0.989065	0.999099	0.054645	1
MYC	0	0	0	0	1	0	0	0	99.5227	0.83382	0.955943	0.976842	0.0099423	0.945575	0.989065	0.999099	0.0547215	1
SERINC1	0	0	0	0	1	0	0	0	99.7419	0.850306	0.944883	0.980134	0.00992067	0.945575	0.989065	0.999099	0.0547749	1
PIP4P2	0	0	0	1	0	0	641.882	641.882	0	0.880485	0.00246582	0.00975058	1	0.945575	0.989065	0.999099	0.0548999	1
KRT38	0	0	0	0	1	0	0	0	99.0871	0.839581	0.949544	0.977885	0.00998554	0.945575	0.989065	0.999099	0.0549653	1
REPIN1	0	0	1	0	0	0	579.588	579.588	0	0.792723	0.00275499	0.00978737	1	0.945575	0.989065	0.999099	0.0550702	1
FAM135B	0	3	0	0	0	51.9044	0	0	0	0.00248644	0.91694	0.00981064	1	0.945575	0.989065	0.999099	0.0551779	1
FOXD1	0	0	0	0	1	0	0	0	97.1734	0.808604	0.969872	0.970459	0.0101801	0.945575	0.989065	0.999099	0.0554953	1
NSUN5	0	0	0	0	1	0	0	0	96.9653	0.831182	0.945493	0.975411	0.0102017	0.945575	0.989065	0.999099	0.0558251	1
TEDC2	0	2	0	0	0	92.933	0	0	0	0.00247603	0.945727	0.0100996	1	0.945575	0.989065	0.999099	0.0565097	1
SESN3	0	2	0	0	0	92.4424	0	0	0	0.00250266	0.940355	0.0101648	1	0.945575	0.989065	0.999099	0.0568091	1
DCDC2	0	0	0	0	1	0	0	0	94.9325	0.836927	0.946651	0.976995	0.0104177	0.945575	0.989065	0.999099	0.0568702	1
FMO3	0	2	0	0	0	92.3329	0	0	0	0.00250867	0.948418	0.0102374	1	0.945575	0.989065	0.999099	0.057142	1
NMI	0	0	1	0	0	0	600.236	600.236	0	0.873554	0.00265217	0.0103631	1	0.945575	0.989065	0.999099	0.0577172	1
HSD17B7	0	0	0	1	0	0	597.911	597.911	0	0.86931	0.00266338	0.010365	1	0.945575	0.989065	0.999099	0.0577261	1
MFSD9	0	2	0	0	0	91.7983	0	0	0	0.00253828	0.957521	0.0103966	1	0.945575	0.989065	0.999099	0.0578704	1
MAZ	0	0	0	0	1	0	0	0	91.6656	0.813181	0.959226	0.971301	0.0107848	0.945575	0.989065	0.999099	0.0582292	1
RBP3	0	1	1	0	0	17.1826	379.644	379.644	0	0.124286	0.00436716	0.0104895	1	0.945575	0.989065	0.999099	0.0582943	1
STK3	0	0	0	0	1	0	0	0	92.0382	0.842072	0.941882	0.977905	0.0107416	0.945575	0.989065	0.999099	0.0583615	1
PRDM7	0	0	0	0	1	0	0	0	91.8516	0.841552	0.939019	0.97753	0.0107632	0.945575	0.989065	0.999099	0.0584392	1
CELA3B	0	0	1	0	0	0	586.328	586.328	0	0.86869	0.0027206	0.0105626	1	0.945575	0.989065	0.999099	0.0586271	1
MATN1	0	0	0	0	1	0	0	0	91.1123	0.827157	0.953604	0.974914	0.0108495	0.945575	0.989065	0.999099	0.0586941	1
ALDH3B1	0	0	0	1	0	0	559.214	559.214	0	0.827055	0.00286427	0.0106064	1	0.945575	0.989065	0.999099	0.0588261	1
PHF10	0	0	0	0	1	0	0	0	90.7471	0.836548	0.936269	0.976024	0.0108927	0.945575	0.989065	0.999099	0.0589404	1
HMHB1	0	1	0	0	0	613.95	0	0	0	0.00258788	0.981345	0.010675	1	0.945575	0.989065	0.999099	0.059138	1
MARK4	0	1	0	1	0	25.3271	283.302	283.302	0	0.0831759	0.00601255	0.0106855	1	0.945575	0.989065	0.999099	0.0591856	1
ZNF253	0	0	0	0	1	0	0	0	90.5656	0.846079	0.950851	0.979582	0.0109143	0.945575	0.989065	0.999099	0.0592123	1
TAB1	0	0	0	0	1	0	0	0	89.6689	0.826495	0.945823	0.974178	0.0110221	0.945575	0.989065	0.999099	0.0594215	1
KRT19	0	2	0	0	0	89.5695	0	0	0	0.00266747	0.9539	0.0108604	1	0.945575	0.989065	0.999099	0.0599782	1
ETV5	0	0	0	0	1	0	0	0	88.6161	0.832539	0.936379	0.974998	0.0111515	0.945575	0.989065	0.999099	0.0600337	1
COL5A2	0	1	0	0	1	14.3894	0	0	30.1885	0.148574	0.890531	0.340887	0.0320043	0.945575	0.989065	0.999099	0.0602015	1
SOWAHC	0	0	0	0	1	0	0	0	86.089	0.809744	0.96123	0.970389	0.0114749	0.945575	0.989065	0.999099	0.061217	1
PAK2	0	0	0	0	1	0	0	0	86.253	0.836521	0.940664	0.976406	0.0114534	0.945575	0.989065	0.999099	0.0614328	1
ZNF479	0	0	0	0	1	0	0	0	86.253	0.840201	0.947988	0.977926	0.0114534	0.945575	0.989065	0.999099	0.061511	1
KRT36	0	0	1	0	0	0	530.915	530.915	0	0.834233	0.00303067	0.0112604	1	0.945575	0.989065	0.999099	0.0617796	1
HECW2	0	1	0	0	1	14.66	0	0	28.7876	0.145841	0.902343	0.338326	0.0335067	0.945575	0.989065	0.999099	0.0621195	1
CPE	0	2	0	0	0	87.252	0	0	0	0.00281231	0.944537	0.0113391	1	0.945575	0.989065	0.999099	0.0621326	1
C9	0	2	0	0	0	86.8413	0	0	0	0.00283919	0.939266	0.0113998	1	0.945575	0.989065	0.999099	0.0624043	1
FYN	0	0	0	0	1	0	0	0	84.1688	0.830346	0.937077	0.974483	0.0117334	0.945575	0.989065	0.999099	0.0625575	1
TYRP1	0	0	0	0	1	0	0	0	84.1688	0.83113	0.947295	0.975535	0.0117334	0.945575	0.989065	0.999099	0.0626127	1
RBBP5	0	0	0	0	1	0	0	0	84.0126	0.834358	0.935163	0.975359	0.011755	0.945575	0.989065	0.999099	0.0626973	1
CD5	0	2	0	0	0	86.6775	0	0	0	0.00285001	0.944381	0.0114768	1	0.945575	0.989065	0.999099	0.0627486	1
USP49	2	0	0	0	1	0	0	0	65.7225	0.482469	0.842888	0.767744	0.0149745	0.945575	0.989065	0.999099	0.062837	1
RPS6KA4	0	1	0	1	0	23.4424	276.2	276.2	0	0.0902025	0.00618184	0.0115923	1	0.945575	0.989065	0.999099	0.0632638	1
CA8	0	0	1	0	0	0	533.675	533.675	0	0.87413	0.00301362	0.0116515	1	0.945575	0.989065	0.999099	0.0635277	1
ZNF536	0	3	0	0	0	48.7484	0	0	0	0.00294508	0.939275	0.0117199	1	0.945575	0.989065	0.999099	0.063832	1
SGO1	0	0	0	0	1	0	0	0	80.5744	0.836399	0.943271	0.976593	0.0122501	0.945575	0.989065	0.999099	0.064912	1
PPP4R4	1	3	0	0	0	20.2275	0	0	0	0.00318031	0.825068	0.0120009	1	0.945575	0.989065	0.999099	0.065078	1
ZNF708	0	0	0	0	1	0	0	0	80.2887	0.837626	0.949445	0.977383	0.0122931	0.945575	0.989065	0.999099	0.0651409	1
PRR35	0	0	0	0	1	0	0	0	79.1658	0.811625	0.961847	0.970984	0.0124652	0.945575	0.989065	0.999099	0.0655315	1
CFHR5	0	0	0	0	1	0	0	0	79.4435	0.831827	0.935041	0.974688	0.0124222	0.945575	0.989065	0.999099	0.0655502	1
FUBP3	0	0	0	0	1	0	0	0	79.0276	0.820213	0.930767	0.971125	0.0124867	0.945575	0.989065	0.999099	0.0656314	1
FOXJ2	0	0	0	0	1	0	0	0	78.7527	0.825311	0.938204	0.973227	0.0125297	0.945575	0.989065	0.999099	0.0659317	1
KRT76	0	0	1	0	0	0	478.963	478.963	0	0.816284	0.00339004	0.012208	1	0.945575	0.989065	0.999099	0.0659922	1
ZNF587	0	0	0	0	1	0	0	0	78.616	0.828307	0.944213	0.974543	0.0125512	0.945575	0.989065	0.999099	0.0660966	1
PIGQ	0	0	0	0	1	0	0	0	77.8055	0.810835	0.94524	0.969674	0.0126802	0.945575	0.989065	0.999099	0.0663782	1
FBXO31	0	0	1	0	0	0	468.244	468.244	0	0.809304	0.00347462	0.0123739	1	0.945575	0.989065	0.999099	0.0667221	1
ADAMTSL3	0	1	0	0	1	14.1298	0	0	26.7629	0.151288	0.896618	0.346897	0.0359453	0.945575	0.989065	0.999099	0.0671408	1
SENP2	0	0	0	0	1	0	0	0	76.7505	0.826595	0.928075	0.972614	0.0128521	0.945575	0.989065	0.999099	0.067276	1
ARID5A	0	0	0	0	1	0	0	0	76.1056	0.816077	0.950802	0.971616	0.0129595	0.945575	0.989065	0.999099	0.0676768	1
TBC1D21	0	0	0	1	0	0	487.467	487.467	0	0.864044	0.00332571	0.0126343	1	0.945575	0.989065	0.999099	0.067863	1
CDSN	0	2	0	0	0	82.6234	0	0	0	0.00313849	0.964767	0.0126598	1	0.945575	0.989065	0.999099	0.0679746	1
PICK1	0	0	1	0	0	0	473.578	473.578	0	0.840488	0.00343203	0.0126997	1	0.945575	0.989065	0.999099	0.068149	1
HNRNPA3	0	0	0	1	0	0	478.373	478.373	0	0.852229	0.00339459	0.0127279	1	0.945575	0.989065	0.999099	0.0682718	1
KLHL24	0	0	0	0	1	0	0	0	75.3458	0.822465	0.944316	0.972951	0.0130884	0.945575	0.989065	0.999099	0.0683002	1
ANAPC7	0	2	0	0	0	81.683	0	0	0	0.00321153	0.940027	0.0127635	1	0.945575	0.989065	0.999099	0.0684272	1
DTNBP1	0	0	0	1	0	0	480.798	480.798	0	0.863149	0.00337596	0.0127975	1	0.945575	0.989065	0.999099	0.0685756	1
PODXL2	0	0	0	0	1	0	0	0	74.7241	0.817021	0.946438	0.971573	0.0131958	0.945575	0.989065	0.999099	0.0686765	1
CUZD1	0	0	0	0	1	0	0	0	74.4783	0.828532	0.943392	0.974537	0.0132387	0.945575	0.989065	0.999099	0.0690289	1
MGAM	0	3	0	1	0	27.7995	72.0391	72.0391	0	0.0124193	0.0269651	0.0130923	1	0.945575	0.989065	0.999099	0.069857	1
AAGAB	0	0	0	1	0	0	472.711	472.711	0	0.871821	0.00343888	0.0131155	1	0.945575	0.989065	0.999099	0.0699575	1
CFAP52	0	0	0	0	1	0	0	0	72.9192	0.818317	0.93663	0.971138	0.0135177	0.945575	0.989065	0.999099	0.07001	1
PAX3	0	0	0	1	0	0	448.722	448.722	0	0.828956	0.00363958	0.0132248	1	0.945575	0.989065	0.999099	0.0704309	1
RAB11FIP4	0	0	0	0	1	0	0	0	70.9762	0.803313	0.938637	0.966863	0.0138824	0.945575	0.989065	0.999099	0.0712839	1
TRIM47	0	0	0	0	1	0	0	0	70.8651	0.795862	0.950422	0.965412	0.0139038	0.945575	0.989065	0.999099	0.0712863	1
PABPC1	0	0	0	0	1	0	0	0	71.0876	0.811531	0.934026	0.968936	0.0138609	0.945575	0.989065	0.999099	0.0713183	1
ACP6	0	0	0	1	0	0	449.466	449.466	0	0.848458	0.00363302	0.0134877	1	0.945575	0.989065	0.999099	0.0715656	1
CREBRF	0	0	0	0	1	0	0	0	70.7544	0.823289	0.94116	0.972924	0.0139252	0.945575	0.989065	0.999099	0.0718258	1
IFI44	0	0	1	0	0	0	448.592	448.592	0	0.851217	0.00364072	0.0135516	1	0.945575	0.989065	0.999099	0.0718405	1
LZTR1	1	2	1	0	0	11.0519	55.6498	55.6498	0	0.0374296	0.0192295	0.0135584	1	0.945575	0.989065	0.999099	0.0718696	1
DZIP1	0	1	1	0	0	26.8137	211.919	211.919	0	0.0783244	0.00826179	0.0135816	1	0.945575	0.989065	0.999099	0.0719696	1
ZNF799	0	0	0	0	1	0	0	0	70.3149	0.822302	0.941377	0.972668	0.014011	0.945575	0.989065	0.999099	0.072169	1
DNAJC6	0	1	0	1	0	26.0885	214.969	214.969	0	0.0806224	0.00813343	0.0136739	1	0.945575	0.989065	0.999099	0.0723659	1
ASXL3	0	2	1	0	0	23.3402	142.631	142.631	0	0.0349221	0.0127537	0.0137352	1	0.945575	0.989065	0.999099	0.072629	1
EFCAB3	0	0	0	1	0	0	442.301	442.301	0	0.856516	0.00369718	0.0138146	1	0.945575	0.989065	0.999099	0.0729691	1
PHC1	0	1	1	0	0	23.869	225.574	225.574	0	0.0885161	0.00771552	0.0139357	1	0.945575	0.989065	0.999099	0.0734872	1
FLT4	0	3	0	0	0	44.8538	0	0	0	0.00367836	0.911292	0.0139444	1	0.945575	0.989065	0.999099	0.0735242	1
PUS7	0	0	0	0	1	0	0	0	68.403	0.818761	0.933423	0.97097	0.0143966	0.945575	0.989065	0.999099	0.0736708	1
IL17RE	0	0	0	0	1	0	0	0	67.7886	0.79847	0.933623	0.96491	0.0145251	0.945575	0.989065	0.999099	0.0738276	1
APPL2	0	0	0	0	1	0	0	0	68.0945	0.814665	0.927977	0.969267	0.0144609	0.945575	0.989065	0.999099	0.073832	1
ADAP1	0	0	0	1	0	0	421.588	421.588	0	0.842731	0.00389555	0.0142856	1	0.945575	0.989065	0.999099	0.0749779	1
C12orf56	0	2	0	0	0	76.4817	0	0	0	0.00366453	0.93804	0.014375	1	0.945575	0.989065	0.999099	0.0753574	1
CPSF3	0	0	0	0	1	0	0	0	66.1063	0.815162	0.932551	0.969858	0.0148889	0.945575	0.989065	0.999099	0.0756339	1
PRDM8	0	0	0	0	1	0	0	0	65.6273	0.78901	0.954397	0.963425	0.0149959	0.945575	0.989065	0.999099	0.0756646	1
MARVELD2	0	0	0	1	0	0	409.283	409.283	0	0.826844	0.0040234	0.0144513	1	0.945575	0.989065	0.999099	0.0756811	1
ZNF681	0	0	0	1	0	0	409.447	409.447	0	0.828464	0.00402164	0.014473	1	0.945575	0.989065	0.999099	0.0757731	1
NUFIP2	0	0	0	0	1	0	0	0	65.0615	0.816813	0.944043	0.971329	0.0151242	0.945575	0.989065	0.999099	0.076693	1
ATF6B	0	0	0	0	1	0	0	0	64.5975	0.804245	0.931862	0.966544	0.0152311	0.945575	0.989065	0.999099	0.0768235	1
KIF3C	0	0	1	0	0	0	381.577	381.577	0	0.788633	0.00434303	0.0147291	1	0.945575	0.989065	0.999099	0.0768552	1
ZSCAN18	2	3	0	0	0	15.2317	0	0	0	0.0038153	0.866685	0.0147768	1	0.945575	0.989065	0.999099	0.0770564	1
KBTBD2	0	0	1	0	0	0	396.783	396.783	0	0.823998	0.0041618	0.0148518	1	0.945575	0.989065	0.999099	0.0773724	1
BEND4	0	2	0	0	0	74.8183	0	0	0	0.00382934	0.946763	0.0150435	1	0.945575	0.989065	0.999099	0.0781783	1
TLE6	0	2	0	0	0	74.2278	0	0	0	0.00389048	0.933413	0.0151302	1	0.945575	0.989065	0.999099	0.0785418	1
ZNF800	0	2	0	0	0	74.4421	0	0	0	0.00386812	0.941245	0.0151313	1	0.945575	0.989065	0.999099	0.0785464	1
GSN	0	0	0	0	1	0	0	0	61.8618	0.794437	0.932615	0.963532	0.0158934	0.945575	0.989065	0.999099	0.07931	1
GASK1A	0	2	0	0	0	73.9809	0	0	0	0.00391646	0.947695	0.0153625	1	0.945575	0.989065	0.999099	0.0795136	1
ERC2	0	1	1	0	0	25.0411	196.556	196.556	0	0.0841749	0.00897201	0.0153744	1	0.945575	0.989065	0.999099	0.0795633	1
YTHDC1	0	0	0	0	1	0	0	0	61.5256	0.799517	0.916222	0.963443	0.0159787	0.945575	0.989065	0.999099	0.0796477	1
BAZ2A	0	1	0	0	1	12.3711	0	0	23.758	0.172427	0.896529	0.383167	0.040298	0.945575	0.989065	0.999099	0.0798407	1
ST6GAL2	0	2	0	0	0	73.4395	0	0	0	0.00397435	0.952476	0.0156089	1	0.945575	0.989065	0.999099	0.0805404	1
TOX4	0	0	1	0	0	0	376.773	376.773	0	0.824329	0.00440347	0.0156386	1	0.945575	0.989065	0.999099	0.0806642	1
NRXN3	0	3	0	0	0	42.8251	0	0	0	0.00415716	0.916638	0.0156901	1	0.945575	0.989065	0.999099	0.0808784	1
NPR3	0	2	0	0	0	72.6535	0	0	0	0.00406065	0.947473	0.0158735	1	0.945575	0.989065	0.999099	0.0816391	1
CDH13	0	0	1	0	0	0	361.539	361.539	0	0.805646	0.00460634	0.0159105	1	0.945575	0.989065	0.999099	0.0817921	1
DDX27	0	0	0	0	1	0	0	0	59.1159	0.797846	0.926216	0.964001	0.0166186	0.945575	0.989065	0.999099	0.0822468	1
FBN3	0	4	0	0	0	32.3833	0	0	0	0.00462018	0.87561	0.0160233	1	0.945575	0.989065	0.999099	0.082259	1
GALNT7	0	2	0	0	0	71.8466	0	0	0	0.00415215	0.932001	0.0160358	1	0.945575	0.989065	0.999099	0.0823107	1
PATL1	0	0	0	0	1	0	0	0	58.7326	0.800997	0.923273	0.964683	0.0167252	0.945575	0.989065	0.999099	0.0827182	1
NSRP1	0	0	1	0	0	0	366.188	366.188	0	0.834003	0.00454254	0.0162675	1	0.945575	0.989065	0.999099	0.0832666	1
PML	0	0	1	0	0	0	336.418	336.418	0	0.772089	0.00498312	0.0162692	1	0.945575	0.989065	0.999099	0.0832736	1
RGSL1	0	1	0	1	0	23.4145	194.436	194.436	0	0.0903149	0.00907931	0.0163197	1	0.945575	0.989065	0.999099	0.0834815	1
STRN	0	0	0	0	1	0	0	0	57.9806	0.801486	0.926005	0.965119	0.0169382	0.945575	0.989065	0.999099	0.0835954	1
SIRT2	0	0	0	1	0	0	368.756	368.756	0	0.848726	0.00450803	0.0164126	1	0.945575	0.989065	0.999099	0.0838637	1
SLC7A2	0	2	0	0	0	71.0967	0	0	0	0.00423993	0.94352	0.0164702	1	0.945575	0.989065	0.999099	0.0841004	1
DVL1	0	0	1	0	0	0	337.799	337.799	0	0.783314	0.00496087	0.0164865	1	0.945575	0.989065	0.999099	0.0841671	1
IRF2BPL	0	0	0	0	1	0	0	0	56.8166	0.771322	0.954674	0.957291	0.0172789	0.945575	0.989065	0.999099	0.0843904	1
HCFC2	0	0	0	0	1	0	0	0	57.1032	0.803375	0.928376	0.96594	0.0171937	0.945575	0.989065	0.999099	0.0846659	1
IQCN	0	0	1	0	0	0	307.319	307.319	0	0.733585	0.0055008	0.0166397	1	0.945575	0.989065	0.999099	0.0847952	1
PLXNA1	0	1	0	0	1	11.1595	0	0	23.8708	0.190498	0.906142	0.414896	0.0401158	0.945575	0.989065	0.999099	0.0848125	1
ACADM	0	0	1	0	0	0	365.791	365.791	0	0.855061	0.00454793	0.0166492	1	0.945575	0.989065	0.999099	0.0848341	1
PCDHB14	0	0	0	0	1	0	0	0	56.6744	0.79025	0.953969	0.96381	0.0173214	0.945575	0.989065	0.999099	0.08502	1
ZNF835	1	0	1	0	0	0	175.668	175.668	0	0.613354	0.00541112	0.0166973	1	0.945575	0.989065	0.999099	0.085031	1
UHRF2	0	0	0	0	1	0	0	0	56.3921	0.796416	0.925226	0.963447	0.0174066	0.945575	0.989065	0.999099	0.0853297	1
ZNF226	0	0	0	0	1	0	0	0	56.3219	0.801635	0.931948	0.965747	0.0174278	0.945575	0.989065	0.999099	0.0855773	1
LRRC8A	0	0	0	0	1	0	0	0	55.8358	0.784923	0.951948	0.961895	0.0175768	0.945575	0.989065	0.999099	0.085888	1
SLC4A3	2	0	0	0	1	0	0	0	36.7257	0.369725	0.788059	0.648761	0.0264669	0.945575	0.989065	0.999099	0.0869618	1
BEND3	0	0	0	0	1	0	0	0	54.6234	0.779914	0.949046	0.959981	0.0179595	0.945575	0.989065	0.999099	0.0872464	1
STT3B	0	0	0	0	1	0	0	0	54.7555	0.799169	0.927258	0.964522	0.017917	0.945575	0.989065	0.999099	0.0874111	1
SLC39A10	0	0	0	0	1	0	0	0	54.4265	0.797659	0.940592	0.965255	0.0180232	0.945575	0.989065	0.999099	0.0878802	1
PAPPA	0	3	0	0	0	40.8515	0	0	0	0.004705	0.909411	0.0174096	1	0.945575	0.989065	0.999099	0.0879311	1
VEPH1	0	0	0	0	1	0	0	0	54.2959	0.803677	0.932632	0.966441	0.0180657	0.945575	0.989065	0.999099	0.0881331	1
TCF7L1	0	2	0	0	0	68.483	0	0	0	0.00456818	0.943295	0.0176204	1	0.945575	0.989065	0.999099	0.088784	1
CC2D1B	0	0	0	0	1	0	0	0	53.0865	0.787055	0.920226	0.959878	0.0184692	0.945575	0.989065	0.999099	0.089219	1
PSD3	0	0	0	1	0	0	334.144	334.144	0	0.838518	0.00502017	0.0178987	1	0.945575	0.989065	0.999099	0.0899056	1
TTK	0	0	0	0	1	0	0	0	52.7772	0.800939	0.920211	0.964335	0.0185754	0.945575	0.989065	0.999099	0.0899627	1
EPB41	0	0	0	0	1	0	0	0	52.3501	0.795186	0.921556	0.962671	0.0187239	0.945575	0.989065	0.999099	0.0904132	1
PRPF40B	0	0	0	0	1	0	0	0	51.9298	0.782253	0.918274	0.958053	0.0188724	0.945575	0.989065	0.999099	0.0906372	1
ZNF624	0	0	0	0	1	0	0	0	52.2896	0.800737	0.932751	0.965542	0.0187451	0.945575	0.989065	0.999099	0.0907112	1
ICA1	0	0	1	0	0	0	330.277	330.277	0	0.843318	0.0050844	0.0181994	1	0.945575	0.989065	0.999099	0.091113	1
AK5	0	0	1	0	0	0	323.508	323.508	0	0.827365	0.00520072	0.0182482	1	0.945575	0.989065	0.999099	0.0913082	1
ZYG11B	0	2	0	0	0	66.5234	0	0	0	0.00483941	0.934047	0.0184531	1	0.945575	0.989065	0.999099	0.0921277	1
ADAMTSL4	1	0	0	0	1	0	0	0	42.1235	0.521375	0.83397	0.799006	0.0231583	0.945575	0.989065	0.999099	0.0923293	1
ATXN7	0	0	0	0	1	0	0	0	50.7086	0.780077	0.938903	0.959279	0.0193176	0.945575	0.989065	0.999099	0.0924384	1
SCN9A	0	3	0	0	0	39.5391	0	0	0	0.00512298	0.901197	0.0186105	1	0.945575	0.989065	0.999099	0.0927554	1
CDH2	0	0	0	0	1	0	0	0	49.9259	0.786288	0.928027	0.960422	0.0196142	0.945575	0.989065	0.999099	0.0936599	1
CCDC14	0	0	0	0	1	0	0	0	49.981	0.79628	0.924191	0.963297	0.019593	0.945575	0.989065	0.999099	0.0938029	1
HCN1	0	0	0	1	0	0	293.744	293.744	0	0.782011	0.00577926	0.018891	1	0.945575	0.989065	0.999099	0.0938705	1
MICALL1	0	0	0	1	0	0	292.869	292.869	0	0.780615	0.00579814	0.0189067	1	0.945575	0.989065	0.999099	0.093933	1
BICRA	0	3	0	0	0	39.8756	0	0	0	0.00501128	0.935231	0.0189474	1	0.945575	0.989065	0.999099	0.0940946	1
USP33	0	0	0	0	1	0	0	0	49.6522	0.794868	0.916314	0.961988	0.0197201	0.945575	0.989065	0.999099	0.094186	1
ADGRF1	0	0	0	0	1	0	0	0	49.7067	0.79447	0.930609	0.963355	0.0196989	0.945575	0.989065	0.999099	0.094212	1
SRPK2	0	2	0	0	0	65.2046	0	0	0	0.00503547	0.927633	0.0190381	1	0.945575	0.989065	0.999099	0.0944538	1
ZNF717	0	0	0	0	1	0	0	0	49.4894	0.7936	0.93606	0.96357	0.0197836	0.945575	0.989065	0.999099	0.0945521	1
NPEPPS	0	0	0	0	1	0	0	0	49.2205	0.785968	0.920074	0.9595	0.0198894	0.945575	0.989065	0.999099	0.0946354	1
LMLN	0	2	0	0	0	65.0483	0	0	0	0.00505948	0.926315	0.0191005	1	0.945575	0.989065	0.999099	0.0947011	1
SLC13A1	0	0	0	1	0	0	309.064	309.064	0	0.830111	0.00546685	0.0191513	1	0.945575	0.989065	0.999099	0.094902	1
MTMR12	0	2	0	0	0	64.3942	0	0	0	0.00516179	0.927551	0.0194686	1	0.945575	0.989065	0.999099	0.0961546	1
ZC3H18	0	0	0	0	1	0	0	0	47.4663	0.76141	0.922108	0.951021	0.0206085	0.945575	0.989065	0.999099	0.096668	1
ALOX12B	0	0	1	0	0	0	289.213	289.213	0	0.798361	0.00587831	0.019642	1	0.945575	0.989065	0.999099	0.0968366	1
SMARCAL1	0	0	0	0	1	0	0	0	47.4166	0.782059	0.929413	0.959125	0.0206296	0.945575	0.989065	0.999099	0.0974035	1
TXNDC11	0	0	0	0	1	0	0	0	47.2188	0.776977	0.932056	0.957611	0.0207141	0.945575	0.989065	0.999099	0.0975984	1
ALOX5	0	0	1	0	0	0	286.689	286.689	0	0.801091	0.00593493	0.0198871	1	0.945575	0.989065	0.999099	0.0977985	1
KIAA0753	0	0	0	0	1	0	0	0	46.7798	0.783239	0.919454	0.958515	0.0209042	0.945575	0.989065	0.999099	0.0983852	1
KLKB1	0	0	1	0	0	0	291.05	291.05	0	0.823137	0.00583776	0.0201548	1	0.945575	0.989065	0.999099	0.0988453	1
ATP2A3	0	0	0	0	1	0	0	0	45.2828	0.75559	0.9264	0.949234	0.0215795	0.945575	0.989065	0.999099	0.100128	1
PAN2	1	0	0	0	1	0	0	0	37.7672	0.525418	0.821525	0.799741	0.0257569	0.945575	0.989065	0.999099	0.100574	1
ARID5B	1	0	0	0	1	0	0	0	38.0848	0.532552	0.857028	0.811592	0.0255479	0.945575	0.989065	0.999099	0.1011	1
FMN1	1	0	0	0	1	0	0	0	37.8303	0.534647	0.839324	0.810148	0.0257151	0.945575	0.989065	0.999099	0.101482	1
EPHA5	0	0	0	0	1	0	0	0	44.5259	0.774816	0.924005	0.956082	0.0219378	0.945575	0.989065	0.999099	0.102029	1
NAT10	0	0	0	0	1	0	0	0	44.1353	0.775167	0.914992	0.955242	0.0221274	0.945575	0.989065	0.999099	0.102657	1
CCDC185	0	2	0	0	0	61.688	0	0	0	0.00561916	0.947983	0.0213087	1	0.945575	0.989065	0.999099	0.103318	1
CDH17	0	0	1	0	0	0	265.603	265.603	0	0.796622	0.00645216	0.0213117	1	0.945575	0.989065	0.999099	0.10333	1
PCDH10	0	0	0	0	1	0	0	0	43.4993	0.753848	0.939312	0.949673	0.0224433	0.945575	0.989065	0.999099	0.103338	1
PTPRO	0	1	1	0	0	20.4224	162.828	162.828	0	0.104113	0.011029	0.0213303	1	0.945575	0.989065	0.999099	0.103401	1
TDP1	0	0	0	1	0	0	274.456	274.456	0	0.823971	0.00622482	0.0213776	1	0.945575	0.989065	0.999099	0.103583	1
IPO7	0	0	0	0	1	0	0	0	43.5831	0.781483	0.914383	0.957354	0.0224012	0.945575	0.989065	0.999099	0.103846	1
CUL3	0	2	0	0	0	60.947	0	0	0	0.00575479	0.928061	0.0214883	1	0.945575	0.989065	0.999099	0.104009	1
C2CD5	0	0	0	0	1	0	0	0	43.4159	0.777154	0.91427	0.955853	0.0224854	0.945575	0.989065	0.999099	0.104026	1
GRHL2	0	0	1	0	0	0	269.386	269.386	0	0.818504	0.0063531	0.0216301	1	0.945575	0.989065	0.999099	0.104553	1
ANKRD28	0	0	0	0	1	0	0	0	42.9628	0.777896	0.916993	0.956417	0.0227168	0.945575	0.989065	0.999099	0.104923	1
KCNT2	0	1	0	1	0	22.5819	148.09	148.09	0	0.0937946	0.0122387	0.0217669	1	0.945575	0.989065	0.999099	0.105077	1
DDR1	0	0	0	1	0	0	249.095	249.095	0	0.771712	0.00692153	0.021876	1	0.945575	0.989065	0.999099	0.105494	1
CLOCK	0	2	0	0	0	60.0285	0	0	0	0.00592968	0.918371	0.0219027	1	0.945575	0.989065	0.999099	0.105596	1
CENPB	0	2	0	0	0	60.6934	0	0	0	0.00580231	0.953464	0.0219976	1	0.945575	0.989065	0.999099	0.105959	1
NCOA6	0	0	0	0	1	0	0	0	42.2809	0.772745	0.922208	0.955166	0.0230743	0.945575	0.989065	0.999099	0.106119	1
TTLL13P	0	2	0	0	0	59.9954	0	0	0	0.00593613	0.925791	0.0220597	1	0.945575	0.989065	0.999099	0.106195	1
HDAC4	0	0	0	0	1	0	0	0	41.7353	0.754132	0.921463	0.948191	0.0233684	0.945575	0.989065	0.999099	0.106569	1
SLC4A4	0	0	0	0	1	0	0	0	41.9285	0.773765	0.923676	0.955677	0.0232634	0.945575	0.989065	0.999099	0.106853	1
KDM4B	0	0	0	0	1	0	0	0	41.2788	0.747031	0.922717	0.945535	0.0236204	0.945575	0.989065	0.999099	0.10724	1
PLXNA4	0	3	0	0	0	36.5743	0	0	0	0.00626469	0.903616	0.022408	1	0.945575	0.989065	0.999099	0.107521	1
HKDC1	0	0	0	1	0	0	243.852	243.852	0	0.778333	0.00708459	0.022571	1	0.945575	0.989065	0.999099	0.10814	1
KCND3	0	2	0	0	0	59.6983	0	0	0	0.00599446	0.951636	0.0226327	1	0.945575	0.989065	0.999099	0.108374	1
ADARB1	0	2	0	0	0	59.2522	0	0	0	0.00608367	0.947424	0.0228846	1	0.945575	0.989065	0.999099	0.109326	1
CGNL1	0	1	0	1	0	18.1506	163.573	163.573	0	0.117533	0.010974	0.0229934	1	0.945575	0.989065	0.999099	0.109737	1
CCSER2	0	0	1	0	0	0	239.815	239.815	0	0.779811	0.00721524	0.022997	1	0.945575	0.989065	0.999099	0.109751	1
WDR87	1	2	0	0	1	4.43168	0	0	15.5451	0.182328	0.780202	0.381852	0.0602347	0.945575	0.989065	0.999099	0.109765	1
MMRN1	0	0	0	1	0	0	233.674	233.674	0	0.766433	0.00742313	0.0231006	1	0.945575	0.989065	0.999099	0.110141	1
DENND2B	0	0	0	0	1	0	0	0	39.7916	0.755841	0.920929	0.948794	0.0244804	0.945575	0.989065	0.999099	0.110617	1
DYNC1H1	0	2	0	0	1	11.6865	0	0	9.74453	0.107853	0.851773	0.252243	0.0925886	0.945575	0.989065	0.999099	0.111098	1
SPRR1A	0	1	0	0	0	278.223	0	0	0	0.00613269	0.97875	0.0233554	1	0.945575	0.989065	0.999099	0.1111	1
WDR90	0	3	0	0	0	35.8029	0	0	0	0.0066158	0.902822	0.023517	1	0.945575	0.989065	0.999099	0.111707	1
ABCF3	0	2	0	0	0	57.9008	0	0	0	0.0063661	0.928988	0.0235539	1	0.945575	0.989065	0.999099	0.111845	1
MTOR	0	1	0	0	1	9.806	0	0	17.758	0.215358	0.875618	0.446345	0.0531497	0.945575	0.989065	0.999099	0.112479	1
SORCS1	0	0	0	0	1	0	0	0	38.7364	0.755165	0.910844	0.947444	0.0251296	0.945575	0.989065	0.999099	0.112799	1
HIPK2	0	0	0	0	1	0	0	0	38.6372	0.755342	0.926005	0.949102	0.0251923	0.945575	0.989065	0.999099	0.113177	1
SLC9C1	0	0	0	0	1	0	0	0	38.4404	0.773653	0.912495	0.954424	0.0253179	0.945575	0.989065	0.999099	0.114124	1
AMOTL1	0	0	1	0	0	0	226.022	226.022	0	0.777322	0.00769877	0.0242848	1	0.945575	0.989065	0.999099	0.114574	1
SLC22A23	0	2	0	0	0	57.102	0	0	0	0.00654219	0.941748	0.0243516	1	0.945575	0.989065	0.999099	0.114822	1
ZNF91	0	0	1	0	0	0	224.228	224.228	0	0.774092	0.00776625	0.0243535	1	0.945575	0.989065	0.999099	0.114829	1
C3orf85	0	1	0	0	0	265.589	0	0	0	0.00645253	0.97477	0.0244341	1	0.945575	0.989065	0.999099	0.115128	1
DSG1	0	0	1	0	0	0	222.993	222.993	0	0.775181	0.00781338	0.0245279	1	0.945575	0.989065	0.999099	0.115476	1
SYNE3	0	0	0	1	0	0	221.771	221.771	0	0.77287	0.00786055	0.0245718	1	0.945575	0.989065	0.999099	0.115639	1
MASTL	0	2	0	0	0	56.5341	0	0	0	0.00667175	0.93226	0.0246293	1	0.945575	0.989065	0.999099	0.115852	1
GSE1	0	0	0	0	1	0	0	0	37.178	0.738194	0.925394	0.942211	0.0261538	0.945575	0.989065	0.999099	0.1159	1
AFF1	0	0	0	0	1	0	0	0	37.1475	0.75657	0.918698	0.948842	0.0261747	0.945575	0.989065	0.999099	0.116615	1
EHMT2	0	1	1	0	0	16.2138	162.131	162.131	0	0.131813	0.0110811	0.0249275	1	0.945575	0.989065	0.999099	0.116954	1
EIF5B	0	0	0	0	1	0	0	0	37.0867	0.766776	0.910406	0.951719	0.0262164	0.945575	0.989065	0.999099	0.11704	1
POM121C	0	0	0	0	1	0	0	0	36.8153	0.746833	0.930712	0.946198	0.0264043	0.945575	0.989065	0.999099	0.117162	1
VWA5B2	0	0	0	0	1	0	0	0	36.4303	0.740259	0.920419	0.942579	0.0266755	0.945575	0.989065	0.999099	0.117752	1
FXYD7	0	1	0	0	0	257.763	0	0	0	0.0066672	0.97118	0.025148	1	0.945575	0.989065	0.999099	0.117767	1
ARHGAP20	0	0	1	0	0	0	214.859	214.859	0	0.769576	0.008138	0.0252168	1	0.945575	0.989065	0.999099	0.118021	1
BRIP1	0	0	0	0	1	0	0	0	36.2263	0.764652	0.913093	0.951254	0.0268214	0.945575	0.989065	0.999099	0.119113	1
KRI1	0	0	1	0	0	0	220.121	220.121	0	0.794062	0.00792511	0.0255483	1	0.945575	0.989065	0.999099	0.119239	1
LSM5	0	1	0	0	0	253.293	0	0	0	0.00679607	0.971284	0.025585	1	0.945575	0.989065	0.999099	0.119373	1
RSF1	0	1	1	0	0	16.7251	154.501	154.501	0	0.127738	0.0116827	0.0256056	1	0.945575	0.989065	0.999099	0.119449	1
ARHGAP44	0	2	0	0	0	55.1181	0	0	0	0.00701174	0.924564	0.0256065	1	0.945575	0.989065	0.999099	0.119452	1
ITPRID2	0	0	0	0	1	0	0	0	35.9387	0.753999	0.915683	0.947536	0.0270299	0.945575	0.989065	0.999099	0.119471	1
NRG3	1	1	1	0	0	7.18351	80.8688	80.8688	0	0.180978	0.0127139	0.0257612	1	0.945575	0.989065	0.999099	0.120019	1
PRICKLE1	0	2	0	0	0	54.9404	0	0	0	0.00705621	0.934477	0.025943	1	0.945575	0.989065	0.999099	0.120683	1
TMC2	0	0	1	0	0	0	213.314	213.314	0	0.785651	0.00820258	0.0260314	1	0.945575	0.989065	0.999099	0.121006	1
DHX35	0	0	1	0	0	0	212.771	212.771	0	0.80798	0.00822553	0.02692	1	0.945575	0.989065	0.999099	0.124233	1
DSC2	0	2	0	0	0	53.5057	0	0	0	0.0074308	0.928256	0.0270556	1	0.945575	0.989065	0.999099	0.124723	1
PTCD3	0	0	1	0	0	0	213.434	213.434	0	0.815409	0.00819754	0.0270944	1	0.945575	0.989065	0.999099	0.124863	1
FBXL19	0	2	0	0	0	53.6013	0	0	0	0.00740494	0.936653	0.0271323	1	0.945575	0.989065	0.999099	0.124999	1
SEMA5B	0	0	0	1	0	0	192.247	192.247	0	0.748696	0.00919269	0.0271583	1	0.945575	0.989065	0.999099	0.125093	1
FBXO11	0	0	1	0	0	0	207.486	207.486	0	0.79667	0.00845539	0.0271753	1	0.945575	0.989065	0.999099	0.125154	1
JAKMIP3	0	0	1	0	0	0	202.897	202.897	0	0.782657	0.00866516	0.0272222	1	0.945575	0.989065	0.999099	0.125323	1
ADCY9	0	0	0	0	1	0	0	0	33.4437	0.734838	0.929496	0.941186	0.0289846	0.945575	0.989065	0.999099	0.125531	1
TRIP13	1	2	0	0	0	25.1317	0	0	0	0.00749362	0.88709	0.0273415	1	0.945575	0.989065	0.999099	0.125753	1
TMEM94	0	0	0	0	1	0	0	0	33.3698	0.742465	0.910125	0.94238	0.0290469	0.945575	0.989065	0.999099	0.125867	1
BRD4	0	0	0	0	1	0	0	0	33.2229	0.737417	0.917631	0.941132	0.0291713	0.945575	0.989065	0.999099	0.126158	1
KTN1	0	0	0	0	1	0	0	0	33.3452	0.762492	0.893255	0.947953	0.0290676	0.945575	0.989065	0.999099	0.12652	1
DPP6	0	0	0	1	0	0	202.692	202.692	0	0.794321	0.00867475	0.0277148	1	0.945575	0.989065	0.999099	0.127094	1
CXCL12	0	1	0	0	0	232.931	0	0	0	0.00744904	0.975711	0.0278029	1	0.945575	0.989065	0.999099	0.12741	1
DDX58	0	0	1	0	0	0	200.797	200.797	0	0.795298	0.00876455	0.02801	1	0.945575	0.989065	0.999099	0.128151	1
NOL6	0	0	1	0	0	0	187.293	187.293	0	0.753379	0.00945956	0.0280912	1	0.945575	0.989065	0.999099	0.128441	1
MPO	0	2	0	0	0	52.3633	0	0	0	0.00775035	0.939445	0.028317	1	0.945575	0.989065	0.999099	0.129247	1
CRB1	0	0	0	0	1	0	0	0	32.1839	0.750612	0.917896	0.946458	0.0300831	0.945575	0.989065	0.999099	0.129801	1
GOLGA1	0	0	1	0	0	0	198.778	198.778	0	0.807039	0.00886216	0.0287435	1	0.945575	0.989065	0.999099	0.130764	1
ATRN	0	0	0	0	1	0	0	0	31.6663	0.739878	0.904573	0.940688	0.030559	0.945575	0.989065	0.999099	0.130775	1
ANO4	0	2	0	0	0	51.0388	0	0	0	0.00814676	0.911004	0.0289601	1	0.945575	0.989065	0.999099	0.131532	1
KMT2B	0	1	0	0	1	8.01498	0	0	16.6726	0.259254	0.889581	0.513997	0.0564037	0.945575	0.989065	0.999099	0.131643	1
OBSL1	0	0	1	0	0	0	156.464	156.464	0	0.681714	0.0115221	0.0289954	1	0.945575	0.989065	0.999099	0.131657	1
SEMA5A	0	0	1	0	0	0	182.646	182.646	0	0.760963	0.00972376	0.029164	1	0.945575	0.989065	0.999099	0.132254	1
NEURL4	0	0	1	0	0	0	164.543	164.543	0	0.713542	0.010903	0.0295882	1	0.945575	0.989065	0.999099	0.13375	1
VAV2	0	2	0	0	0	50.5104	0	0	0	0.00831324	0.921307	0.0297587	1	0.945575	0.989065	0.999099	0.134349	1
COL17A1	0	0	0	0	1	0	0	0	30.2288	0.728932	0.890035	0.934314	0.0319631	0.945575	0.989065	0.999099	0.134718	1
CBL	0	2	0	0	0	50.1745	0	0	0	0.00842168	0.92356	0.0301614	1	0.945575	0.989065	0.999099	0.135762	1
TRPC7	0	2	0	0	0	50.0498	0	0	0	0.00846246	0.933912	0.0305265	1	0.945575	0.989065	0.999099	0.137038	1
DNAH8	0	4	0	0	0	24.7414	0	0	0	0.0102195	0.839967	0.0306071	1	0.945575	0.989065	0.999099	0.137319	1
ADAMTS17	0	0	1	0	0	0	168.253	168.253	0	0.745934	0.0106396	0.0307992	1	0.945575	0.989065	0.999099	0.137989	1
SMIM12	0	1	0	0	0	209.534	0	0	0	0.00836487	0.98232	0.0308739	1	0.945575	0.989065	0.999099	0.138249	1
KLHDC7A	0	2	0	0	0	49.703	0	0	0	0.00857745	0.952874	0.0312448	1	0.945575	0.989065	0.999099	0.139536	1
SSC5D	0	0	0	0	1	0	0	0	28.7693	0.715536	0.920975	0.932037	0.0335273	0.945575	0.989065	0.999099	0.13955	1
PIEZO2	2	2	0	0	1	2.59772	0	0	16.4485	0.336983	0.664249	0.552429	0.0571257	0.945575	0.989065	0.999099	0.14062	1
CARD6	0	2	0	0	0	49.0269	0	0	0	0.0088083	0.931265	0.0315822	1	0.945575	0.989065	0.999099	0.140704	1
P2RX2	1	2	0	0	0	22.9746	0	0	0	0.008978	0.893364	0.0322289	1	0.945575	0.989065	0.999099	0.142932	1
SMARCC2	0	0	1	0	0	0	162.305	162.305	0	0.752893	0.011068	0.0322947	1	0.945575	0.989065	0.999099	0.143158	1
TOP2B	0	0	0	0	1	0	0	0	27.9179	0.735732	0.897685	0.938144	0.0345124	0.945575	0.989065	0.999099	0.143442	1
TRIO	0	1	0	0	1	8.01413	0	0	14.6168	0.259279	0.872922	0.509119	0.0638025	0.945575	0.989065	0.999099	0.143804	1
PDE6B	0	2	0	0	0	47.8226	0	0	0	0.00924272	0.925227	0.0328238	1	0.945575	0.989065	0.999099	0.14497	1
SLC5A7	1	0	1	0	0	0	93.5699	93.5699	0	0.661114	0.0108216	0.0328664	1	0.945575	0.989065	0.999099	0.145115	1
TNRC18	0	1	0	0	1	7.45491	0	0	15.2519	0.276594	0.90507	0.541765	0.0613177	0.945575	0.989065	0.999099	0.14632	1
EVPL	0	0	0	1	0	0	137.228	137.228	0	0.685492	0.0133057	0.0332543	1	0.945575	0.989065	0.999099	0.146438	1
RASSF7	2	0	1	0	0	0	79.8135	79.8135	0	0.600731	0.0113226	0.0333003	1	0.945575	0.989065	0.999099	0.146594	1
PIK3CB	0	0	1	0	0	0	163.397	163.397	0	0.778003	0.0109869	0.0334194	1	0.945575	0.989065	0.999099	0.146999	1
SCN5A	0	0	1	0	0	0	138.62	138.62	0	0.696174	0.0131591	0.0337253	1	0.945575	0.989065	0.999099	0.148038	1
ODAD2	0	2	0	0	0	46.8198	0	0	0	0.00962886	0.922789	0.0339814	1	0.945575	0.989065	0.999099	0.148904	1
C10orf71	1	0	1	0	0	0	70.0379	70.0379	0	0.490151	0.0149057	0.0340644	1	0.945575	0.989065	0.999099	0.149185	1
TNRC6C	0	0	0	0	1	0	0	0	26.2205	0.717397	0.908405	0.931584	0.03666	0.945575	0.989065	0.999099	0.149481	1
POM121L2	0	2	0	0	0	47.0928	0	0	0	0.00952144	0.947528	0.034206	1	0.945575	0.989065	0.999099	0.149663	1
PARP4	0	0	0	0	1	0	0	0	26.2509	0.72765	0.901481	0.935238	0.0366192	0.945575	0.989065	0.999099	0.149804	1
MAP4K3	0	0	1	0	0	0	162.734	162.734	0	0.79395	0.011036	0.0343465	1	0.945575	0.989065	0.999099	0.150137	1
MYO5C	0	0	0	0	1	0	0	0	25.9798	0.723171	0.889588	0.931807	0.0369864	0.945575	0.989065	0.999099	0.150534	1
INTS3	0	0	1	0	0	0	156.07	156.07	0	0.771954	0.011554	0.0346256	1	0.945575	0.989065	0.999099	0.151077	1
ARHGEF17	0	1	0	1	0	10.2846	148.076	148.076	0	0.205905	0.0122401	0.0348419	1	0.945575	0.989065	0.999099	0.151804	1
AP1B1	0	2	0	0	0	46.2318	0	0	0	0.00986641	0.927504	0.0348563	1	0.945575	0.989065	0.999099	0.151852	1
ZNF518B	0	2	0	0	0	46.3446	0	0	0	0.00982019	0.939529	0.0349986	1	0.945575	0.989065	0.999099	0.152329	1
PLAC9	0	1	0	0	0	182.903	0	0	0	0.0097088	0.972025	0.0352132	1	0.945575	0.989065	0.999099	0.153048	1
PPP1R3A	0	2	0	0	0	45.7988	0	0	0	0.0100469	0.92628	0.035392	1	0.945575	0.989065	0.999099	0.153646	1
HMGA2	0	1	0	0	0	180.17	0	0	0	0.00987039	0.966735	0.0356973	1	0.945575	0.989065	0.999099	0.154665	1
LIFR	0	2	0	0	0	45.2077	0	0	0	0.0103012	0.914607	0.0358445	1	0.945575	0.989065	0.999099	0.155155	1
CFAP65	0	1	1	0	0	12.5713	129.323	129.323	0	0.169748	0.0142006	0.0358961	1	0.945575	0.989065	0.999099	0.155327	1
NUP210	0	0	0	1	0	0	131.703	131.703	0	0.70368	0.0139193	0.0360317	1	0.945575	0.989065	0.999099	0.155778	1
ARID2	0	0	0	0	1	0	0	0	24.6638	0.719791	0.90273	0.931995	0.0388788	0.945575	0.989065	0.999099	0.156452	1
CDC42BPG	0	0	1	0	0	0	133.269	133.269	0	0.713612	0.01374	0.0363632	1	0.945575	0.989065	0.999099	0.156878	1
LEMD3	0	2	0	0	0	44.9896	0	0	0	0.0103974	0.92745	0.0365237	1	0.945575	0.989065	0.999099	0.15741	1
SLC6A19	1	0	1	0	0	0	80.03	80.03	0	0.620147	0.0128613	0.0365642	1	0.945575	0.989065	0.999099	0.157544	1
MINK1	0	0	1	0	0	0	137.787	137.787	0	0.733808	0.0132464	0.036618	1	0.945575	0.989065	0.999099	0.157722	1
USP34	0	1	0	0	1	7.86002	0	0	12.7665	0.263844	0.849165	0.507183	0.0723437	0.945575	0.989065	0.999099	0.157965	1
TANGO6	0	2	0	0	0	44.7239	0	0	0	0.0105164	0.921861	0.0367362	1	0.945575	0.989065	0.999099	0.158112	1
DCHS2	0	1	0	0	1	7.5896	0	0	13.4291	0.272229	0.896167	0.533606	0.0690344	0.945575	0.989065	0.999099	0.158446	1
KDR	1	3	0	0	0	12.7421	0	0	0	0.0112305	0.808854	0.0370319	1	0.945575	0.989065	0.999099	0.159088	1
CFH	0	0	1	0	0	0	142.518	142.518	0	0.760665	0.0127648	0.0371517	1	0.945575	0.989065	0.999099	0.159483	1
WDFY3	0	1	0	0	1	7.731	0	0	12.8389	0.267784	0.859952	0.516445	0.0719668	0.945575	0.989065	0.999099	0.159533	1
FABP12	0	1	0	0	0	172.722	0	0	0	0.0103381	0.96676	0.0371999	1	0.945575	0.989065	0.999099	0.159642	1
ZSCAN20	0	2	0	0	0	44.5225	0	0	0	0.010608	0.928758	0.0372182	1	0.945575	0.989065	0.999099	0.159702	1
ADAMTS20	0	0	0	0	1	0	0	0	23.6959	0.711053	0.882558	0.92553	0.0403992	0.945575	0.989065	0.999099	0.160269	1
NCKAP5	0	0	0	0	1	0	0	0	23.7083	0.712193	0.905394	0.928921	0.040379	0.945575	0.989065	0.999099	0.160657	1
ADAMTS9	0	0	0	0	1	0	0	0	23.3899	0.702863	0.885793	0.922249	0.0409049	0.945575	0.989065	0.999099	0.161364	1
PCDHGB1	0	2	0	0	0	44.3044	0	0	0	0.0107084	0.94461	0.0379213	1	0.945575	0.989065	0.999099	0.162009	1
LTO1	0	1	0	0	0	168.145	0	0	0	0.0106471	0.96587	0.0381802	1	0.945575	0.989065	0.999099	0.162855	1
MYH15	0	0	0	0	1	0	0	0	23.2577	0.717657	0.886906	0.929053	0.0411272	0.945575	0.989065	0.999099	0.16295	1
UMAD1	0	1	0	0	0	167.45	0	0	0	0.0106955	0.971824	0.038381	1	0.945575	0.989065	0.999099	0.16351	1
C6orf226	0	1	0	0	0	167.096	0	0	0	0.0107204	0.9822	0.0385203	1	0.945575	0.989065	0.999099	0.163964	1
ATAT1	1	0	0	1	0	0	80.6647	80.6647	0	0.679257	0.0127495	0.0387301	1	0.945575	0.989065	0.999099	0.164647	1
RGS21	0	1	0	0	0	165.611	0	0	0	0.0108259	0.966114	0.0387519	1	0.945575	0.989065	0.999099	0.164718	1
MYO1E	0	2	0	0	0	42.913	0	0	0	0.0113835	0.910755	0.0390478	1	0.945575	0.989065	0.999099	0.165679	1
ZFHX4	0	1	0	0	1	7.54079	0	0	12.5194	0.273796	0.893347	0.534977	0.0736605	0.945575	0.989065	0.999099	0.166841	1
IGHMBP2	0	2	0	0	0	43.0493	0	0	0	0.0113147	0.928425	0.0394084	1	0.945575	0.989065	0.999099	0.166846	1
TCL1A	0	1	0	0	0	162.743	0	0	0	0.0110354	0.969644	0.0394466	1	0.945575	0.989065	0.999099	0.16697	1
PCM1	0	0	0	0	1	0	0	0	22.3619	0.71008	0.887103	0.925715	0.0427005	0.945575	0.989065	0.999099	0.167235	1
ELFN1	0	2	0	0	0	43.2939	0	0	0	0.0111927	0.95461	0.0396468	1	0.945575	0.989065	0.999099	0.167617	1
MAML1	0	2	0	0	0	42.902	0	0	0	0.0113891	0.941163	0.0399774	1	0.945575	0.989065	0.999099	0.168682	1
INTS1	0	0	1	0	0	0	111.426	111.426	0	0.678801	0.0167218	0.0401114	1	0.945575	0.989065	0.999099	0.169114	1
TMEM18	0	1	0	0	0	158.445	0	0	0	0.0113641	0.965609	0.0404542	1	0.945575	0.989065	0.999099	0.170214	1
CEP135	0	0	1	0	0	0	132.97	132.97	0	0.77254	0.0137739	0.0405147	1	0.945575	0.989065	0.999099	0.170409	1
NFX1	0	2	0	0	0	41.8756	0	0	0	0.0119283	0.913271	0.0407991	1	0.945575	0.989065	0.999099	0.171319	1
ABCA8	0	0	0	1	0	0	123.662	123.662	0	0.737055	0.0149155	0.0409304	1	0.945575	0.989065	0.999099	0.171739	1
FILIP1	0	2	0	0	0	41.6194	0	0	0	0.0120688	0.923534	0.0415806	1	0.945575	0.989065	0.999099	0.173812	1
PCDHA3	0	2	0	0	0	41.4617	0	0	0	0.0121564	0.945473	0.0424662	1	0.945575	0.989065	0.999099	0.176619	1
ID3	0	1	0	0	0	150.716	0	0	0	0.012005	0.977743	0.0425671	1	0.945575	0.989065	0.999099	0.176938	1
VPS13A	0	3	0	0	0	26.5791	0	0	0	0.013838	0.860315	0.0427941	1	0.945575	0.989065	0.999099	0.177653	1
LY6H	0	1	0	0	0	149.66	0	0	0	0.012098	0.973088	0.0428274	1	0.945575	0.989065	0.999099	0.177758	1
F5	0	1	0	1	0	11.6826	111.65	111.65	0	0.182281	0.0166849	0.042904	1	0.945575	0.989065	0.999099	0.178	1
HSPB3	0	1	0	0	0	148.999	0	0	0	0.0121569	0.974297	0.043021	1	0.945575	0.989065	0.999099	0.178368	1
SCUBE1	0	2	0	0	0	40.7596	0	0	0	0.0125582	0.923292	0.0430667	1	0.945575	0.989065	0.999099	0.178512	1
ARHGEF28	0	0	1	0	0	0	113.864	113.864	0	0.723224	0.0163294	0.0431989	1	0.945575	0.989065	0.999099	0.178927	1
KANSL1	0	2	0	0	0	40.5416	0	0	0	0.012687	0.92327	0.0434574	1	0.945575	0.989065	0.999099	0.179739	1
ATP9A	0	2	0	0	0	40.3137	0	0	0	0.0128236	0.913287	0.0435093	1	0.945575	0.989065	0.999099	0.179901	1
TRIOBP	0	0	1	0	0	0	100.5	100.5	0	0.672168	0.0187258	0.0436467	1	0.945575	0.989065	0.999099	0.180332	1
IL4	0	1	0	0	0	146.684	0	0	0	0.0123676	0.970146	0.0436481	1	0.945575	0.989065	0.999099	0.180336	1
NPAP1	0	2	0	0	0	40.6896	0	0	0	0.0125994	0.94986	0.0439379	1	0.945575	0.989065	0.999099	0.181243	1
SPTB	0	0	0	0	1	0	0	0	19.443	0.678716	0.889512	0.911074	0.0487807	0.945575	0.989065	0.999099	0.182818	1
C2CD3	0	0	1	0	0	0	103.025	103.025	0	0.691276	0.0182231	0.0445302	1	0.945575	0.989065	0.999099	0.18309	1
DDT	0	1	0	0	0	143.443	0	0	0	0.0126745	0.970561	0.0446094	1	0.945575	0.989065	0.999099	0.183336	1
CNTRL	0	0	0	0	1	0	0	0	19.4681	0.698735	0.875297	0.918873	0.0487211	0.945575	0.989065	0.999099	0.183831	1
OTOGL	0	0	0	0	1	0	0	0	19.2365	0.693664	0.871702	0.915968	0.049277	0.945575	0.989065	0.999099	0.184971	1
MAP3K21	0	2	0	0	0	39.7111	0	0	0	0.0131956	0.930145	0.0452297	1	0.945575	0.989065	0.999099	0.185261	1
ABCB1	0	2	0	0	0	39.3438	0	0	0	0.0134301	0.911305	0.0452499	1	0.945575	0.989065	0.999099	0.185324	1
MGA	0	0	1	0	0	0	93.2469	93.2469	0	0.660079	0.0203286	0.045562	1	0.945575	0.989065	0.999099	0.186289	1
TNXB	0	4	0	0	0	21.7895	0	0	0	0.014542	0.880515	0.0457352	1	0.945575	0.989065	0.999099	0.186823	1
BCL2L15	0	1	0	0	0	138.829	0	0	0	0.0131373	0.968455	0.0460287	1	0.945575	0.989065	0.999099	0.187728	1
PRKDC	0	1	0	0	1	6.80683	0	0	10.967	0.299563	0.850836	0.554755	0.0831728	0.945575	0.989065	0.999099	0.188072	1
CNTNAP4	0	2	0	0	0	38.8711	0	0	0	0.013741	0.910541	0.0461453	1	0.945575	0.989065	0.999099	0.188086	1
DYDC2	0	1	0	0	0	138.436	0	0	0	0.0131783	0.968391	0.0461549	1	0.945575	0.989065	0.999099	0.188116	1
MUC6	0	0	0	0	1	0	0	0	18.5585	0.673299	0.904264	0.909983	0.0509804	0.945575	0.989065	0.999099	0.188842	1
CACNA1A	0	3	0	0	0	26.0828	0	0	0	0.0144761	0.885643	0.0463989	1	0.945575	0.989065	0.999099	0.188866	1
CREBBP	0	0	0	0	1	0	0	0	18.5357	0.676153	0.889508	0.909778	0.0510397	0.945575	0.989065	0.999099	0.188976	1
TENM4	0	3	0	0	0	26.1713	0	0	0	0.0143595	0.897316	0.0468009	1	0.945575	0.989065	0.999099	0.190098	1
FHIT	0	1	0	0	0	136.361	0	0	0	0.0133985	0.966604	0.0468185	1	0.945575	0.989065	0.999099	0.190152	1
GRIK5	0	2	0	0	0	38.6019	0	0	0	0.0139228	0.92603	0.0472881	1	0.945575	0.989065	0.999099	0.191587	1
PIEZO1	0	0	0	0	1	0	0	0	17.9551	0.661724	0.887178	0.902	0.0525985	0.945575	0.989065	0.999099	0.192063	1
MGAM2	0	1	1	0	0	10.5091	105.673	105.673	0	0.201735	0.0177229	0.0476114	1	0.945575	0.989065	0.999099	0.192573	1
ZFYVE26	0	0	1	0	0	0	93.3637	93.3637	0	0.678864	0.0203007	0.0476188	1	0.945575	0.989065	0.999099	0.192596	1
ADAMTS18	0	2	0	0	0	37.9372	0	0	0	0.0143872	0.904717	0.0478009	1	0.945575	0.989065	0.999099	0.19315	1
EMSY	0	2	0	0	0	37.9695	0	0	0	0.0143641	0.91565	0.0482097	1	0.945575	0.989065	0.999099	0.194391	1
STYXL2	0	2	0	0	0	38.2456	0	0	0	0.014169	0.932425	0.0482466	1	0.945575	0.989065	0.999099	0.194503	1
LHB	0	1	0	0	0	132.275	0	0	0	0.0138533	0.974723	0.0482944	1	0.945575	0.989065	0.999099	0.194648	1
C1orf185	0	1	0	0	0	131.685	0	0	0	0.0139214	0.961403	0.0483701	1	0.945575	0.989065	0.999099	0.194877	1
PFKFB3	1	2	0	0	0	18.166	0	0	0	0.0143371	0.878234	0.0485363	1	0.945575	0.989065	0.999099	0.19538	1
TRAPPC10	0	2	0	0	0	37.7441	0	0	0	0.0145264	0.914309	0.0486352	1	0.945575	0.989065	0.999099	0.195679	1
HRNR	0	0	1	0	0	0	84.1728	84.1728	0	0.647343	0.0227417	0.0486865	1	0.945575	0.989065	0.999099	0.195834	1
ADGRF5	0	2	0	0	0	37.7666	0	0	0	0.01451	0.918478	0.0487581	1	0.945575	0.989065	0.999099	0.196051	1
GRIFIN	0	1	0	0	0	130.764	0	0	0	0.014029	0.968567	0.0487795	1	0.945575	0.989065	0.999099	0.196115	1
MYO10	0	1	1	0	0	11.5831	97.7154	97.7154	0	0.183791	0.0193117	0.0488798	1	0.945575	0.989065	0.999099	0.196418	1
CFAP126	0	1	0	0	0	130.289	0	0	0	0.0140852	0.964981	0.0489138	1	0.945575	0.989065	0.999099	0.196521	1
FLNB	0	0	0	0	1	0	0	0	17.3964	0.667027	0.891964	0.905364	0.0541912	0.945575	0.989065	0.999099	0.19697	1
SYNPO2	0	2	0	0	0	37.7327	0	0	0	0.0145347	0.926837	0.0491506	1	0.945575	0.989065	0.999099	0.197235	1
KIF3A	1	0	0	1	0	0	59.491	59.491	0	0.626892	0.0178585	0.049252	1	0.945575	0.989065	0.999099	0.19754	1
FRMPD2	0	2	0	0	0	37.38	0	0	0	0.0147942	0.91118	0.0492913	1	0.945575	0.989065	0.999099	0.197659	1
LRP2	1	0	0	0	1	0	0	0	9.72569	0.282178	0.687058	0.532037	0.0927504	0.945575	0.989065	0.999099	0.197825	1
CEP295	0	0	0	0	1	0	0	0	17.4031	0.687456	0.881149	0.914324	0.0541716	0.945575	0.989065	0.999099	0.198378	1
OOEP	0	1	0	0	0	127.21	0	0	0	0.0144596	0.968293	0.0500953	1	0.945575	0.989065	0.999099	0.200072	1
SPATA19	0	1	0	0	0	126.894	0	0	0	0.0144992	0.959854	0.0501175	1	0.945575	0.989065	0.999099	0.200138	1
TGFA	0	1	0	0	0	126.681	0	0	0	0.0145259	0.965179	0.050264	1	0.945575	0.989065	0.999099	0.200577	1
MAX	0	1	0	0	0	126.074	0	0	0	0.0146027	0.960302	0.0504389	1	0.945575	0.989065	0.999099	0.201099	1
DBNDD2	0	1	0	0	0	126.384	0	0	0	0.0145634	0.972881	0.0504563	1	0.945575	0.989065	0.999099	0.201151	1
EGFR	0	2	0	0	0	36.8928	0	0	0	0.015164	0.913211	0.0504696	1	0.945575	0.989065	0.999099	0.201191	1
SETX	0	0	0	0	1	0	0	0	16.9092	0.676068	0.887425	0.909479	0.0556609	0.945575	0.989065	0.999099	0.201647	1
PTPRQ	0	0	1	0	0	0	90.8138	90.8138	0	0.69716	0.0209263	0.0509602	1	0.945575	0.989065	0.999099	0.202654	1
LGALSL	0	1	0	0	0	124.37	0	0	0	0.0148223	0.965138	0.0511666	1	0.945575	0.989065	0.999099	0.203268	1
OTUD7A	0	2	0	0	0	36.993	0	0	0	0.0150869	0.938808	0.051208	1	0.945575	0.989065	0.999099	0.203391	1
MYCBP2	1	2	0	0	1	2.89426	0	0	9.67788	0.337706	0.685517	0.550656	0.0931636	0.945575	0.989065	0.999099	0.203668	1
OBSCN	0	5	0	0	0	18.1114	0	0	0	0.0183831	0.839099	0.0513373	1	0.945575	0.989065	0.999099	0.203775	1
SORCS3	0	2	0	0	0	36.4255	0	0	0	0.0155316	0.913229	0.0515497	1	0.945575	0.989065	0.999099	0.204405	1
DNAH14	0	1	0	0	1	6.49531	0	0	9.80572	0.311917	0.842297	0.566802	0.0920669	0.945575	0.989065	0.999099	0.206281	1
RANBP2	0	0	1	0	0	0	80.0851	80.0851	0	0.65749	0.0240157	0.0524281	1	0.945575	0.989065	0.999099	0.207003	1
CRYGS	0	1	0	0	0	120.869	0	0	0	0.0152941	0.966001	0.0526086	1	0.945575	0.989065	0.999099	0.207534	1
SLC12A7	0	2	0	0	0	36.1485	0	0	0	0.0157558	0.922692	0.052614	1	0.945575	0.989065	0.999099	0.20755	1
C7orf33	0	1	0	0	0	119.619	0	0	0	0.0154696	0.969084	0.0531741	1	0.945575	0.989065	0.999099	0.209197	1
NHLH1	0	1	0	0	0	119.335	0	0	0	0.01551	0.978528	0.0533816	1	0.945575	0.989065	0.999099	0.209805	1
CNTNAP2	0	2	0	0	0	35.5875	0	0	0	0.0162245	0.912448	0.0535371	1	0.945575	0.989065	0.999099	0.210261	1
MRPL48	0	1	0	0	0	117.914	0	0	0	0.0157151	0.952699	0.0536929	1	0.945575	0.989065	0.999099	0.210716	1
PDZRN3	0	2	0	0	0	35.8085	0	0	0	0.0160374	0.937266	0.05399	1	0.945575	0.989065	0.999099	0.211584	1
OTOG	0	0	0	0	1	0	0	0	15.5397	0.652587	0.881288	0.896364	0.0602541	0.945575	0.989065	0.999099	0.211642	1
SIRPD	0	1	0	0	0	117.514	0	0	0	0.0157738	0.968474	0.0540864	1	0.945575	0.989065	0.999099	0.211866	1
DAB2	2	0	0	1	0	0	42.3475	42.3475	0	0.499872	0.0228757	0.0543694	1	0.945575	0.989065	0.999099	0.212691	1
CSRP1	0	1	0	0	0	116.227	0	0	0	0.0159656	0.963165	0.0546004	1	0.945575	0.989065	0.999099	0.213363	1
RPS10	0	1	0	0	0	116.171	0	0	0	0.015974	0.963168	0.0546257	1	0.945575	0.989065	0.999099	0.213436	1
CNPY2	0	1	0	0	0	114.639	0	0	0	0.0162083	0.962051	0.0553144	1	0.945575	0.989065	0.999099	0.215434	1
LRRK2	0	0	1	0	0	0	81.577	81.577	0	0.687875	0.0235353	0.055362	1	0.945575	0.989065	0.999099	0.215572	1
ANKRD30A	0	2	0	0	0	34.3706	0	0	0	0.0173142	0.895885	0.0558009	1	0.945575	0.989065	0.999099	0.21684	1
ATR	0	0	1	0	0	0	79.6287	79.6287	0	0.68197	0.0241665	0.0559106	1	0.945575	0.989065	0.999099	0.217157	1
PLA2R1	0	2	0	0	0	34.2764	0	0	0	0.017403	0.89789	0.0561691	1	0.945575	0.989065	0.999099	0.217902	1
CLTCL1	1	3	0	0	0	10.5305	0	0	0	0.0184161	0.799465	0.056957	1	0.945575	0.989065	0.999099	0.220165	1
COL11A1	0	0	1	0	0	0	82.8232	82.8232	0	0.708973	0.0231478	0.0570891	1	0.945575	0.989065	0.999099	0.220543	1
SPATA24	0	1	0	0	0	110.669	0	0	0	0.0168474	0.95944	0.0571878	1	0.945575	0.989065	0.999099	0.220826	1
ARF5	0	1	0	0	0	110.758	0	0	0	0.0168325	0.964828	0.0572189	1	0.945575	0.989065	0.999099	0.220915	1
GSTA5	0	1	0	0	0	110.373	0	0	0	0.0168969	0.964395	0.0574055	1	0.945575	0.989065	0.999099	0.221448	1
NACA	0	1	0	0	0	109.884	0	0	0	0.0169793	0.95835	0.0575642	1	0.945575	0.989065	0.999099	0.221902	1
RAB2A	0	1	0	0	0	109.49	0	0	0	0.0170464	0.956349	0.0577319	1	0.945575	0.989065	0.999099	0.22238	1
CD300LB	0	1	0	0	0	109.263	0	0	0	0.0170853	0.961934	0.0579327	1	0.945575	0.989065	0.999099	0.222953	1
H1-0	0	1	0	0	0	108.964	0	0	0	0.0171367	0.980642	0.0582874	1	0.945575	0.989065	0.999099	0.223962	1
RAB7A	0	1	0	0	0	107.898	0	0	0	0.0173224	0.964298	0.0586707	1	0.945575	0.989065	0.999099	0.22505	1
APRT	0	1	0	0	0	106.76	0	0	0	0.0175251	0.963908	0.0592669	1	0.945575	0.989065	0.999099	0.226738	1
AARD	0	1	0	0	0	106.391	0	0	0	0.0175917	0.971334	0.0595567	1	0.945575	0.989065	0.999099	0.227556	1
TERB2	0	1	0	0	0	106.009	0	0	0	0.0176613	0.959347	0.0596031	1	0.945575	0.989065	0.999099	0.227687	1
ABCC9	0	2	0	0	0	33.0775	0	0	0	0.0185939	0.89944	0.0596325	1	0.945575	0.989065	0.999099	0.22777	1
C8orf37	0	1	0	0	0	105.925	0	0	0	0.0176766	0.962119	0.0596903	1	0.945575	0.989065	0.999099	0.227933	1
BTG4	0	1	0	0	0	105.029	0	0	0	0.0178422	0.96281	0.0601903	1	0.945575	0.989065	0.999099	0.22934	1
PLB1	0	2	0	0	0	32.6667	0	0	0	0.0190296	0.889528	0.0602299	1	0.945575	0.989065	0.999099	0.229451	1
TMEM217	0	1	0	0	0	104.315	0	0	0	0.0179761	0.968479	0.060662	1	0.945575	0.989065	0.999099	0.230663	1
DCUN1D5	0	1	0	0	0	103.76	0	0	0	0.0180816	0.953483	0.0607439	1	0.945575	0.989065	0.999099	0.230893	1
FAT3	1	5	0	0	0	7.26086	0	0	0	0.021131	0.764351	0.0607692	1	0.945575	0.989065	0.999099	0.230964	1
CCDC28B	0	1	0	0	0	103.736	0	0	0	0.0180862	0.967448	0.0609743	1	0.945575	0.989065	0.999099	0.231538	1
TMEM126B	0	1	0	0	0	102.695	0	0	0	0.0182874	0.964826	0.0615326	1	0.945575	0.989065	0.999099	0.233097	1
CRP	0	1	0	0	0	102.606	0	0	0	0.0183048	0.970415	0.0616558	1	0.945575	0.989065	0.999099	0.23344	1
SPP2	0	1	0	0	0	102.308	0	0	0	0.0183632	0.961083	0.0617007	1	0.945575	0.989065	0.999099	0.233566	1
PRSS58	0	1	0	0	0	101.919	0	0	0	0.0184402	0.962886	0.0619545	1	0.945575	0.989065	0.999099	0.234272	1
UCHL3	0	1	0	0	0	101.284	0	0	0	0.018567	0.953953	0.062178	1	0.945575	0.989065	0.999099	0.234893	1
STARD5	0	1	0	0	0	100.893	0	0	0	0.0186458	0.958617	0.0624912	1	0.945575	0.989065	0.999099	0.235762	1
IZUMO3	0	1	0	0	0	100.384	0	0	0	0.0187496	0.955494	0.062741	1	0.945575	0.989065	0.999099	0.236455	1
TMBIM4	0	1	0	0	0	100.47	0	0	0	0.018732	0.959971	0.0627662	1	0.945575	0.989065	0.999099	0.236524	1
SCHIP1	0	1	0	0	0	100.422	0	0	0	0.0187418	0.960253	0.0627993	1	0.945575	0.989065	0.999099	0.236616	1
C9orf152	0	1	0	0	0	99.5376	0	0	0	0.0189245	0.965031	0.0634073	1	0.945575	0.989065	0.999099	0.238296	1
PLEKHG2	0	2	0	0	0	32.0299	0	0	0	0.0197351	0.917192	0.0638534	1	0.945575	0.989065	0.999099	0.239525	1
VEGFB	0	1	0	0	0	98.4733	0	0	0	0.0191488	0.959192	0.0639731	1	0.945575	0.989065	0.999099	0.239854	1
ULBP1	0	1	0	0	0	98.229	0	0	0	0.0192011	0.963247	0.0641905	1	0.945575	0.989065	0.999099	0.240451	1
CLDN12	0	1	0	0	0	97.8409	0	0	0	0.0192846	0.971276	0.0645436	1	0.945575	0.989065	0.999099	0.24142	1
TM4SF5	0	1	0	0	0	97.493	0	0	0	0.01936	0.964374	0.0646718	1	0.945575	0.989065	0.999099	0.241771	1
PKD1L1	0	1	1	0	0	9.18981	80.8162	80.8162	0	0.22879	0.023778	0.0650304	1	0.945575	0.989065	0.999099	0.242752	1
UBXN2A	0	1	0	0	0	96.4354	0	0	0	0.0195929	0.958716	0.0652596	1	0.945575	0.989065	0.999099	0.243378	1
TMEM98	0	1	0	0	0	96.3467	0	0	0	0.0196127	0.960972	0.0653553	1	0.945575	0.989065	0.999099	0.243639	1
PCDH8	0	2	0	0	0	31.9389	0	0	0	0.019839	0.948961	0.0654995	1	0.945575	0.989065	0.999099	0.244032	1
SPEN	0	0	0	0	1	0	0	0	12.3555	0.62856	0.884525	0.883134	0.0745612	0.945575	0.989065	0.999099	0.24498	1
AVP	0	1	0	0	0	95.804	0	0	0	0.0197346	0.973198	0.06588	1	0.945575	0.989065	0.999099	0.245068	1
SLC6A18	1	2	0	0	0	15.2183	0	0	0	0.0202919	0.879135	0.0658836	1	0.945575	0.989065	0.999099	0.245078	1
CCDC134	0	1	0	0	0	95.394	0	0	0	0.0198276	0.963054	0.0660137	1	0.945575	0.989065	0.999099	0.245432	1
PDZD9	0	1	0	0	0	95.3585	0	0	0	0.0198356	0.961861	0.0660182	1	0.945575	0.989065	0.999099	0.245444	1
TMEM61	0	1	0	0	0	95.0074	0	0	0	0.019916	0.968569	0.0663512	1	0.945575	0.989065	0.999099	0.246348	1
CFAP46	0	1	1	0	0	8.91631	79.1017	79.1017	0	0.235265	0.0243427	0.0671729	1	0.945575	0.989065	0.999099	0.248572	1
PRL	0	1	0	0	0	93.3151	0	0	0	0.0203123	0.959125	0.067354	1	0.945575	0.989065	0.999099	0.249061	1
KDM2B	0	2	0	0	0	30.9256	0	0	0	0.0210528	0.914039	0.0673946	1	0.945575	0.989065	0.999099	0.249171	1
CCDC59	0	1	0	0	0	92.5836	0	0	0	0.0204882	0.960608	0.0678887	1	0.945575	0.989065	0.999099	0.250502	1
ODAM	0	1	0	0	0	91.973	0	0	0	0.0206374	0.947809	0.0680625	1	0.945575	0.989065	0.999099	0.250969	1
MAPK4	1	2	0	0	0	14.9404	0	0	0	0.0210323	0.903597	0.0686404	1	0.945575	0.989065	0.999099	0.252519	1
MRTO4	0	1	0	0	0	91.4169	0	0	0	0.020775	0.957769	0.0686655	1	0.945575	0.989065	0.999099	0.252587	1
CAPNS2	0	1	0	0	0	91.3451	0	0	0	0.0207929	0.96708	0.0688716	1	0.945575	0.989065	0.999099	0.253138	1
IGF2	0	1	0	0	0	91.3952	0	0	0	0.0207804	0.974515	0.0689316	1	0.945575	0.989065	0.999099	0.253299	1
CD81	0	1	0	0	0	89.8805	0	0	0	0.0211645	0.959012	0.0698094	1	0.945575	0.989065	0.999099	0.255641	1
CMTM4	0	1	0	0	0	89.8732	0	0	0	0.0211664	0.968074	0.069963	1	0.945575	0.989065	0.999099	0.25605	1
AKAP9	0	0	0	0	1	0	0	0	11.5872	0.639434	0.849434	0.884709	0.0790924	0.945575	0.989065	0.999099	0.256078	1
TAS2R16	0	1	0	0	0	89.7325	0	0	0	0.0212027	0.969609	0.0700892	1	0.945575	0.989065	0.999099	0.256385	1
ELOVL6	0	1	0	0	0	89.1479	0	0	0	0.0213551	0.95685	0.0703159	1	0.945575	0.989065	0.999099	0.256987	1
PTPRCAP	0	1	0	0	0	89.3391	0	0	0	0.0213051	0.971139	0.0704042	1	0.945575	0.989065	0.999099	0.257222	1
THSD7B	0	2	0	0	0	29.7194	0	0	0	0.0226451	0.893899	0.0704844	1	0.945575	0.989065	0.999099	0.257435	1
C2CD6	0	2	0	0	0	29.9227	0	0	0	0.0223646	0.906252	0.0705667	1	0.945575	0.989065	0.999099	0.257653	1
EBLN2	0	1	0	0	0	88.8043	0	0	0	0.0214457	0.969237	0.0707831	1	0.945575	0.989065	0.999099	0.258226	1
FAM210A	0	1	0	0	0	88.4024	0	0	0	0.0215525	0.962199	0.0709801	1	0.945575	0.989065	0.999099	0.258748	1
TGIF2	0	1	0	0	0	88.5651	0	0	0	0.0215092	0.971473	0.0709956	1	0.945575	0.989065	0.999099	0.258789	1
TNFSF10	0	1	0	0	0	87.7705	0	0	0	0.0217226	0.95817	0.071394	1	0.945575	0.989065	0.999099	0.259842	1
CIDEA	0	1	0	0	0	87.8986	0	0	0	0.0216879	0.964269	0.071403	1	0.945575	0.989065	0.999099	0.259865	1
ATG101	0	1	0	0	0	88.0407	0	0	0	0.0216496	0.972063	0.0714066	1	0.945575	0.989065	0.999099	0.259875	1
CLDN9	0	1	0	0	0	87.8378	0	0	0	0.0217044	0.975281	0.0716028	1	0.945575	0.989065	0.999099	0.260392	1
IFI30	0	1	0	0	0	87.2322	0	0	0	0.0218695	0.959627	0.0718417	1	0.945575	0.989065	0.999099	0.261022	1
SFTPA2	0	1	0	0	0	86.6403	0	0	0	0.0220332	0.964192	0.0723901	1	0.945575	0.989065	0.999099	0.262464	1
BRMS1	0	1	0	0	0	86.2927	0	0	0	0.0221305	0.950752	0.0724021	1	0.945575	0.989065	0.999099	0.262495	1
FIGLA	0	1	0	0	0	86.5707	0	0	0	0.0220526	0.966118	0.0724768	1	0.945575	0.989065	0.999099	0.262691	1
MXD4	0	1	0	0	0	85.5544	0	0	0	0.0223398	0.959972	0.0731903	1	0.945575	0.989065	0.999099	0.26456	1
OR6C76	0	1	0	0	0	85.8109	0	0	0	0.0222666	0.973463	0.0731921	1	0.945575	0.989065	0.999099	0.264565	1
OR4C3	0	1	0	0	0	85.4906	0	0	0	0.022358	0.97409	0.073461	1	0.945575	0.989065	0.999099	0.265268	1
CER1	0	1	0	0	0	84.8731	0	0	0	0.0225363	0.968618	0.0738956	1	0.945575	0.989065	0.999099	0.266401	1
DYNC2H1	0	3	0	0	0	19.904	0	0	0	0.026996	0.834581	0.0739777	1	0.945575	0.989065	0.999099	0.266615	1
PSMB6	0	1	0	0	0	84.3445	0	0	0	0.022691	0.959533	0.0741813	1	0.945575	0.989065	0.999099	0.267145	1
CTD-3088G3.8	0	1	1	0	0	7.70975	75.2515	75.2515	0	0.268443	0.0257088	0.0742797	1	0.945575	0.989065	0.999099	0.267401	1
GTF3C1	1	0	1	0	0	0	25.9065	25.9065	0	0.408362	0.0448951	0.0743667	1	0.945575	0.989065	0.999099	0.267627	1
C16orf54	0	1	0	0	0	84.2276	0	0	0	0.0227255	0.969311	0.0744449	1	0.945575	0.989065	0.999099	0.26783	1
IPO11	1	0	1	0	0	0	36.5943	36.5943	0	0.583602	0.0306121	0.074491	1	0.945575	0.989065	0.999099	0.26795	1
SPTBN4	2	0	1	0	0	0	13.4631	13.4631	0	0.212807	0.0818294	0.0745238	1	0.945575	0.989065	0.999099	0.268035	1
GLYAT	0	1	0	0	0	83.4409	0	0	0	0.0229603	0.95929	0.0749408	1	0.945575	0.989065	0.999099	0.269117	1
LIX1	0	1	0	0	0	82.5789	0	0	0	0.0232229	0.954905	0.0755937	1	0.945575	0.989065	0.999099	0.270805	1
KLK11	0	1	0	0	0	82.4946	0	0	0	0.0232488	0.957965	0.0757317	1	0.945575	0.989065	0.999099	0.271162	1
OVCA2	0	1	0	0	0	82.4733	0	0	0	0.0232554	0.968741	0.0759419	1	0.945575	0.989065	0.999099	0.271704	1
SULT1B1	0	1	0	0	0	82.0933	0	0	0	0.0233733	0.954776	0.0760159	1	0.945575	0.989065	0.999099	0.271895	1
OR5H2	0	1	0	0	0	82.078	0	0	0	0.0233781	0.972718	0.0763465	1	0.945575	0.989065	0.999099	0.272746	1
CCDC127	0	1	0	0	0	81.7702	0	0	0	0.0234744	0.961388	0.0764369	1	0.945575	0.989065	0.999099	0.272978	1
OR8U1	0	1	0	0	0	81.9589	0	0	0	0.0234153	0.972749	0.0764523	1	0.945575	0.989065	0.999099	0.273018	1
OR51A4	0	1	0	0	0	81.938	0	0	0	0.0234218	0.97324	0.0764773	1	0.945575	0.989065	0.999099	0.273082	1
SDR16C5	0	1	0	0	0	81.3272	0	0	0	0.0236145	0.96025	0.0768106	1	0.945575	0.989065	0.999099	0.273938	1
OR5T2	0	1	0	0	0	81.2948	0	0	0	0.0236248	0.973973	0.0770617	1	0.945575	0.989065	0.999099	0.274582	1
CNPY3	0	1	0	0	0	80.9311	0	0	0	0.0237411	0.958131	0.0771251	1	0.945575	0.989065	0.999099	0.274745	1
OR8J1	0	1	0	0	0	80.5741	0	0	0	0.0238562	0.972235	0.0776931	1	0.945575	0.989065	0.999099	0.276198	1
DUSP28	0	1	0	0	0	80.5246	0	0	0	0.0238723	0.973565	0.0777564	1	0.945575	0.989065	0.999099	0.27636	1
OR6N2	0	1	0	0	0	80.4015	0	0	0	0.0239123	0.970204	0.0778224	1	0.945575	0.989065	0.999099	0.276528	1
OR14K1	0	1	0	0	0	80.428	0	0	0	0.0239037	0.972393	0.0778293	1	0.945575	0.989065	0.999099	0.276546	1
OR5P3	0	1	0	0	0	79.8785	0	0	0	0.0240837	0.974841	0.0783698	1	0.945575	0.989065	0.999099	0.277924	1
NSL1	0	1	0	0	0	79.5495	0	0	0	0.0241928	0.957413	0.0783813	1	0.945575	0.989065	0.999099	0.277953	1
OR4K5	0	1	0	0	0	79.7431	0	0	0	0.0241285	0.970946	0.0784432	1	0.945575	0.989065	0.999099	0.278111	1
FGF19	0	1	0	0	0	79.6935	0	0	0	0.0241449	0.970922	0.0784892	1	0.945575	0.989065	0.999099	0.278228	1
CCDC168	0	2	1	0	0	9.26885	58.574	58.574	0	0.150394	0.033798	0.0789156	1	0.945575	0.989065	0.999099	0.279312	1
OR5B17	0	1	0	0	0	79.2015	0	0	0	0.0243092	0.973285	0.0789851	1	0.945575	0.989065	0.999099	0.279488	1
CHTOP	0	1	0	0	0	78.6319	0	0	0	0.024502	0.953372	0.0791577	1	0.945575	0.989065	0.999099	0.279926	1
GDPD1	0	1	0	0	0	78.3121	0	0	0	0.0246115	0.948927	0.079354	1	0.945575	0.989065	0.999099	0.280424	1
OR5I1	0	1	0	0	0	78.6748	0	0	0	0.0244874	0.97269	0.0794785	1	0.945575	0.989065	0.999099	0.280739	1
COL1A1	0	2	0	0	0	27.5942	0	0	0	0.0259133	0.896627	0.0794993	1	0.945575	0.989065	0.999099	0.280792	1
OR6K3	0	1	0	0	0	78.6277	0	0	0	0.0245034	0.972327	0.0795186	1	0.945575	0.989065	0.999099	0.280841	1
DPPA4	0	1	0	0	0	78.0727	0	0	0	0.0246941	0.955339	0.0797411	1	0.945575	0.989065	0.999099	0.281404	1
OR13C3	0	1	0	0	0	78.373	0	0	0	0.0245906	0.973185	0.0797755	1	0.945575	0.989065	0.999099	0.281491	1
CNOT9	0	1	0	0	0	77.742	0	0	0	0.0248091	0.95396	0.0800307	1	0.945575	0.989065	0.999099	0.282136	1
KLK12	0	1	0	0	0	77.8847	0	0	0	0.0247593	0.963958	0.0801013	1	0.945575	0.989065	0.999099	0.282314	1
OR2F1	0	1	0	0	0	77.887	0	0	0	0.0247586	0.96921	0.0801888	1	0.945575	0.989065	0.999099	0.282535	1
SGCZ	0	1	0	0	0	77.2667	0	0	0	0.0249761	0.94932	0.0803819	1	0.945575	0.989065	0.999099	0.283022	1
OR1G1	0	1	0	0	0	77.5564	0	0	0	0.024874	0.973783	0.0805797	1	0.945575	0.989065	0.999099	0.28352	1
OR6B1	0	1	0	0	0	77.0201	0	0	0	0.0250637	0.96933	0.0810459	1	0.945575	0.989065	0.999099	0.284693	1
CHORDC1	0	1	0	0	0	76.5049	0	0	0	0.0252484	0.947101	0.0810806	1	0.945575	0.989065	0.999099	0.28478	1
OR52N4	0	1	0	0	0	76.986	0	0	0	0.0250758	0.97181	0.0811177	1	0.945575	0.989065	0.999099	0.284873	1
RLF	0	2	0	0	0	27.4002	0	0	0	0.0262455	0.906702	0.0811544	1	0.945575	0.989065	0.999099	0.284966	1
PHETA2	0	1	0	0	0	76.8525	0	0	0	0.0251235	0.968603	0.0812017	1	0.945575	0.989065	0.999099	0.285084	1
PLEKHG4B	0	2	0	0	0	27.4511	0	0	0	0.0261577	0.912655	0.0813372	1	0.945575	0.989065	0.999099	0.285425	1
OR2J1	0	1	0	0	0	76.6916	0	0	0	0.0251812	0.967788	0.0813496	1	0.945575	0.989065	0.999099	0.285456	1
OR51I1	0	1	0	0	0	76.7691	0	0	0	0.0251533	0.973297	0.0813559	1	0.945575	0.989065	0.999099	0.285471	1
OR1N2	0	1	0	0	0	76.6939	0	0	0	0.0251803	0.972781	0.0814243	1	0.945575	0.989065	0.999099	0.285643	1
OR5P2	0	1	0	0	0	76.697	0	0	0	0.0251792	0.97357	0.0814321	1	0.945575	0.989065	0.999099	0.285663	1
OR4N2	0	1	0	0	0	76.6682	0	0	0	0.0251896	0.973873	0.0814652	1	0.945575	0.989065	0.999099	0.285746	1
RPL5	0	1	0	0	0	76.1842	0	0	0	0.0253647	0.950852	0.0815035	1	0.945575	0.989065	0.999099	0.285842	1
PPP1R3B	0	1	0	0	0	76.4718	0	0	0	0.0252603	0.967678	0.0815691	1	0.945575	0.989065	0.999099	0.286006	1
OR51D1	0	1	0	0	0	76.5349	0	0	0	0.0252376	0.972343	0.0815782	1	0.945575	0.989065	0.999099	0.286029	1
TPM1	0	1	0	0	0	76.0727	0	0	0	0.0254054	0.950154	0.0815986	1	0.945575	0.989065	0.999099	0.28608	1
CREG1	0	1	0	0	0	76.3618	0	0	0	0.0253002	0.9679	0.0816842	1	0.945575	0.989065	0.999099	0.286294	1
UNC119	0	1	0	0	0	76.2845	0	0	0	0.0253282	0.964417	0.0817011	1	0.945575	0.989065	0.999099	0.286337	1
MRPS26	0	1	0	0	0	76.1333	0	0	0	0.0253833	0.962323	0.0818147	1	0.945575	0.989065	0.999099	0.286621	1
SPINT2	0	1	0	0	0	76.0441	0	0	0	0.0254158	0.958275	0.0818216	1	0.945575	0.989065	0.999099	0.286639	1
OR2T1	0	1	0	0	0	76.1903	0	0	0	0.0253625	0.971598	0.0819167	1	0.945575	0.989065	0.999099	0.286876	1
CFAP298	0	1	0	0	0	75.78	0	0	0	0.0255128	0.951048	0.0819201	1	0.945575	0.989065	0.999099	0.286885	1
PNPO	0	1	0	0	0	75.7209	0	0	0	0.0255345	0.95318	0.0820341	1	0.945575	0.989065	0.999099	0.28717	1
DUSP15	0	1	0	0	0	75.7703	0	0	0	0.0255163	0.961936	0.0821781	1	0.945575	0.989065	0.999099	0.28753	1
OR4D2	0	1	0	0	0	75.8954	0	0	0	0.0254703	0.972419	0.08223	1	0.945575	0.989065	0.999099	0.28766	1
DLX1	0	1	0	0	0	75.7099	0	0	0	0.0255386	0.962328	0.082248	1	0.945575	0.989065	0.999099	0.287705	1
ZGLP1	0	1	0	0	0	75.6752	0	0	0	0.0255514	0.963831	0.0823127	1	0.945575	0.989065	0.999099	0.287867	1
OR11H6	0	1	0	0	0	75.6745	0	0	0	0.0255517	0.970928	0.0824351	1	0.945575	0.989065	0.999099	0.288172	1
OR1C1	0	1	0	0	0	75.5843	0	0	0	0.025585	0.973572	0.0825667	1	0.945575	0.989065	0.999099	0.2885	1
GPR33	0	1	0	0	0	75.288	0	0	0	0.0256952	0.967271	0.0827759	1	0.945575	0.989065	0.999099	0.289022	1
NLRC5	0	2	0	0	0	26.9451	0	0	0	0.02705	0.899799	0.082778	1	0.945575	0.989065	0.999099	0.289027	1
OR10H4	0	1	0	0	0	75.122	0	0	0	0.0257573	0.976714	0.0830889	1	0.945575	0.989065	0.999099	0.289801	1
OR52E5	0	1	0	0	0	75.0113	0	0	0	0.0257989	0.970722	0.0831214	1	0.945575	0.989065	0.999099	0.289882	1
CLDN5	0	1	0	0	0	74.9128	0	0	0	0.025836	0.975806	0.0832969	1	0.945575	0.989065	0.999099	0.290318	1
EPYC	0	1	0	0	0	74.4078	0	0	0	0.0260278	0.957133	0.0834977	1	0.945575	0.989065	0.999099	0.290817	1
BOK	0	1	0	0	0	74.558	0	0	0	0.0259705	0.969507	0.0835801	1	0.945575	0.989065	0.999099	0.291022	1
OR1A1	0	1	0	0	0	74.5761	0	0	0	0.0259636	0.973021	0.0836146	1	0.945575	0.989065	0.999099	0.291107	1
OR52I2	0	1	0	0	0	74.4491	0	0	0	0.0260121	0.970909	0.083718	1	0.945575	0.989065	0.999099	0.291364	1
RMDN1	0	1	0	0	0	73.4726	0	0	0	0.0263904	0.947492	0.0842549	1	0.945575	0.989065	0.999099	0.292694	1
BMI1	0	1	0	0	0	73.4403	0	0	0	0.0264031	0.951508	0.084399	1	0.945575	0.989065	0.999099	0.29305	1
NSUN3	0	1	0	0	0	73.4694	0	0	0	0.0263917	0.953277	0.0844127	1	0.945575	0.989065	0.999099	0.293084	1
MIA3	0	2	0	0	0	26.5745	0	0	0	0.027732	0.898157	0.0844522	1	0.945575	0.989065	0.999099	0.293182	1
OR52E2	0	1	0	0	0	73.7433	0	0	0	0.0262845	0.970901	0.0844752	1	0.945575	0.989065	0.999099	0.293239	1
PPP1CC	0	1	0	0	0	73.2321	0	0	0	0.0264852	0.953209	0.0846695	1	0.945575	0.989065	0.999099	0.293718	1
OR4D6	0	1	0	0	0	73.5853	0	0	0	0.0263462	0.972416	0.0846697	1	0.945575	0.989065	0.999099	0.293719	1
CRYBB1	0	1	0	0	0	73.3356	0	0	0	0.0264443	0.959027	0.0846943	1	0.945575	0.989065	0.999099	0.29378	1
CD86	0	1	0	0	0	73.2097	0	0	0	0.0264941	0.956689	0.0847787	1	0.945575	0.989065	0.999099	0.293988	1
AKR1C4	0	1	0	0	0	72.8497	0	0	0	0.0266372	0.951053	0.0850334	1	0.945575	0.989065	0.999099	0.294616	1
MC2R	0	1	0	0	0	73.2755	0	0	0	0.026468	0.977278	0.0850741	1	0.945575	0.989065	0.999099	0.294717	1
OR3A1	0	1	0	0	0	73.0092	0	0	0	0.0265736	0.96957	0.0852561	1	0.945575	0.989065	0.999099	0.295165	1
EMB	0	1	0	0	0	72.5054	0	0	0	0.0267756	0.95244	0.0854513	1	0.945575	0.989065	0.999099	0.295645	1
RAD51AP1	0	1	0	0	0	72.4597	0	0	0	0.026794	0.953799	0.0855368	1	0.945575	0.989065	0.999099	0.295855	1
PAPPA2	0	2	0	0	0	26.4773	0	0	0	0.0279149	0.905756	0.085542	1	0.945575	0.989065	0.999099	0.295868	1
PEDS1	0	1	0	0	0	72.4143	0	0	0	0.0268124	0.956271	0.0856482	1	0.945575	0.989065	0.999099	0.296129	1
NTAN1	0	1	0	0	0	72.16	0	0	0	0.0269158	0.9488	0.0857392	1	0.945575	0.989065	0.999099	0.296353	1
TAAR8	0	1	0	0	0	72.4232	0	0	0	0.0268088	0.968202	0.0858841	1	0.945575	0.989065	0.999099	0.296709	1
OR4K15	0	1	0	0	0	72.472	0	0	0	0.0267891	0.97507	0.085936	1	0.945575	0.989065	0.999099	0.296836	1
LRRC3	0	1	0	0	0	72.4097	0	0	0	0.0268143	0.977742	0.0860403	1	0.945575	0.989065	0.999099	0.297092	1
OR52L1	0	1	0	0	0	72.2788	0	0	0	0.0268674	0.969794	0.0860733	1	0.945575	0.989065	0.999099	0.297173	1
GMNC	0	1	0	0	0	72.0097	0	0	0	0.0269772	0.95591	0.0860938	1	0.945575	0.989065	0.999099	0.297223	1
MC4R	0	1	0	0	0	72.2434	0	0	0	0.0268818	0.972412	0.0861545	1	0.945575	0.989065	0.999099	0.297372	1
DDX60	1	0	1	0	0	0	26.2712	26.2712	0	0.481105	0.0442054	0.0862332	1	0.945575	0.989065	0.999099	0.297565	1
KLK5	0	1	0	0	0	71.8279	0	0	0	0.0270519	0.962902	0.0864556	1	0.945575	0.989065	0.999099	0.29811	1
OR2AJ1	0	1	0	0	0	71.9064	0	0	0	0.0270196	0.97076	0.0865098	1	0.945575	0.989065	0.999099	0.298242	1
TNNT2	0	1	0	0	0	71.2221	0	0	0	0.0273035	0.941236	0.0865748	1	0.945575	0.989065	0.999099	0.298401	1
METTL18	0	1	0	0	0	71.6331	0	0	0	0.0271323	0.9635	0.0866895	1	0.945575	0.989065	0.999099	0.298682	1
OR2B2	0	1	0	0	0	71.6595	0	0	0	0.0271213	0.966386	0.0867152	1	0.945575	0.989065	0.999099	0.298745	1
AQP3	0	1	0	0	0	71.4554	0	0	0	0.027206	0.959261	0.0868025	1	0.945575	0.989065	0.999099	0.298958	1
MYO5B	0	2	0	0	0	26.0091	0	0	0	0.028822	0.895201	0.0870688	1	0.945575	0.989065	0.999099	0.299609	1
GKAP1	0	1	0	0	0	70.7729	0	0	0	0.027493	0.942763	0.0871424	1	0.945575	0.989065	0.999099	0.299788	1
HSD17B12	0	1	0	0	0	70.9729	0	0	0	0.0274083	0.9517	0.0871721	1	0.945575	0.989065	0.999099	0.299861	1
SURF2	0	1	0	0	0	70.9971	0	0	0	0.0273981	0.957543	0.0872914	1	0.945575	0.989065	0.999099	0.300152	1
SBSPON	0	1	0	0	0	70.6313	0	0	0	0.0275532	0.955897	0.0876779	1	0.945575	0.989065	0.999099	0.301093	1
CCRL2	0	1	0	0	0	70.4999	0	0	0	0.0276093	0.969463	0.0881152	1	0.945575	0.989065	0.999099	0.302157	1
AGPAT1	0	1	0	0	0	70.2187	0	0	0	0.0277302	0.957391	0.0882	1	0.945575	0.989065	0.999099	0.302363	1
TTC23L	0	1	0	0	0	70.0053	0	0	0	0.0278226	0.948089	0.0882063	1	0.945575	0.989065	0.999099	0.302378	1
OR10S1	0	1	0	0	0	70.472	0	0	0	0.0276213	0.975181	0.0882368	1	0.945575	0.989065	0.999099	0.302452	1
SPSB1	0	1	0	0	0	70.303	0	0	0	0.0276939	0.966678	0.088298	1	0.945575	0.989065	0.999099	0.3026	1
OR1M1	0	1	0	0	0	70.046	0	0	0	0.0278049	0.976283	0.0887576	1	0.945575	0.989065	0.999099	0.303715	1
LYST	0	1	1	0	0	7.48367	62.7475	62.7475	0	0.275651	0.0313547	0.0887718	1	0.945575	0.989065	0.999099	0.303749	1
GJB4	0	1	0	0	0	69.994	0	0	0	0.0278275	0.973359	0.0887783	1	0.945575	0.989065	0.999099	0.303765	1
RNF223	0	1	0	0	0	69.6053	0	0	0	0.0279974	0.975244	0.0892727	1	0.945575	0.989065	0.999099	0.304961	1
FAXDC2	0	1	0	0	0	69.216	0	0	0	0.0281695	0.952993	0.0892915	1	0.945575	0.989065	0.999099	0.305006	1
IL12B	0	1	0	0	0	69.1823	0	0	0	0.0281845	0.955893	0.0894075	1	0.945575	0.989065	0.999099	0.305286	1
TRMT10A	0	1	0	0	0	68.5396	0	0	0	0.0284734	0.946067	0.089921	1	0.945575	0.989065	0.999099	0.306525	1
DNAJB13	0	1	0	0	0	68.614	0	0	0	0.0284396	0.954685	0.0900738	1	0.945575	0.989065	0.999099	0.306893	1
ITLN1	0	1	0	0	0	68.1186	0	0	0	0.0286657	0.952185	0.0906232	1	0.945575	0.989065	0.999099	0.308213	1
CTSV	0	1	0	0	0	67.8964	0	0	0	0.0287682	0.953661	0.0909424	1	0.945575	0.989065	0.999099	0.30898	1
F2RL2	0	1	0	0	0	68.1273	0	0	0	0.0286617	0.967517	0.0909673	1	0.945575	0.989065	0.999099	0.309039	1
OR2Z1	0	1	0	0	0	68.0284	0	0	0	0.0287072	0.972632	0.0911802	1	0.945575	0.989065	0.999099	0.309549	1
LCMT1	0	1	0	0	0	67.5	0	0	0	0.0289528	0.946464	0.0912361	1	0.945575	0.989065	0.999099	0.309683	1
FYTTD1	0	1	0	0	0	67.614	0	0	0	0.0288995	0.951445	0.0912388	1	0.945575	0.989065	0.999099	0.309689	1
CSNK1A1L	0	1	0	0	0	67.8704	0	0	0	0.0287802	0.965165	0.0912453	1	0.945575	0.989065	0.999099	0.309705	1
TFB1M	0	1	0	0	0	67.5112	0	0	0	0.0289475	0.950727	0.091349	1	0.945575	0.989065	0.999099	0.309953	1
KLK10	0	1	0	0	0	67.6426	0	0	0	0.0288861	0.959678	0.0914145	1	0.945575	0.989065	0.999099	0.31011	1
MGLL	0	1	0	0	0	67.6478	0	0	0	0.0288837	0.961092	0.0914406	1	0.945575	0.989065	0.999099	0.310172	1
OSCAR	0	1	0	0	0	67.3192	0	0	0	0.0290377	0.962084	0.0918824	1	0.945575	0.989065	0.999099	0.311228	1
LTBP2	1	3	0	0	0	8.43549	0	0	0	0.0319843	0.798615	0.0921705	1	0.945575	0.989065	0.999099	0.311916	1
TMIGD3	0	1	0	0	0	66.7398	0	0	0	0.0293132	0.960192	0.0925889	1	0.945575	0.989065	0.999099	0.312912	1
MYLK	0	2	0	0	0	25.0776	0	0	0	0.0307599	0.90074	0.092608	1	0.945575	0.989065	0.999099	0.312958	1
CLYBL	0	1	0	0	0	66.4478	0	0	0	0.0294539	0.951043	0.092732	1	0.945575	0.989065	0.999099	0.313252	1
LDLRAD2	0	1	0	0	0	66.7119	0	0	0	0.0293266	0.965569	0.0927427	1	0.945575	0.989065	0.999099	0.313278	1
SCN8A	0	2	0	0	0	25.1034	0	0	0	0.0307036	0.904775	0.0928051	1	0.945575	0.989065	0.999099	0.313426	1
ZNRF2	0	1	0	0	0	66.6226	0	0	0	0.0293695	0.963772	0.0928221	1	0.945575	0.989065	0.999099	0.313467	1
SLC25A34	0	1	0	0	0	66.4895	0	0	0	0.0294337	0.959144	0.0928915	1	0.945575	0.989065	0.999099	0.313632	1
PDLIM1	0	1	0	0	0	66.3776	0	0	0	0.0294879	0.954882	0.0929306	1	0.945575	0.989065	0.999099	0.313725	1
WDR5	0	1	0	0	0	65.9434	0	0	0	0.0296999	0.943996	0.0931791	1	0.945575	0.989065	0.999099	0.314315	1
ATP6V0D2	0	1	0	0	0	65.8637	0	0	0	0.0297392	0.952271	0.0935395	1	0.945575	0.989065	0.999099	0.315169	1
MTUS2	0	1	0	0	0	65.657	0	0	0	0.0298414	0.949438	0.0937332	1	0.945575	0.989065	0.999099	0.315628	1
TMEM268	0	1	0	0	0	65.6425	0	0	0	0.0298486	0.952727	0.0938484	1	0.945575	0.989065	0.999099	0.315901	1
MBLAC2	0	1	0	0	0	65.8091	0	0	0	0.0297661	0.964709	0.0939193	1	0.945575	0.989065	0.999099	0.316068	1
STARD10	0	1	0	0	0	65.6362	0	0	0	0.0298517	0.956727	0.0939646	1	0.945575	0.989065	0.999099	0.316176	1
GDAP1	0	1	0	0	0	65.5391	0	0	0	0.0299	0.953194	0.0940005	1	0.945575	0.989065	0.999099	0.316261	1
HDGFL1	0	1	0	0	0	65.71	0	0	0	0.0298151	0.969271	0.0941421	1	0.945575	0.989065	0.999099	0.316595	1
RNF13	0	1	0	0	0	65.3262	0	0	0	0.0300064	0.951638	0.0942437	1	0.945575	0.989065	0.999099	0.316835	1
CACNG7	0	1	0	0	0	65.4986	0	0	0	0.0299202	0.962063	0.0942795	1	0.945575	0.989065	0.999099	0.31692	1
CYB5R3	0	1	0	0	0	65.269	0	0	0	0.0300351	0.954836	0.0944108	1	0.945575	0.989065	0.999099	0.31723	1
MROH2B	2	3	0	0	0	6.6988	0	0	0	0.0348213	0.718206	0.095121	1	0.945575	0.989065	0.999099	0.318903	1
CD68	0	1	0	0	0	64.737	0	0	0	0.0303046	0.956253	0.0951766	1	0.945575	0.989065	0.999099	0.319034	1
ZDHHC2	0	1	0	0	0	64.2248	0	0	0	0.0305685	0.944419	0.0955317	1	0.945575	0.989065	0.999099	0.319869	1
MUC5B	0	0	0	0	1	0	0	0	7.85751	0.58013	0.886087	0.852727	0.112196	0.945575	0.989065	0.999099	0.320199	1
RAE1	0	1	0	0	0	63.7884	0	0	0	0.0307969	0.942124	0.0960651	1	0.945575	0.989065	0.999099	0.32112	1
PRSS38	0	1	0	0	0	64.0683	0	0	0	0.03065	0.958507	0.0961664	1	0.945575	0.989065	0.999099	0.321357	1
CCDC106	0	1	0	0	0	64.1254	0	0	0	0.0306202	0.964073	0.0962173	1	0.945575	0.989065	0.999099	0.321476	1
C8orf76	0	1	0	0	0	63.7936	0	0	0	0.0307941	0.9501	0.0963198	1	0.945575	0.989065	0.999099	0.321716	1
VSTM4	0	1	0	0	0	63.6731	0	0	0	0.0308577	0.957369	0.0966965	1	0.945575	0.989065	0.999099	0.322597	1
LRRC55	0	1	0	0	0	63.7058	0	0	0	0.0308404	0.965043	0.0968323	1	0.945575	0.989065	0.999099	0.322914	1
MAS1L	0	1	0	0	0	63.6533	0	0	0	0.0308682	0.967144	0.0969508	1	0.945575	0.989065	0.999099	0.323191	1
AIMP2	0	1	0	0	0	63.583	0	0	0	0.0309054	0.96387	0.0969819	1	0.945575	0.989065	0.999099	0.323263	1
RSAD2	0	1	0	0	0	63.3428	0	0	0	0.0310333	0.954786	0.097099	1	0.945575	0.989065	0.999099	0.323536	1
TUSC3	0	1	0	0	0	63.1616	0	0	0	0.0311305	0.950442	0.0972332	1	0.945575	0.989065	0.999099	0.323849	1
PRSS55	0	1	0	0	0	63.2862	0	0	0	0.0310636	0.959088	0.0972944	1	0.945575	0.989065	0.999099	0.323992	1
FPR1	0	1	0	0	0	63.313	0	0	0	0.0310492	0.973662	0.0975577	1	0.945575	0.989065	0.999099	0.324605	1
CYTIP	0	1	0	0	0	62.8749	0	0	0	0.0312854	0.950998	0.0976652	1	0.945575	0.989065	0.999099	0.324855	1
PPP4C	0	1	0	0	0	62.6099	0	0	0	0.0314299	0.954711	0.0981609	1	0.945575	0.989065	0.999099	0.326007	1
PPCS	0	1	0	0	0	62.7049	0	0	0	0.0313779	0.961125	0.0981892	1	0.945575	0.989065	0.999099	0.326072	1
NCCRP1	0	1	0	0	0	62.5805	0	0	0	0.031446	0.955112	0.0982153	1	0.945575	0.989065	0.999099	0.326133	1
GSX1	0	1	0	0	0	62.8326	0	0	0	0.0313083	0.972588	0.098238	1	0.945575	0.989065	0.999099	0.326186	1
BBOX1	0	1	0	0	0	62.4772	0	0	0	0.0315027	0.952504	0.0982924	1	0.945575	0.989065	0.999099	0.326312	1
PDXK	0	1	0	0	0	62.432	0	0	0	0.0315276	0.951244	0.0983212	1	0.945575	0.989065	0.999099	0.326379	1
ZNF488	0	1	0	0	0	62.4272	0	0	0	0.0315302	0.959895	0.0985677	1	0.945575	0.989065	0.999099	0.32695	1
RFC2	0	1	0	0	0	62.1341	0	0	0	0.0316925	0.949786	0.0987173	1	0.945575	0.989065	0.999099	0.327297	1
SLC25A48	0	1	0	0	0	62.3156	0	0	0	0.0315918	0.960082	0.0987376	1	0.945575	0.989065	0.999099	0.327344	1
PHYHIPL	0	1	0	0	0	62.1883	0	0	0	0.0316623	0.956963	0.0988457	1	0.945575	0.989065	0.999099	0.327594	1
TRA2B	0	1	0	0	0	61.9272	0	0	0	0.031808	0.947292	0.0989454	1	0.945575	0.989065	0.999099	0.327825	1
FCN1	0	1	0	0	0	61.9624	0	0	0	0.0317883	0.950339	0.0989905	1	0.945575	0.989065	0.999099	0.327929	1
USP18	0	1	0	0	0	61.8547	0	0	0	0.0318487	0.948145	0.0990819	1	0.945575	0.989065	0.999099	0.32814	1
FRZB	0	1	0	0	0	61.8924	0	0	0	0.0318275	0.959527	0.0993551	1	0.945575	0.989065	0.999099	0.328772	1
KLF3	0	1	0	0	0	61.8875	0	0	0	0.0318302	0.959355	0.099358	1	0.945575	0.989065	0.999099	0.328778	1
PABPC4L	0	1	0	0	0	61.8952	0	0	0	0.0318259	0.96248	0.0994232	1	0.945575	0.989065	0.999099	0.328929	1
PLEK2	0	1	0	0	0	61.3474	0	0	0	0.032136	0.949727	0.099899	1	0.945575	0.989065	0.999099	0.330026	1
SLC35G2	0	1	0	0	0	61.3884	0	0	0	0.0321126	0.961158	0.100159	1	0.945575	0.989065	0.999099	0.330623	1
CD5L	0	1	0	0	0	61.0808	0	0	0	0.0322889	0.949978	0.100314	1	0.945575	0.989065	0.999099	0.330982	1
KLF5	0	1	0	0	0	61.1988	0	0	0	0.0322211	0.959201	0.100399	1	0.945575	0.989065	0.999099	0.331177	1
SFRP1	0	1	0	0	0	61.3143	0	0	0	0.0321549	0.966927	0.100403	1	0.945575	0.989065	0.999099	0.331186	1
LRRFIP2	0	1	0	0	0	60.7336	0	0	0	0.0324902	0.937522	0.100404	1	0.945575	0.989065	0.999099	0.331188	1
GNA14	0	1	0	0	0	60.9364	0	0	0	0.0323724	0.951478	0.100584	1	0.945575	0.989065	0.999099	0.3316	1
HAO1	0	1	0	0	0	60.9417	0	0	0	0.0323693	0.95244	0.100605	1	0.945575	0.989065	0.999099	0.331649	1
NPFFR2	0	1	0	0	0	60.8916	0	0	0	0.0323983	0.957687	0.100832	1	0.945575	0.989065	0.999099	0.332171	1
DOCK3	0	2	0	0	0	23.4197	0	0	0	0.0347142	0.884327	0.101099	1	0.945575	0.989065	0.999099	0.332784	1
ADIPOR2	0	1	0	0	0	60.4882	0	0	0	0.032634	0.951417	0.101278	1	0.945575	0.989065	0.999099	0.333193	1
SRSF2	0	1	0	0	0	60.6529	0	0	0	0.0325374	0.969037	0.101469	1	0.945575	0.989065	0.999099	0.33363	1
C12orf50	0	1	0	0	0	59.9797	0	0	0	0.0329357	0.938307	0.101614	1	0.945575	0.989065	0.999099	0.333962	1
ZSCAN23	0	1	0	0	0	60.1372	0	0	0	0.0328417	0.951742	0.10184	1	0.945575	0.989065	0.999099	0.334478	1
PAICS	0	1	0	0	0	59.8647	0	0	0	0.0330047	0.94563	0.10207	1	0.945575	0.989065	0.999099	0.335004	1
PTEN	0	1	0	0	0	59.8812	0	0	0	0.0329948	0.947492	0.102108	1	0.945575	0.989065	0.999099	0.335091	1
PSMD13	0	1	0	0	0	59.6236	0	0	0	0.0331501	0.942495	0.102342	1	0.945575	0.989065	0.999099	0.335623	1
SLC35G1	0	1	0	0	0	59.8923	0	0	0	0.0329881	0.960438	0.102475	1	0.945575	0.989065	0.999099	0.335928	1
CDK20	0	1	0	0	0	59.6875	0	0	0	0.0331115	0.954218	0.102631	1	0.945575	0.989065	0.999099	0.336283	1
METTL2B	0	1	0	0	0	59.2075	0	0	0	0.0334041	0.94623	0.103148	1	0.945575	0.989065	0.999099	0.337458	1
SHANK2	0	2	0	0	0	23.5165	0	0	0	0.0344635	0.913149	0.103246	1	0.945575	0.989065	0.999099	0.337682	1
ROS1	0	2	0	0	0	23.0597	0	0	0	0.035671	0.8824	0.103277	1	0.945575	0.989065	0.999099	0.337751	1
CCDC34	0	1	0	0	0	59.2253	0	0	0	0.0333932	0.951896	0.103307	1	0.945575	0.989065	0.999099	0.33782	1
SIX2	0	1	0	0	0	59.41	0	0	0	0.0332801	0.966758	0.103401	1	0.945575	0.989065	0.999099	0.338033	1
PCBP3	0	1	0	0	0	58.939	0	0	0	0.03357	0.945243	0.103551	1	0.945575	0.989065	0.999099	0.338373	1
TIMD4	0	1	0	0	0	58.9219	0	0	0	0.0335806	0.951159	0.10378	1	0.945575	0.989065	0.999099	0.338891	1
ACTR2	0	1	0	0	0	58.7001	0	0	0	0.0337189	0.944619	0.103922	1	0.945575	0.989065	0.999099	0.339212	1
TMX4	0	1	0	0	0	58.7972	0	0	0	0.0336582	0.950375	0.10396	1	0.945575	0.989065	0.999099	0.339299	1
CCDC88C	0	2	0	0	0	23.1916	0	0	0	0.0353159	0.900567	0.104293	1	0.945575	0.989065	0.999099	0.340052	1
COPS2	0	1	0	0	0	58.2633	0	0	0	0.0339944	0.937031	0.104351	1	0.945575	0.989065	0.999099	0.340184	1
GJA5	0	1	0	0	0	58.7205	0	0	0	0.0337061	0.961932	0.10442	1	0.945575	0.989065	0.999099	0.340339	1
SAMD8	0	1	0	0	0	58.4043	0	0	0	0.0339049	0.95092	0.104629	1	0.945575	0.989065	0.999099	0.340812	1
ZNF793	0	1	0	0	0	58.3497	0	0	0	0.0339395	0.951579	0.104742	1	0.945575	0.989065	0.999099	0.341066	1
ENTPD5	0	1	0	0	0	58.051	0	0	0	0.0341298	0.94173	0.104895	1	0.945575	0.989065	0.999099	0.341412	1
RBFOX3	0	1	0	0	0	58.2316	0	0	0	0.0340145	0.950684	0.104911	1	0.945575	0.989065	0.999099	0.341447	1
CNBD1	0	1	0	0	0	58.0516	0	0	0	0.0341294	0.94427	0.10499	1	0.945575	0.989065	0.999099	0.341626	1
PRKACA	0	1	0	0	0	58.0572	0	0	0	0.0341259	0.950076	0.105184	1	0.945575	0.989065	0.999099	0.342063	1
MMAA	0	1	0	0	0	58.0041	0	0	0	0.0341599	0.948351	0.105216	1	0.945575	0.989065	0.999099	0.342134	1
MYADM	0	1	0	0	0	58.3447	0	0	0	0.0339427	0.970981	0.105247	1	0.945575	0.989065	0.999099	0.342205	1
ARPC1A	0	1	0	0	0	57.8296	0	0	0	0.0342722	0.94755	0.105484	1	0.945575	0.989065	0.999099	0.342737	1
STX11	0	1	0	0	0	58.1094	0	0	0	0.0340925	0.970774	0.10564	1	0.945575	0.989065	0.999099	0.343089	1
C19orf54	0	1	0	0	0	57.9159	0	0	0	0.0342165	0.957246	0.105644	1	0.945575	0.989065	0.999099	0.343098	1
PLCE1	0	2	0	0	0	22.7743	0	0	0	0.0364571	0.888215	0.105889	1	0.945575	0.989065	0.999099	0.343647	1
TES	0	1	0	0	0	57.6067	0	0	0	0.0344166	0.949683	0.105937	1	0.945575	0.989065	0.999099	0.343755	1
ZPLD1	0	1	0	0	0	57.4836	0	0	0	0.0344969	0.947443	0.106071	1	0.945575	0.989065	0.999099	0.344056	1
APOL3	0	1	0	0	0	57.544	0	0	0	0.0344574	0.957444	0.106285	1	0.945575	0.989065	0.999099	0.344537	1
C5AR1	0	1	0	0	0	57.3953	0	0	0	0.0345547	0.96545	0.106749	1	0.945575	0.989065	0.999099	0.345575	1
ZFP36L1	0	1	0	0	0	57.3003	0	0	0	0.0346171	0.969835	0.107009	1	0.945575	0.989065	0.999099	0.346157	1
DNAH11	1	0	1	0	0	0	12.2253	12.2253	0	0.300684	0.102496	0.107362	1	0.945575	0.989065	0.999099	0.346945	1
NPY5R	0	1	0	0	0	56.7355	0	0	0	0.0349925	0.9624	0.107828	1	0.945575	0.989065	0.999099	0.347985	1
ATG2A	0	2	0	0	0	22.61	0	0	0	0.0369212	0.896402	0.107925	1	0.945575	0.989065	0.999099	0.3482	1
SHROOM3	0	2	0	0	0	22.8336	0	0	0	0.0362918	0.914159	0.108013	1	0.945575	0.989065	0.999099	0.348397	1
ST8SIA6	0	1	0	0	0	56.4999	0	0	0	0.0351513	0.954962	0.108037	1	0.945575	0.989065	0.999099	0.34845	1
LIPI	0	1	0	0	0	56.1594	0	0	0	0.0353834	0.947228	0.108387	1	0.945575	0.989065	0.999099	0.349229	1
CPA6	0	1	0	0	0	55.9319	0	0	0	0.0355401	0.938706	0.108464	1	0.945575	0.989065	0.999099	0.349399	1
PTPN13	1	3	0	0	0	7.62311	0	0	0	0.0407663	0.752073	0.108647	1	0.945575	0.989065	0.999099	0.349806	1
ATPAF1	0	1	0	0	0	55.964	0	0	0	0.0355179	0.950996	0.10887	1	0.945575	0.989065	0.999099	0.350301	1
OPRM1	0	1	0	0	0	56.0219	0	0	0	0.035478	0.957027	0.108956	1	0.945575	0.989065	0.999099	0.35049	1
ABRA	0	1	0	0	0	56.0048	0	0	0	0.0354898	0.957397	0.108997	1	0.945575	0.989065	0.999099	0.350583	1
NEMP2	0	1	0	0	0	55.7804	0	0	0	0.0356452	0.945363	0.109003	1	0.945575	0.989065	0.999099	0.350594	1
GABRA2	0	1	0	0	0	55.7506	0	0	0	0.0356659	0.94782	0.109147	1	0.945575	0.989065	0.999099	0.350914	1
PHOX2B	0	1	0	0	0	56.0534	0	0	0	0.0354562	0.966865	0.109155	1	0.945575	0.989065	0.999099	0.350933	1
BIRC6	0	1	1	0	0	5.98405	53.4874	53.4874	0	0.334388	0.0373106	0.109288	1	0.945575	0.989065	0.999099	0.351227	1
MYO7B	0	2	0	0	0	22.3389	0	0	0	0.0377064	0.89164	0.109378	1	0.945575	0.989065	0.999099	0.351426	1
C20orf141	1	1	0	0	0	31.9864	0	0	0	0.0355408	0.950373	0.10939	1	0.945575	0.989065	0.999099	0.351452	1
CLNK	0	1	0	0	0	55.2827	0	0	0	0.0359945	0.936065	0.109533	1	0.945575	0.989065	0.999099	0.351767	1
PAWR	0	1	0	0	0	55.5806	0	0	0	0.0357847	0.957799	0.109782	1	0.945575	0.989065	0.999099	0.352318	1
XKR3	0	1	0	0	0	55.1447	0	0	0	0.0360925	0.953266	0.110447	1	0.945575	0.989065	0.999099	0.353785	1
LRRC74B	0	1	0	0	0	55.0905	0	0	0	0.0361312	0.950424	0.110453	1	0.945575	0.989065	0.999099	0.353798	1
NFE2	0	1	0	0	0	55.2351	0	0	0	0.0360283	0.962068	0.110538	1	0.945575	0.989065	0.999099	0.353986	1
CDK10	0	1	0	0	0	54.8218	0	0	0	0.0363239	0.94398	0.110718	1	0.945575	0.989065	0.999099	0.354382	1
ENPP4	0	1	0	0	0	55.0683	0	0	0	0.036147	0.958033	0.110736	1	0.945575	0.989065	0.999099	0.354422	1
FOS	0	1	0	0	0	55.108	0	0	0	0.0361187	0.961302	0.110754	1	0.945575	0.989065	0.999099	0.354462	1
TSKU	0	1	0	0	0	54.9821	0	0	0	0.0362087	0.973072	0.111259	1	0.945575	0.989065	0.999099	0.355571	1
SLC7A13	0	1	0	0	0	54.608	0	0	0	0.0364786	0.955018	0.11151	1	0.945575	0.989065	0.999099	0.356122	1
SPATA48	0	1	0	0	0	54.4412	0	0	0	0.0366002	0.948183	0.111594	1	0.945575	0.989065	0.999099	0.356307	1
IGSF11	0	1	0	0	0	54.4259	0	0	0	0.0366114	0.950703	0.111713	1	0.945575	0.989065	0.999099	0.356567	1
ABI3	0	1	0	0	0	54.3911	0	0	0	0.0366369	0.955813	0.111947	1	0.945575	0.989065	0.999099	0.35708	1
C5orf22	0	1	0	0	0	54.1821	0	0	0	0.0367906	0.947157	0.112051	1	0.945575	0.989065	0.999099	0.357308	1
TRIM64C	0	1	0	0	0	54.1039	0	0	0	0.0368484	0.947739	0.112223	1	0.945575	0.989065	0.999099	0.357684	1
FOXI1	0	1	0	0	0	54.2656	0	0	0	0.0367291	0.966653	0.112483	1	0.945575	0.989065	0.999099	0.358254	1
TLX2	0	1	0	0	0	54.2351	0	0	0	0.0367515	0.967021	0.11255	1	0.945575	0.989065	0.999099	0.3584	1
RMND5B	0	1	0	0	0	53.7039	0	0	0	0.037147	0.94849	0.113024	1	0.945575	0.989065	0.999099	0.359435	1
GC	0	1	0	0	0	53.6041	0	0	0	0.0372223	0.943423	0.113025	1	0.945575	0.989065	0.999099	0.359436	1
ERO1A	0	1	0	0	0	53.3825	0	0	0	0.0373902	0.934514	0.113072	1	0.945575	0.989065	0.999099	0.359538	1
CPB1	0	1	0	0	0	53.5926	0	0	0	0.0372309	0.944991	0.113109	1	0.945575	0.989065	0.999099	0.35962	1
CHST4	0	1	0	0	0	53.7408	0	0	0	0.0371193	0.960204	0.113333	1	0.945575	0.989065	0.999099	0.360106	1
PELO	0	1	0	0	0	53.7834	0	0	0	0.0370873	0.964132	0.113355	1	0.945575	0.989065	0.999099	0.360155	1
PGAP4	0	1	0	0	0	53.725	0	0	0	0.0371312	0.963141	0.113444	1	0.945575	0.989065	0.999099	0.360348	1
KCNJ6	0	1	0	0	0	53.6476	0	0	0	0.0371894	0.959003	0.11348	1	0.945575	0.989065	0.999099	0.360428	1
ZNF550	0	1	0	0	0	53.5607	0	0	0	0.037255	0.953989	0.113495	1	0.945575	0.989065	0.999099	0.36046	1
SEMG1	0	1	0	0	0	53.1421	0	0	0	0.0375742	0.945861	0.114031	1	0.945575	0.989065	0.999099	0.361624	1
KRT34	0	1	0	0	0	53.2364	0	0	0	0.0375018	0.95184	0.114063	1	0.945575	0.989065	0.999099	0.361693	1
SERPINE1	0	1	0	0	0	53.148	0	0	0	0.0375696	0.954801	0.114337	1	0.945575	0.989065	0.999099	0.36229	1
KLHDC3	0	1	0	0	0	53.0759	0	0	0	0.0376251	0.951162	0.114358	1	0.945575	0.989065	0.999099	0.362335	1
OPRK1	0	1	0	0	0	53.0895	0	0	0	0.0376146	0.963731	0.114715	1	0.945575	0.989065	0.999099	0.363108	1
L3HYPDH	0	1	0	0	0	53.0171	0	0	0	0.0376704	0.962491	0.114827	1	0.945575	0.989065	0.999099	0.363351	1
SMAP1	0	1	0	0	0	52.626	0	0	0	0.0379749	0.944215	0.115	1	0.945575	0.989065	0.999099	0.363724	1
PURA	0	1	0	0	0	52.9227	0	0	0	0.0377435	0.966722	0.115125	1	0.945575	0.989065	0.999099	0.363994	1
PBX4	0	1	0	0	0	52.7252	0	0	0	0.0378972	0.953651	0.115147	1	0.945575	0.989065	0.999099	0.364043	1
FECH	0	1	0	0	0	52.3947	0	0	0	0.0381571	0.942654	0.115405	1	0.945575	0.989065	0.999099	0.3646	1
TRIB3	0	1	0	0	0	52.6454	0	0	0	0.0379596	0.957191	0.115423	1	0.945575	0.989065	0.999099	0.364638	1
NDUFAF7	0	1	0	0	0	52.2988	0	0	0	0.0382331	0.944804	0.115689	1	0.945575	0.989065	0.999099	0.365212	1
TACR2	0	1	0	0	0	52.3706	0	0	0	0.0381762	0.959654	0.116057	1	0.945575	0.989065	0.999099	0.366006	1
UBQLNL	0	1	0	0	0	52.0859	0	0	0	0.038403	0.957675	0.116584	1	0.945575	0.989065	0.999099	0.367139	1
SLC17A2	0	1	0	0	0	51.7598	0	0	0	0.0386659	0.943523	0.116749	1	0.945575	0.989065	0.999099	0.367494	1
HOMER3	0	1	0	0	0	51.8376	0	0	0	0.0386029	0.949145	0.116808	1	0.945575	0.989065	0.999099	0.367621	1
SLC12A9	1	2	0	0	0	10.7411	0	0	0	0.0394857	0.876231	0.116861	1	0.945575	0.989065	0.999099	0.367734	1
WNT8B	0	1	0	0	0	51.9373	0	0	0	0.0385224	0.957466	0.116885	1	0.945575	0.989065	0.999099	0.367787	1
ZACN	0	1	0	0	0	51.8219	0	0	0	0.0386155	0.950375	0.116886	1	0.945575	0.989065	0.999099	0.367788	1
RAD52	0	1	0	0	0	51.6368	0	0	0	0.038766	0.944322	0.117039	1	0.945575	0.989065	0.999099	0.368116	1
BPIFB6	0	1	0	0	0	51.5125	0	0	0	0.0388676	0.943596	0.11727	1	0.945575	0.989065	0.999099	0.368611	1
TRAF1	0	1	0	0	0	51.5792	0	0	0	0.038813	0.95254	0.117471	1	0.945575	0.989065	0.999099	0.369043	1
SERGEF	0	1	0	0	0	51.3072	0	0	0	0.0390366	0.939015	0.117504	1	0.945575	0.989065	0.999099	0.369114	1
TCAIM	0	1	0	0	0	51.2777	0	0	0	0.0390609	0.942759	0.11773	1	0.945575	0.989065	0.999099	0.369597	1
NIM1K	0	1	0	0	0	51.4452	0	0	0	0.0389228	0.955419	0.117851	1	0.945575	0.989065	0.999099	0.369856	1
ADRB2	0	1	0	0	0	51.5573	0	0	0	0.0388309	0.965234	0.117902	1	0.945575	0.989065	0.999099	0.369964	1
FUT7	0	1	0	0	0	51.4427	0	0	0	0.0389249	0.957465	0.117922	1	0.945575	0.989065	0.999099	0.370009	1
TOM1L1	0	1	0	0	0	51.0369	0	0	0	0.0392611	0.939997	0.118123	1	0.945575	0.989065	0.999099	0.370436	1
APOE	0	1	0	0	0	51.3999	0	0	0	0.0389601	0.961815	0.118143	1	0.945575	0.989065	0.999099	0.370479	1
CYTH3	0	1	0	0	0	51.0733	0	0	0	0.0392308	0.943927	0.118214	1	0.945575	0.989065	0.999099	0.370632	1
ZDHHC11	0	1	0	0	0	50.8332	0	0	0	0.039432	0.947722	0.118882	1	0.945575	0.989065	0.999099	0.372056	1
ZNF727	0	1	0	0	0	50.801	0	0	0	0.0394591	0.950442	0.119055	1	0.945575	0.989065	0.999099	0.372423	1
CKM	0	1	0	0	0	50.8547	0	0	0	0.0394139	0.957339	0.119176	1	0.945575	0.989065	0.999099	0.372681	1
NR1H4	0	1	0	0	0	50.5789	0	0	0	0.0396473	0.942175	0.119205	1	0.945575	0.989065	0.999099	0.372743	1
GOLGA7B	1	1	0	0	0	29.0702	0	0	0	0.0395147	0.928548	0.119289	1	0.945575	0.989065	0.999099	0.372921	1
FAM217A	0	1	0	0	0	50.5691	0	0	0	0.0396556	0.945903	0.119382	1	0.945575	0.989065	0.999099	0.37312	1
TOR3A	0	1	0	0	0	50.6891	0	0	0	0.0395537	0.953452	0.119405	1	0.945575	0.989065	0.999099	0.373169	1
RAD9A	0	1	0	0	0	50.6613	0	0	0	0.0395773	0.95233	0.119426	1	0.945575	0.989065	0.999099	0.373213	1
PIP4K2C	0	1	0	0	0	50.6158	0	0	0	0.0396159	0.94977	0.119431	1	0.945575	0.989065	0.999099	0.373224	1
BECN1	0	1	0	0	0	50.4736	0	0	0	0.0397371	0.942287	0.119439	1	0.945575	0.989065	0.999099	0.373241	1
GATM	0	1	0	0	0	50.4561	0	0	0	0.0397521	0.942855	0.119502	1	0.945575	0.989065	0.999099	0.373374	1
KRT33A	0	1	0	0	0	50.5664	0	0	0	0.0396579	0.951915	0.119618	1	0.945575	0.989065	0.999099	0.37362	1
SCPEP1	0	1	0	0	0	50.2879	0	0	0	0.0398965	0.940621	0.119772	1	0.945575	0.989065	0.999099	0.373949	1
ZBP1	0	1	0	0	0	50.408	0	0	0	0.0397933	0.95025	0.119903	1	0.945575	0.989065	0.999099	0.374226	1
ENPP5	0	1	0	0	0	50.4119	0	0	0	0.0397899	0.955832	0.120091	1	0.945575	0.989065	0.999099	0.374625	1
WNT5B	0	1	0	0	0	50.3802	0	0	0	0.0398171	0.95751	0.120216	1	0.945575	0.989065	0.999099	0.374888	1
ADCYAP1R1	0	1	0	0	0	50.0763	0	0	0	0.0400795	0.941263	0.120267	1	0.945575	0.989065	0.999099	0.374998	1
SLC35F4	0	1	0	0	0	50.1895	0	0	0	0.0399813	0.952361	0.120461	1	0.945575	0.989065	0.999099	0.375409	1
CEP57	0	1	0	0	0	49.8565	0	0	0	0.0402712	0.937503	0.120583	1	0.945575	0.989065	0.999099	0.375667	1
VAT1L	0	1	0	0	0	50.0872	0	0	0	0.04007	0.950751	0.120629	1	0.945575	0.989065	0.999099	0.375764	1
LOXHD1	1	3	0	0	0	7.32767	0	0	0	0.0447387	0.78118	0.121083	1	0.945575	0.989065	0.999099	0.376723	1
B3GNT3	0	1	0	0	0	50.0037	0	0	0	0.0401426	0.965216	0.121275	1	0.945575	0.989065	0.999099	0.377127	1
ANGPTL1	0	1	0	0	0	49.7401	0	0	0	0.0403735	0.951409	0.121429	1	0.945575	0.989065	0.999099	0.377452	1
CYP2C9	0	1	0	0	0	49.7252	0	0	0	0.0403867	0.950866	0.121442	1	0.945575	0.989065	0.999099	0.37748	1
LHX9	0	1	0	0	0	49.6882	0	0	0	0.0404194	0.95642	0.121721	1	0.945575	0.989065	0.999099	0.378068	1
RNF8	0	1	0	0	0	49.3201	0	0	0	0.0407468	0.940132	0.121913	1	0.945575	0.989065	0.999099	0.378472	1
TSPYL6	0	1	0	0	0	49.4832	0	0	0	0.0406011	0.964495	0.122429	1	0.945575	0.989065	0.999099	0.379557	1
GPR179	0	2	0	0	0	20.8502	0	0	0	0.0424872	0.903075	0.122436	1	0.945575	0.989065	0.999099	0.379573	1
KLHDC10	0	1	0	0	0	49.0215	0	0	0	0.0410161	0.94263	0.122708	1	0.945575	0.989065	0.999099	0.380144	1
DPRX	1	1	0	0	0	28.2085	0	0	0	0.0408547	0.929314	0.12273	1	0.945575	0.989065	0.999099	0.380188	1
COX10	0	1	0	0	0	49.1443	0	0	0	0.0409049	0.954567	0.122897	1	0.945575	0.989065	0.999099	0.380538	1
LGSN	0	1	0	0	0	49.0537	0	0	0	0.0409869	0.952379	0.123027	1	0.945575	0.989065	0.999099	0.380812	1
PURB	0	1	0	0	0	49.2097	0	0	0	0.040846	0.96661	0.123111	1	0.945575	0.989065	0.999099	0.380987	1
ZIK1	0	1	0	0	0	48.9871	0	0	0	0.0410473	0.95066	0.123117	1	0.945575	0.989065	0.999099	0.381	1
PHF24	0	1	0	0	0	48.9225	0	0	0	0.0411062	0.950457	0.123259	1	0.945575	0.989065	0.999099	0.381297	1
AVPR1B	0	1	0	0	0	49.0836	0	0	0	0.0409598	0.963222	0.12331	1	0.945575	0.989065	0.999099	0.381404	1
PRAMEF12	0	1	0	0	0	48.9794	0	0	0	0.0410543	0.955877	0.123322	1	0.945575	0.989065	0.999099	0.38143	1
GORASP1	0	1	0	0	0	48.8845	0	0	0	0.0411408	0.950443	0.123346	1	0.945575	0.989065	0.999099	0.38148	1
PRMT2	0	1	0	0	0	48.781	0	0	0	0.0412355	0.945562	0.123391	1	0.945575	0.989065	0.999099	0.381573	1
CXXC4	0	1	0	0	0	49.0858	0	0	0	0.0409578	0.968209	0.123436	1	0.945575	0.989065	0.999099	0.381669	1
B4GALT1	0	1	0	0	0	48.9617	0	0	0	0.0410704	0.9584	0.123446	1	0.945575	0.989065	0.999099	0.38169	1
ATF2	0	1	0	0	0	48.6013	0	0	0	0.0414009	0.943721	0.123731	1	0.945575	0.989065	0.999099	0.382286	1
BDP1	0	2	0	0	0	20.3869	0	0	0	0.0441567	0.880559	0.123753	1	0.945575	0.989065	0.999099	0.382332	1
IGSF10	0	2	0	0	0	20.7557	0	0	0	0.0428201	0.908213	0.123795	1	0.945575	0.989065	0.999099	0.382419	1
VIPR2	0	1	0	0	0	48.3534	0	0	0	0.0416311	0.939326	0.124115	1	0.945575	0.989065	0.999099	0.383086	1
HSPBAP1	0	1	0	0	0	48.383	0	0	0	0.0416035	0.944406	0.124274	1	0.945575	0.989065	0.999099	0.383418	1
SPPL2A	0	1	0	0	0	48.187	0	0	0	0.041787	0.938822	0.124484	1	0.945575	0.989065	0.999099	0.383857	1
ANKRD34B	0	1	0	0	0	48.5188	0	0	0	0.0414772	0.959121	0.124505	1	0.945575	0.989065	0.999099	0.383899	1
CLN3	0	1	0	0	0	48.2241	0	0	0	0.0417521	0.941346	0.124514	1	0.945575	0.989065	0.999099	0.383919	1
PTGES2	0	1	0	0	0	48.3446	0	0	0	0.0416393	0.952851	0.124702	1	0.945575	0.989065	0.999099	0.38431	1
TRIM6	0	1	0	0	0	48.1384	0	0	0	0.0418328	0.941911	0.124743	1	0.945575	0.989065	0.999099	0.384396	1
RBFOX1	0	1	0	0	0	48.106	0	0	0	0.0418633	0.944125	0.124919	1	0.945575	0.989065	0.999099	0.384761	1
GABRB2	0	1	0	0	0	47.9742	0	0	0	0.041988	0.949893	0.125473	1	0.945575	0.989065	0.999099	0.385913	1
TMEM64	0	1	0	0	0	48.1284	0	0	0	0.0418422	0.965239	0.125613	1	0.945575	0.989065	0.999099	0.386203	1
PRAMEF20	0	1	0	0	0	48.0335	0	0	0	0.0419318	0.960366	0.125699	1	0.945575	0.989065	0.999099	0.386381	1
UGT2B15	0	1	0	0	0	47.7948	0	0	0	0.0421589	0.944941	0.125701	1	0.945575	0.989065	0.999099	0.386385	1
CDADC1	0	1	0	0	0	47.7608	0	0	0	0.0421914	0.943598	0.125724	1	0.945575	0.989065	0.999099	0.386434	1
CAVIN2	0	1	0	0	0	47.8836	0	0	0	0.0420742	0.961271	0.126088	1	0.945575	0.989065	0.999099	0.387187	1
RING1	0	1	0	0	0	47.7172	0	0	0	0.0422332	0.953274	0.126222	1	0.945575	0.989065	0.999099	0.387465	1
FCRL2	0	1	0	0	0	47.4145	0	0	0	0.0425255	0.941871	0.126488	1	0.945575	0.989065	0.999099	0.388016	1
BPIFB2	0	1	0	0	0	47.4884	0	0	0	0.0424538	0.948099	0.126578	1	0.945575	0.989065	0.999099	0.388202	1
UGT2B28	0	1	0	0	0	47.4177	0	0	0	0.0425224	0.945203	0.126629	1	0.945575	0.989065	0.999099	0.388307	1
BSPRY	0	1	0	0	0	47.5285	0	0	0	0.042415	0.954273	0.126718	1	0.945575	0.989065	0.999099	0.388491	1
SLC36A1	0	1	0	0	0	47.4101	0	0	0	0.0425297	0.947184	0.126732	1	0.945575	0.989065	0.999099	0.388519	1
STAM2	0	1	0	0	0	47.1175	0	0	0	0.0428161	0.937474	0.127009	1	0.945575	0.989065	0.999099	0.389091	1
GJA8	0	1	0	0	0	47.5122	0	0	0	0.0424307	0.963662	0.127062	1	0.945575	0.989065	0.999099	0.389202	1
ZNF362	0	1	0	0	0	47.3247	0	0	0	0.0426129	0.953618	0.127194	1	0.945575	0.989065	0.999099	0.389474	1
P2RY2	0	1	0	0	0	47.4899	0	0	0	0.0424523	0.968079	0.127236	1	0.945575	0.989065	0.999099	0.389561	1
CYB5R4	0	1	0	0	0	47.0415	0	0	0	0.042891	0.938294	0.127237	1	0.945575	0.989065	0.999099	0.389563	1
COMMD10	1	1	0	0	0	27.0664	0	0	0	0.0427692	0.917931	0.127281	1	0.945575	0.989065	0.999099	0.389653	1
SIGLEC9	0	1	0	0	0	47.2368	0	0	0	0.0426989	0.951285	0.127323	1	0.945575	0.989065	0.999099	0.38974	1
GABRB1	0	1	0	0	0	46.6606	0	0	0	0.0432704	0.944211	0.128467	1	0.945575	0.989065	0.999099	0.392092	1
GPBP1	0	1	0	0	0	46.5349	0	0	0	0.043397	0.940929	0.128633	1	0.945575	0.989065	0.999099	0.392433	1
KIR3DL2	0	1	0	0	0	46.5137	0	0	0	0.0434185	0.947258	0.128971	1	0.945575	0.989065	0.999099	0.393126	1
MYOD1	0	1	0	0	0	46.6903	0	0	0	0.0432407	0.969571	0.129269	1	0.945575	0.989065	0.999099	0.393735	1
UGT2B4	0	1	0	0	0	46.4084	0	0	0	0.0435252	0.948013	0.129271	1	0.945575	0.989065	0.999099	0.393739	1
LBP	0	1	0	0	0	46.2445	0	0	0	0.0436923	0.944562	0.129541	1	0.945575	0.989065	0.999099	0.394291	1
CHRNA5	0	1	0	0	0	46.3264	0	0	0	0.0436086	0.952481	0.12966	1	0.945575	0.989065	0.999099	0.394534	1
PXYLP1	0	1	0	0	0	46.3733	0	0	0	0.0435609	0.956329	0.129681	1	0.945575	0.989065	0.999099	0.394578	1
SLC29A3	0	1	0	0	0	46.3882	0	0	0	0.0435457	0.957585	0.129687	1	0.945575	0.989065	0.999099	0.394589	1
CSNK1D	0	1	0	0	0	46.0834	0	0	0	0.0438577	0.952275	0.130277	1	0.945575	0.989065	0.999099	0.395794	1
HPX	0	1	0	0	0	45.9337	0	0	0	0.0440125	0.94324	0.130282	1	0.945575	0.989065	0.999099	0.395804	1
GPR78	0	1	0	0	0	46.2483	0	0	0	0.0436884	0.967035	0.130334	1	0.945575	0.989065	0.999099	0.395909	1
INTS2	1	2	0	0	0	9.84002	0	0	0	0.0464721	0.822776	0.130402	1	0.945575	0.989065	0.999099	0.396048	1
PRAME	0	1	0	0	0	46.0138	0	0	0	0.0439295	0.951502	0.130427	1	0.945575	0.989065	0.999099	0.396099	1
ENTPD3	0	1	0	0	0	45.8761	0	0	0	0.0440723	0.945444	0.130531	1	0.945575	0.989065	0.999099	0.396312	1
MYOC	0	1	0	0	0	45.8142	0	0	0	0.0441368	0.949204	0.130854	1	0.945575	0.989065	0.999099	0.396968	1
ZNF280B	0	1	0	0	0	45.906	0	0	0	0.0440413	0.955413	0.130855	1	0.945575	0.989065	0.999099	0.396971	1
THNSL2	0	1	0	0	0	45.8185	0	0	0	0.0441323	0.950187	0.130883	1	0.945575	0.989065	0.999099	0.397027	1
CCDC71	0	1	0	0	0	45.9243	0	0	0	0.0440222	0.958952	0.130931	1	0.945575	0.989065	0.999099	0.397124	1
RNF44	0	1	0	0	0	45.6651	0	0	0	0.0442928	0.947313	0.131165	1	0.945575	0.989065	0.999099	0.3976	1
XXYLT1	0	1	0	0	0	45.862	0	0	0	0.044087	0.961157	0.131165	1	0.945575	0.989065	0.999099	0.397601	1
LCAT	0	1	0	0	0	45.7483	0	0	0	0.0442057	0.955574	0.131274	1	0.945575	0.989065	0.999099	0.397821	1
NXPE2	0	1	0	0	0	45.6487	0	0	0	0.0443101	0.949312	0.131292	1	0.945575	0.989065	0.999099	0.397858	1
WASL	0	1	0	0	0	45.5415	0	0	0	0.044423	0.943032	0.131298	1	0.945575	0.989065	0.999099	0.39787	1
SLC22A18	0	1	0	0	0	45.7239	0	0	0	0.0442311	0.95612	0.131357	1	0.945575	0.989065	0.999099	0.39799	1
SETD6	0	1	0	0	0	45.5656	0	0	0	0.0443975	0.945905	0.131365	1	0.945575	0.989065	0.999099	0.398006	1
SYNE1	0	0	0	0	1	0	0	0	5.14694	0.541866	0.800678	0.815514	0.161257	0.945575	0.989065	0.999099	0.398296	1
LRRC1	0	1	0	0	0	45.2246	0	0	0	0.04476	0.936127	0.131796	1	0.945575	0.989065	0.999099	0.39888	1
TTC26	0	1	0	0	0	45.0957	0	0	0	0.0448984	0.931203	0.131871	1	0.945575	0.989065	0.999099	0.399033	1
NCF2	0	1	0	0	0	45.1616	0	0	0	0.0448275	0.935741	0.131943	1	0.945575	0.989065	0.999099	0.399179	1
VIPR1	0	1	0	0	0	45.2811	0	0	0	0.0446995	0.942479	0.131962	1	0.945575	0.989065	0.999099	0.399216	1
PDHX	0	1	0	0	0	45.2495	0	0	0	0.0447333	0.943708	0.132103	1	0.945575	0.989065	0.999099	0.399503	1
CBLL1	0	1	0	0	0	45.231	0	0	0	0.044753	0.944629	0.132195	1	0.945575	0.989065	0.999099	0.399688	1
RRNAD1	0	1	0	0	0	45.1856	0	0	0	0.0448017	0.946551	0.132402	1	0.945575	0.989065	0.999099	0.400108	1
SYT10	0	1	0	0	0	45.1725	0	0	0	0.0448158	0.945946	0.132411	1	0.945575	0.989065	0.999099	0.400125	1
CDC6	0	1	0	0	0	45.0315	0	0	0	0.0449677	0.942108	0.132612	1	0.945575	0.989065	0.999099	0.400532	1
IRF4	0	1	0	0	0	45.0697	0	0	0	0.0449264	0.945783	0.132679	1	0.945575	0.989065	0.999099	0.400667	1
MPP6	0	1	0	0	0	44.9233	0	0	0	0.0450849	0.940237	0.132813	1	0.945575	0.989065	0.999099	0.400937	1
ZSCAN5A	0	1	0	0	0	45.0689	0	0	0	0.0449273	0.953537	0.133003	1	0.945575	0.989065	0.999099	0.401322	1
ZNF382	0	1	0	0	0	44.959	0	0	0	0.0450461	0.94765	0.13306	1	0.945575	0.989065	0.999099	0.401435	1
RTCB	0	1	0	0	0	44.8469	0	0	0	0.045168	0.942619	0.133135	1	0.945575	0.989065	0.999099	0.401587	1
ZNF404	0	1	0	0	0	44.7975	0	0	0	0.0452218	0.946409	0.133443	1	0.945575	0.989065	0.999099	0.402208	1
BTNL8	0	1	0	0	0	44.7822	0	0	0	0.0452386	0.948625	0.133581	1	0.945575	0.989065	0.999099	0.402486	1
PPOX	0	1	0	0	0	44.7073	0	0	0	0.0453206	0.944472	0.133601	1	0.945575	0.989065	0.999099	0.402526	1
MRPL40	1	1	0	0	0	25.701	0	0	0	0.0452928	0.91925	0.133634	1	0.945575	0.989065	0.999099	0.402592	1
TRIM10	0	1	0	0	0	44.6649	0	0	0	0.0453671	0.948432	0.133893	1	0.945575	0.989065	0.999099	0.403113	1
SLC38A3	0	1	0	0	0	44.4946	0	0	0	0.045555	0.942251	0.134078	1	0.945575	0.989065	0.999099	0.403486	1
ZSCAN5B	0	1	0	0	0	44.6261	0	0	0	0.0454097	0.951085	0.13411	1	0.945575	0.989065	0.999099	0.403549	1
DYNC1LI1	0	1	0	0	0	44.3628	0	0	0	0.0457013	0.938443	0.134252	1	0.945575	0.989065	0.999099	0.403835	1
PLEKHO2	0	1	0	0	0	44.4558	0	0	0	0.0455979	0.947574	0.13443	1	0.945575	0.989065	0.999099	0.404192	1
SPATA16	0	1	0	0	0	44.2513	0	0	0	0.0458259	0.941606	0.134719	1	0.945575	0.989065	0.999099	0.404773	1
TFCP2L1	0	1	0	0	0	44.1537	0	0	0	0.0459354	0.93688	0.13475	1	0.945575	0.989065	0.999099	0.404834	1
CHRNA3	0	1	0	0	0	44.301	0	0	0	0.0457703	0.952972	0.135083	1	0.945575	0.989065	0.999099	0.405501	1
ZNF329	0	1	0	0	0	44.2423	0	0	0	0.045836	0.953316	0.13526	1	0.945575	0.989065	0.999099	0.405855	1
CYP2B6	0	1	0	0	0	44.127	0	0	0	0.0459655	0.947991	0.135361	1	0.945575	0.989065	0.999099	0.406057	1
HOXD3	0	1	0	0	0	44.2775	0	0	0	0.0457966	0.961403	0.135451	1	0.945575	0.989065	0.999099	0.406238	1
GPR152	0	1	0	0	0	44.2497	0	0	0	0.0458277	0.960954	0.135514	1	0.945575	0.989065	0.999099	0.406364	1
DPH1	0	1	0	0	0	43.9841	0	0	0	0.046127	0.946257	0.135684	1	0.945575	0.989065	0.999099	0.406704	1
ENTPD6	0	1	0	0	0	43.9264	0	0	0	0.0461925	0.942813	0.135686	1	0.945575	0.989065	0.999099	0.406707	1
MEPE	0	1	0	0	0	44.0749	0	0	0	0.0460243	0.952904	0.135712	1	0.945575	0.989065	0.999099	0.406758	1
NMT1	0	1	0	0	0	43.8426	0	0	0	0.046288	0.940134	0.13579	1	0.945575	0.989065	0.999099	0.406914	1
ZNF69	0	1	0	0	0	43.8423	0	0	0	0.0462883	0.945539	0.136051	1	0.945575	0.989065	0.999099	0.407436	1
PRODH2	0	1	0	0	0	43.6683	0	0	0	0.0464877	0.943834	0.136465	1	0.945575	0.989065	0.999099	0.408261	1
ADSL	0	1	0	0	0	43.48	0	0	0	0.0467054	0.938756	0.13675	1	0.945575	0.989065	0.999099	0.408827	1
CLEC4F	0	1	0	0	0	43.5667	0	0	0	0.0466049	0.94599	0.136855	1	0.945575	0.989065	0.999099	0.409038	1
SLC35E1	0	1	0	0	0	43.6959	0	0	0	0.0464559	0.958634	0.136998	1	0.945575	0.989065	0.999099	0.409321	1
RNF225	0	1	0	0	0	43.8028	0	0	0	0.0463334	0.970823	0.137058	1	0.945575	0.989065	0.999099	0.409441	1
LRIT2	0	1	0	0	0	43.5824	0	0	0	0.0465868	0.954717	0.137179	1	0.945575	0.989065	0.999099	0.40968	1
CMYA5	1	2	1	0	0	3.3591	19.4085	19.4085	0	0.275182	0.0617751	0.137242	1	0.945575	0.989065	0.999099	0.409806	1
RGMA	0	1	0	0	0	43.6573	0	0	0	0.0465004	0.963605	0.137273	1	0.945575	0.989065	0.999099	0.409867	1
CBLC	0	1	0	0	0	43.3835	0	0	0	0.0468177	0.944993	0.137335	1	0.945575	0.989065	0.999099	0.409991	1
PACSIN3	0	1	0	0	0	43.401	0	0	0	0.0467972	0.946777	0.137367	1	0.945575	0.989065	0.999099	0.410054	1
MMP19	0	1	0	0	0	43.1749	0	0	0	0.047062	0.942212	0.137804	1	0.945575	0.989065	0.999099	0.410922	1
FAM53A	0	1	0	0	0	43.4206	0	0	0	0.0467744	0.96027	0.137845	1	0.945575	0.989065	0.999099	0.411002	1
ZBTB2	0	1	0	0	0	43.3083	0	0	0	0.0469055	0.954176	0.137947	1	0.945575	0.989065	0.999099	0.411205	1
GP2	0	1	0	0	0	43.0992	0	0	0	0.0471515	0.941866	0.138008	1	0.945575	0.989065	0.999099	0.411324	1
ZNF880	0	1	0	0	0	43.1015	0	0	0	0.0471487	0.943271	0.13807	1	0.945575	0.989065	0.999099	0.411448	1
TMPRSS2	0	1	0	0	0	43.0248	0	0	0	0.0472396	0.940456	0.138154	1	0.945575	0.989065	0.999099	0.411613	1
MYO18B	0	2	0	0	0	18.9213	0	0	0	0.0501216	0.883104	0.138203	1	0.945575	0.989065	0.999099	0.411711	1
DNAJC21	0	1	0	0	0	42.8666	0	0	0	0.0474279	0.93612	0.138387	1	0.945575	0.989065	0.999099	0.412075	1
SLC16A10	0	1	0	0	0	43.1481	0	0	0	0.0470937	0.95471	0.138434	1	0.945575	0.989065	0.999099	0.412168	1
DENND11	0	1	0	0	0	43.0145	0	0	0	0.0472517	0.947901	0.13854	1	0.945575	0.989065	0.999099	0.412378	1
BAIAP2L1	0	1	0	0	0	42.7873	0	0	0	0.0475229	0.938667	0.138757	1	0.945575	0.989065	0.999099	0.412807	1
UGT1A6	0	1	0	0	0	42.9435	0	0	0	0.0473362	0.949449	0.138817	1	0.945575	0.989065	0.999099	0.412924	1
LPAR5	0	1	0	0	0	43.1514	0	0	0	0.0470897	0.968864	0.138888	1	0.945575	0.989065	0.999099	0.413066	1
ZNF701	0	1	0	0	0	42.81	0	0	0	0.0474956	0.946403	0.139073	1	0.945575	0.989065	0.999099	0.41343	1
AVPR1A	0	1	0	0	0	42.9643	0	0	0	0.0473114	0.960171	0.139172	1	0.945575	0.989065	0.999099	0.413626	1
DUSP7	0	1	0	0	0	42.9172	0	0	0	0.0473675	0.963159	0.13941	1	0.945575	0.989065	0.999099	0.414094	1
KRT4	0	1	0	0	0	42.5912	0	0	0	0.0477592	0.943556	0.139587	1	0.945575	0.989065	0.999099	0.414443	1
UGT1A9	0	1	0	0	0	42.6763	0	0	0	0.0476564	0.949997	0.13963	1	0.945575	0.989065	0.999099	0.414528	1
PRPF4	0	1	0	0	0	42.4014	0	0	0	0.0479901	0.935722	0.139744	1	0.945575	0.989065	0.999099	0.414752	1
MARCO	0	1	0	0	0	42.2855	0	0	0	0.0481322	0.934803	0.14004	1	0.945575	0.989065	0.999099	0.415335	1
CERKL	0	1	0	0	0	42.3497	0	0	0	0.0480534	0.939722	0.140115	1	0.945575	0.989065	0.999099	0.415482	1
CPN2	0	1	0	0	0	42.6287	0	0	0	0.0477139	0.961026	0.140197	1	0.945575	0.989065	0.999099	0.415642	1
PFKFB2	0	1	0	0	0	42.2634	0	0	0	0.0481593	0.939663	0.140372	1	0.945575	0.989065	0.999099	0.415986	1
PCYOX1L	0	1	0	0	0	42.4337	0	0	0	0.0479507	0.951706	0.140428	1	0.945575	0.989065	0.999099	0.416096	1
FEZF1	0	1	0	0	0	42.5015	0	0	0	0.0478681	0.95888	0.140503	1	0.945575	0.989065	0.999099	0.416244	1
RARS2	0	1	0	0	0	41.8975	0	0	0	0.0486135	0.927575	0.140782	1	0.945575	0.989065	0.999099	0.416791	1
ZNF671	0	1	0	0	0	42.197	0	0	0	0.0482411	0.946678	0.14092	1	0.945575	0.989065	0.999099	0.417061	1
POU4F2	0	1	0	0	0	42.4291	0	0	0	0.0479563	0.966211	0.14096	1	0.945575	0.989065	0.999099	0.417139	1
ZNF724	0	1	0	0	0	42.1448	0	0	0	0.0483057	0.945548	0.141025	1	0.945575	0.989065	0.999099	0.417267	1
PRKAA1	0	1	0	0	0	42.076	0	0	0	0.048391	0.943379	0.141129	1	0.945575	0.989065	0.999099	0.417471	1
SMAD4	0	1	0	0	0	42.0293	0	0	0	0.048449	0.94058	0.141129	1	0.945575	0.989065	0.999099	0.417471	1
DHCR7	0	1	0	0	0	41.9915	0	0	0	0.0484961	0.951427	0.141757	1	0.945575	0.989065	0.999099	0.4187	1
ZNRF4	0	1	0	0	0	42.0616	0	0	0	0.0484089	0.964361	0.14202	1	0.945575	0.989065	0.999099	0.419213	1
FOXL2	0	1	0	0	0	41.9261	0	0	0	0.0485778	0.972414	0.14266	1	0.945575	0.989065	0.999099	0.420461	1
C16orf71	0	1	0	0	0	41.5566	0	0	0	0.0490441	0.94458	0.142787	1	0.945575	0.989065	0.999099	0.420708	1
NTSR1	0	1	0	0	0	41.7391	0	0	0	0.0488127	0.95988	0.142865	1	0.945575	0.989065	0.999099	0.420859	1
GALR2	0	1	0	0	0	41.8136	0	0	0	0.0487188	0.967846	0.142888	1	0.945575	0.989065	0.999099	0.420904	1
NKD1	0	1	0	0	0	41.5098	0	0	0	0.0491038	0.944735	0.142941	1	0.945575	0.989065	0.999099	0.421007	1
SPTBN2	0	2	0	0	0	18.4862	0	0	0	0.0521208	0.884351	0.143039	1	0.945575	0.989065	0.999099	0.421197	1
BCHE	0	1	0	0	0	41.4975	0	0	0	0.0491194	0.945979	0.143039	1	0.945575	0.989065	0.999099	0.421198	1
ADAT3	0	1	0	0	0	41.6522	0	0	0	0.0489226	0.97262	0.143515	1	0.945575	0.989065	0.999099	0.422123	1
ENPP7	0	1	0	0	0	41.4987	0	0	0	0.0491178	0.959637	0.143606	1	0.945575	0.989065	0.999099	0.422299	1
DYTN	0	1	0	0	0	41.1725	0	0	0	0.0495379	0.937713	0.143634	1	0.945575	0.989065	0.999099	0.422354	1
ZNF90	0	1	0	0	0	41.3469	0	0	0	0.0493124	0.949147	0.143658	1	0.945575	0.989065	0.999099	0.422401	1
CYP11B1	0	1	0	0	0	41.327	0	0	0	0.049338	0.948748	0.143703	1	0.945575	0.989065	0.999099	0.422487	1
KRT82	0	1	0	0	0	41.3101	0	0	0	0.0493599	0.94803	0.143723	1	0.945575	0.989065	0.999099	0.422527	1
SLC2A10	0	1	0	0	0	41.2553	0	0	0	0.0494306	0.956785	0.144267	1	0.945575	0.989065	0.999099	0.423581	1
SLC16A5	0	1	0	0	0	41.1944	0	0	0	0.0495094	0.957102	0.144472	1	0.945575	0.989065	0.999099	0.423977	1
NXPE3	0	1	0	0	0	41.1116	0	0	0	0.049617	0.950778	0.144475	1	0.945575	0.989065	0.999099	0.423984	1
KRT71	0	1	0	0	0	41.0645	0	0	0	0.0496784	0.948483	0.144522	1	0.945575	0.989065	0.999099	0.424075	1
SLC22A16	0	1	0	0	0	40.9881	0	0	0	0.0497782	0.944724	0.144587	1	0.945575	0.989065	0.999099	0.424199	1
IQCJ-SCHIP1	0	1	0	0	0	41.0455	0	0	0	0.0497032	0.949501	0.144629	1	0.945575	0.989065	0.999099	0.424282	1
ASB10	0	1	0	0	0	41.0599	0	0	0	0.0496844	0.954474	0.144796	1	0.945575	0.989065	0.999099	0.424605	1
ZBTB18	0	1	0	0	0	41.0504	0	0	0	0.0496967	0.956859	0.144921	1	0.945575	0.989065	0.999099	0.424846	1
HOXA10	0	1	0	0	0	41.1173	0	0	0	0.0496096	0.963608	0.144948	1	0.945575	0.989065	0.999099	0.424897	1
ARSG	0	1	0	0	0	40.8725	0	0	0	0.0499301	0.945384	0.144989	1	0.945575	0.989065	0.999099	0.424977	1
CCT8L2	0	1	0	0	0	41.064	0	0	0	0.049679	0.960545	0.145014	1	0.945575	0.989065	0.999099	0.425025	1
MTX1	0	1	0	0	0	40.9218	0	0	0	0.0498652	0.949319	0.145016	1	0.945575	0.989065	0.999099	0.42503	1
ARSJ	0	1	0	0	0	40.8817	0	0	0	0.049918	0.947932	0.145082	1	0.945575	0.989065	0.999099	0.425155	1
NOX3	0	1	0	0	0	40.6103	0	0	0	0.0502778	0.933926	0.145214	1	0.945575	0.989065	0.999099	0.425411	1
ERV3-1	0	1	0	0	0	40.8098	0	0	0	0.0500128	0.946715	0.145255	1	0.945575	0.989065	0.999099	0.42549	1
WIPF3	0	1	0	0	0	40.8805	0	0	0	0.0499195	0.951869	0.145262	1	0.945575	0.989065	0.999099	0.425503	1
PDE1B	0	1	0	0	0	40.6066	0	0	0	0.0502827	0.938101	0.145466	1	0.945575	0.989065	0.999099	0.425897	1
NPTX2	0	1	0	0	0	40.7956	0	0	0	0.0500316	0.955952	0.145704	1	0.945575	0.989065	0.999099	0.426357	1
ACRBP	0	1	0	0	0	40.4777	0	0	0	0.0504554	0.937992	0.145879	1	0.945575	0.989065	0.999099	0.426693	1
CYP11A1	0	1	0	0	0	40.5992	0	0	0	0.0502926	0.945824	0.145893	1	0.945575	0.989065	0.999099	0.42672	1
BLK	0	1	0	0	0	40.4966	0	0	0	0.05043	0.941411	0.146003	1	0.945575	0.989065	0.999099	0.426931	1
TRIM27	0	1	0	0	0	40.526	0	0	0	0.0503905	0.946961	0.146186	1	0.945575	0.989065	0.999099	0.427284	1
ZNF599	0	1	0	0	0	40.4501	0	0	0	0.0504924	0.944605	0.146319	1	0.945575	0.989065	0.999099	0.427539	1
CFAP54	1	3	0	0	0	6.46167	0	0	0	0.0597386	0.726382	0.146321	1	0.945575	0.989065	0.999099	0.427542	1
COIL	0	1	0	0	0	40.4257	0	0	0	0.0505253	0.943741	0.146355	1	0.945575	0.989065	0.999099	0.427609	1
HMX1	0	1	0	0	0	40.691	0	0	0	0.0501703	0.964784	0.146358	1	0.945575	0.989065	0.999099	0.427615	1
SLC22A6	0	1	0	0	0	40.4112	0	0	0	0.0505449	0.945532	0.146492	1	0.945575	0.989065	0.999099	0.427872	1
NR1H2	0	1	0	0	0	40.3851	0	0	0	0.0505801	0.949907	0.146785	1	0.945575	0.989065	0.999099	0.428434	1
SYT6	0	1	0	0	0	40.3631	0	0	0	0.0506098	0.95257	0.146975	1	0.945575	0.989065	0.999099	0.428798	1
SHE	0	1	0	0	0	40.2898	0	0	0	0.050709	0.947592	0.146991	1	0.945575	0.989065	0.999099	0.428829	1
TEKT4	0	1	0	0	0	40.2886	0	0	0	0.0507107	0.951722	0.147184	1	0.945575	0.989065	0.999099	0.429198	1
CHST12	0	1	0	0	0	40.4448	0	0	0	0.0504996	0.966565	0.147219	1	0.945575	0.989065	0.999099	0.429266	1
CYP4F12	0	1	0	0	0	40.128	0	0	0	0.0509294	0.943638	0.147331	1	0.945575	0.989065	0.999099	0.42948	1
CYP46A1	0	1	0	0	0	40.1018	0	0	0	0.0509653	0.943181	0.147394	1	0.945575	0.989065	0.999099	0.429602	1
TTN	2	14	1	0	0	3.36983	2.51388	2.51388	0	0.0504068	0.473301	0.147497	1	0.945575	0.989065	0.999099	0.429799	1
MTMR6	0	1	0	0	0	39.8436	0	0	0	0.0513212	0.933067	0.147685	1	0.945575	0.989065	0.999099	0.430158	1
KRT74	0	1	0	0	0	40.0307	0	0	0	0.0510629	0.950417	0.147981	1	0.945575	0.989065	0.999099	0.430725	1
C17orf80	0	1	0	0	0	39.9305	0	0	0	0.0512009	0.94644	0.148129	1	0.945575	0.989065	0.999099	0.431007	1
PPM1H	0	1	0	0	0	39.8825	0	0	0	0.0512673	0.943346	0.148134	1	0.945575	0.989065	0.999099	0.431017	1
ZNF214	0	1	0	0	0	39.7859	0	0	0	0.0514014	0.941072	0.148339	1	0.945575	0.989065	0.999099	0.431407	1
TUBB3	0	1	0	0	0	39.9705	0	0	0	0.0511457	0.958853	0.148532	1	0.945575	0.989065	0.999099	0.431776	1
GDF5	0	1	0	0	0	39.946	0	0	0	0.0511795	0.957281	0.148554	1	0.945575	0.989065	0.999099	0.431818	1
ZNF823	0	1	0	0	0	39.7057	0	0	0	0.0515133	0.941247	0.148618	1	0.945575	0.989065	0.999099	0.431941	1
GPR27	0	1	0	0	0	40.0895	0	0	0	0.0509822	0.97577	0.148639	1	0.945575	0.989065	0.999099	0.43198	1
CSF1	0	1	0	0	0	39.698	0	0	0	0.0515241	0.948588	0.149015	1	0.945575	0.989065	0.999099	0.432697	1
GATA2	0	1	0	0	0	39.7925	0	0	0	0.0513923	0.955893	0.149016	1	0.945575	0.989065	0.999099	0.432698	1
BCL6B	0	1	0	0	0	39.7136	0	0	0	0.0515022	0.949784	0.149018	1	0.945575	0.989065	0.999099	0.432702	1
CYP26A1	0	1	0	0	0	39.7084	0	0	0	0.0515095	0.951127	0.149097	1	0.945575	0.989065	0.999099	0.432852	1
POLM	0	1	0	0	0	39.5707	0	0	0	0.0517026	0.942645	0.14915	1	0.945575	0.989065	0.999099	0.432954	1
PGM2L1	0	1	0	0	0	39.4735	0	0	0	0.0518397	0.937015	0.14917	1	0.945575	0.989065	0.999099	0.432991	1
SOX10	0	1	0	0	0	39.6815	0	0	0	0.0515471	0.957849	0.149469	1	0.945575	0.989065	0.999099	0.433561	1
MMP11	0	1	0	0	0	39.5029	0	0	0	0.0517982	0.947848	0.149644	1	0.945575	0.989065	0.999099	0.433892	1
C8A	0	1	0	0	0	39.347	0	0	0	0.0520192	0.93788	0.149652	1	0.945575	0.989065	0.999099	0.433908	1
PTGER4	0	1	0	0	0	39.5937	0	0	0	0.0516703	0.957732	0.149764	1	0.945575	0.989065	0.999099	0.43412	1
LCORL	0	1	0	0	0	39.3006	0	0	0	0.0520854	0.937769	0.149805	1	0.945575	0.989065	0.999099	0.434198	1
SLC27A6	0	1	0	0	0	39.3337	0	0	0	0.0520382	0.940799	0.149861	1	0.945575	0.989065	0.999099	0.434305	1
SCFD1	0	1	0	0	0	38.9982	0	0	0	0.0525203	0.924137	0.149978	1	0.945575	0.989065	0.999099	0.434526	1
C1orf94	0	1	0	0	0	39.3684	0	0	0	0.0519887	0.947602	0.150093	1	0.945575	0.989065	0.999099	0.434744	1
SETD3	0	1	0	0	0	39.0764	0	0	0	0.0524073	0.933493	0.150324	1	0.945575	0.989065	0.999099	0.435183	1
CHRNA2	0	1	0	0	0	39.2295	0	0	0	0.0521871	0.951104	0.150736	1	0.945575	0.989065	0.999099	0.435963	1
CTPS1	0	1	0	0	0	38.9355	0	0	0	0.0526113	0.933116	0.150791	1	0.945575	0.989065	0.999099	0.436066	1
KRT73	0	1	0	0	0	39.1327	0	0	0	0.052326	0.948116	0.150932	1	0.945575	0.989065	0.999099	0.436333	1
RNF152	1	1	0	0	0	22.6587	0	0	0	0.0520678	0.95207	0.15109	1	0.945575	0.989065	0.999099	0.436633	1
IDI2	1	1	0	0	0	22.5124	0	0	0	0.0524419	0.925422	0.151332	1	0.945575	0.989065	0.999099	0.437089	1
SIGLEC12	0	1	0	0	0	38.9575	0	0	0	0.0525793	0.94397	0.151335	1	0.945575	0.989065	0.999099	0.437094	1
SOCS6	0	1	0	0	0	39.1403	0	0	0	0.052315	0.959731	0.151403	1	0.945575	0.989065	0.999099	0.437223	1
PTGS2	0	1	0	0	0	38.8296	0	0	0	0.0527658	0.940947	0.151621	1	0.945575	0.989065	0.999099	0.437635	1
TRANK1	0	2	0	0	0	17.7891	0	0	0	0.0555751	0.888654	0.151647	1	0.945575	0.989065	0.999099	0.437684	1
ATIC	0	1	0	0	0	38.7544	0	0	0	0.0528761	0.93738	0.151683	1	0.945575	0.989065	0.999099	0.437752	1
MTX2	1	1	0	0	0	22.2957	0	0	0	0.0530057	0.899468	0.151757	1	0.945575	0.989065	0.999099	0.43789	1
CPLANE1	0	2	0	0	0	17.4737	0	0	0	0.0572493	0.86649	0.151821	1	0.945575	0.989065	0.999099	0.438012	1
SNX9	0	1	0	0	0	38.498	0	0	0	0.053255	0.927222	0.151947	1	0.945575	0.989065	0.999099	0.438249	1
CEACAM20	0	1	0	0	0	38.7077	0	0	0	0.0529447	0.940533	0.152028	1	0.945575	0.989065	0.999099	0.438402	1
ZNF131	0	1	0	0	0	38.6673	0	0	0	0.0530042	0.93879	0.152072	1	0.945575	0.989065	0.999099	0.438485	1
TBC1D22A	0	1	0	0	0	38.6853	0	0	0	0.0529776	0.941519	0.152161	1	0.945575	0.989065	0.999099	0.438653	1
TTLL2	0	1	0	0	0	38.8592	0	0	0	0.0527225	0.954392	0.152174	1	0.945575	0.989065	0.999099	0.438677	1
GRAMD1C	0	1	0	0	0	38.364	0	0	0	0.0534551	0.924102	0.152206	1	0.945575	0.989065	0.999099	0.438738	1
DONSON	0	1	0	0	0	38.562	0	0	0	0.0531599	0.940245	0.152528	1	0.945575	0.989065	0.999099	0.439344	1
KMT5C	0	1	0	0	0	38.6004	0	0	0	0.0531031	0.944863	0.152641	1	0.945575	0.989065	0.999099	0.439555	1
SENP1	0	1	0	0	0	38.2371	0	0	0	0.053646	0.926089	0.152801	1	0.945575	0.989065	0.999099	0.439856	1
DPEP3	0	1	0	0	0	38.5693	0	0	0	0.0531491	0.947475	0.152884	1	0.945575	0.989065	0.999099	0.440011	1
MPND	0	1	0	0	0	38.3724	0	0	0	0.0534426	0.942941	0.153355	1	0.945575	0.989065	0.999099	0.440895	1
CD19	0	1	0	0	0	38.2894	0	0	0	0.0535672	0.938016	0.153377	1	0.945575	0.989065	0.999099	0.440936	1
KRT6A	0	1	0	0	0	38.4577	0	0	0	0.0533151	0.950381	0.153423	1	0.945575	0.989065	0.999099	0.441022	1
FUS	0	1	0	0	0	38.0856	0	0	0	0.0538755	0.931484	0.15371	1	0.945575	0.989065	0.999099	0.441562	1
NR2F6	0	1	0	0	0	38.4332	0	0	0	0.0533516	0.961838	0.153985	1	0.945575	0.989065	0.999099	0.442076	1
PIGS	0	1	0	0	0	38.1703	0	0	0	0.053747	0.942368	0.154053	1	0.945575	0.989065	0.999099	0.442203	1
SLCO1B1	0	1	0	0	0	37.9915	0	0	0	0.0540191	0.933204	0.154163	1	0.945575	0.989065	0.999099	0.442409	1
GTF3C5	0	1	0	0	0	38.137	0	0	0	0.0537975	0.943059	0.154212	1	0.945575	0.989065	0.999099	0.4425	1
ZZEF1	0	2	0	0	0	17.384	0	0	0	0.057739	0.874491	0.154315	1	0.945575	0.989065	0.999099	0.442693	1
ZNF8	0	1	0	0	0	38.1262	0	0	0	0.0538139	0.948335	0.154523	1	0.945575	0.989065	0.999099	0.443081	1
SOX17	0	1	0	0	0	38.2965	0	0	0	0.0535566	0.964701	0.154579	1	0.945575	0.989065	0.999099	0.443185	1
TRIM45	0	1	0	0	0	38.0581	0	0	0	0.0539175	0.947433	0.154726	1	0.945575	0.989065	0.999099	0.443461	1
ANO10	0	1	0	0	0	37.9168	0	0	0	0.0541336	0.938641	0.154767	1	0.945575	0.989065	0.999099	0.443537	1
PPM1J	0	1	0	0	0	37.9665	0	0	0	0.0540574	0.945039	0.154939	1	0.945575	0.989065	0.999099	0.443858	1
TBX4	0	1	0	0	0	37.9406	0	0	0	0.0540971	0.945478	0.155057	1	0.945575	0.989065	0.999099	0.444078	1
EFS	0	1	0	0	0	38.0061	0	0	0	0.0539967	0.952342	0.155151	1	0.945575	0.989065	0.999099	0.444252	1
RXFP3	0	1	0	0	0	38.1173	0	0	0	0.0538274	0.964726	0.155232	1	0.945575	0.989065	0.999099	0.444404	1
NSMF	0	1	0	0	0	37.6872	0	0	0	0.0544881	0.937981	0.155575	1	0.945575	0.989065	0.999099	0.445041	1
ILDR1	0	1	0	0	0	37.7035	0	0	0	0.0544627	0.940914	0.155684	1	0.945575	0.989065	0.999099	0.445245	1
ZNF569	0	1	0	0	0	37.6528	0	0	0	0.0545416	0.94232	0.155951	1	0.945575	0.989065	0.999099	0.445741	1
CD276	0	1	0	0	0	37.771	0	0	0	0.0543581	0.951714	0.155988	1	0.945575	0.989065	0.999099	0.445811	1
ZNF169	0	1	0	0	0	37.6798	0	0	0	0.0544996	0.946111	0.156053	1	0.945575	0.989065	0.999099	0.445931	1
KLHL32	0	1	0	0	0	37.5837	0	0	0	0.0546494	0.941028	0.156136	1	0.945575	0.989065	0.999099	0.446084	1
SLC6A12	0	1	0	0	0	37.4894	0	0	0	0.0547971	0.936923	0.156247	1	0.945575	0.989065	0.999099	0.446292	1
SNTA1	0	1	0	0	0	37.6539	0	0	0	0.0545399	0.949298	0.156309	1	0.945575	0.989065	0.999099	0.446406	1
BRAP	0	1	0	0	0	37.4071	0	0	0	0.0549268	0.935566	0.156473	1	0.945575	0.989065	0.999099	0.44671	1
PTPN11	0	1	0	0	0	37.3832	0	0	0	0.0549645	0.934493	0.156495	1	0.945575	0.989065	0.999099	0.446752	1
KLHL3	0	1	0	0	0	37.469	0	0	0	0.0548293	0.941355	0.156583	1	0.945575	0.989065	0.999099	0.446914	1
SOX11	0	1	0	0	0	37.736	0	0	0	0.0544123	0.967603	0.156733	1	0.945575	0.989065	0.999099	0.447192	1
ZBTB3	0	1	0	0	0	37.4318	0	0	0	0.0548878	0.952845	0.157308	1	0.945575	0.989065	0.999099	0.448257	1
C1orf116	0	1	0	0	0	37.4052	0	0	0	0.0549297	0.950714	0.157309	1	0.945575	0.989065	0.999099	0.448259	1
PRDM5	0	1	0	0	0	37.0554	0	0	0	0.055487	0.930564	0.157479	1	0.945575	0.989065	0.999099	0.448574	1
IFT81	0	1	0	0	0	36.8607	0	0	0	0.0558019	0.922007	0.157612	1	0.945575	0.989065	0.999099	0.44882	1
MTMR2	0	1	0	0	0	36.9439	0	0	0	0.0556669	0.926763	0.157642	1	0.945575	0.989065	0.999099	0.448875	1
ARMC8	0	1	0	0	0	36.7948	0	0	0	0.0559093	0.922895	0.157932	1	0.945575	0.989065	0.999099	0.44941	1
FASTK	0	1	0	0	0	36.9796	0	0	0	0.0556093	0.943212	0.158543	1	0.945575	0.989065	0.999099	0.450537	1
TIGIT	1	1	0	0	0	21.4078	0	0	0	0.05544	0.926532	0.158557	1	0.945575	0.989065	0.999099	0.450562	1
RBPJL	0	1	0	0	0	36.8178	0	0	0	0.0558718	0.941348	0.159062	1	0.945575	0.989065	0.999099	0.451492	1
SERAC1	0	1	0	0	0	36.5565	0	0	0	0.0563007	0.929804	0.159351	1	0.945575	0.989065	0.999099	0.452022	1
ZNF652	0	1	0	0	0	36.7214	0	0	0	0.0560293	0.951691	0.159977	1	0.945575	0.989065	0.999099	0.453171	1
LAMA2	0	2	0	0	0	16.8104	0	0	0	0.0610198	0.865647	0.160046	1	0.945575	0.989065	0.999099	0.453297	1
GGA2	0	1	0	0	0	36.4445	0	0	0	0.0564865	0.935149	0.160143	1	0.945575	0.989065	0.999099	0.453476	1
EZR	0	1	0	0	0	36.4522	0	0	0	0.0564737	0.937394	0.160254	1	0.945575	0.989065	0.999099	0.453678	1
ACSBG2	0	1	0	0	0	36.2646	0	0	0	0.0567872	0.936944	0.160967	1	0.945575	0.989065	0.999099	0.454982	1
ZNF283	0	1	0	0	0	36.2707	0	0	0	0.0567769	0.938906	0.161063	1	0.945575	0.989065	0.999099	0.455157	1
MPHOSPH10	0	1	0	0	0	36.1477	0	0	0	0.0569842	0.933415	0.161206	1	0.945575	0.989065	0.999099	0.455418	1
NTN5	0	1	0	0	0	36.355	0	0	0	0.0566357	0.948945	0.161283	1	0.945575	0.989065	0.999099	0.45556	1
ZAR1	0	1	0	0	0	36.4142	0	0	0	0.0565369	0.954984	0.161335	1	0.945575	0.989065	0.999099	0.455654	1
RUNX1T1	0	1	0	0	0	36.1533	0	0	0	0.0569747	0.940121	0.161602	1	0.945575	0.989065	0.999099	0.456142	1
FOXP2	0	1	0	0	0	35.8396	0	0	0	0.05751	0.922802	0.161685	1	0.945575	0.989065	0.999099	0.456293	1
SGSH	0	1	0	0	0	36.2631	0	0	0	0.0567897	0.950188	0.161711	1	0.945575	0.989065	0.999099	0.456339	1
SF1	0	1	0	0	0	36.1371	0	0	0	0.0570022	0.941653	0.161757	1	0.945575	0.989065	0.999099	0.456423	1
PRKG1	0	1	0	0	0	35.9669	0	0	0	0.0572917	0.930904	0.161761	1	0.945575	0.989065	0.999099	0.45643	1
ZFP91	0	1	0	0	0	36.0461	0	0	0	0.0571567	0.937733	0.161888	1	0.945575	0.989065	0.999099	0.456661	1
ZNF726	0	1	0	0	0	35.8455	0	0	0	0.0574998	0.934963	0.162521	1	0.945575	0.989065	0.999099	0.457813	1
TCFL5	0	1	0	0	0	36.0038	0	0	0	0.0572287	0.949903	0.162736	1	0.945575	0.989065	0.999099	0.458205	1
ZNF534	0	1	0	0	0	35.8675	0	0	0	0.057462	0.939928	0.162741	1	0.945575	0.989065	0.999099	0.458213	1
MXRA8	0	1	0	0	0	35.9731	0	0	0	0.0572811	0.948547	0.162792	1	0.945575	0.989065	0.999099	0.458305	1
LY9	0	1	0	0	0	35.7376	0	0	0	0.057686	0.938945	0.163209	1	0.945575	0.989065	0.999099	0.459062	1
USP21	0	1	0	0	0	35.5856	0	0	0	0.0579503	0.934009	0.163517	1	0.945575	0.989065	0.999099	0.45962	1
LRRC71	0	1	0	0	0	35.6133	0	0	0	0.057902	0.93695	0.163593	1	0.945575	0.989065	0.999099	0.459758	1
PTPRD	2	3	0	0	0	5.14392	0	0	0	0.0660664	0.717286	0.163698	1	0.945575	0.989065	0.999099	0.459948	1
ZYX	0	1	0	0	0	35.6868	0	0	0	0.0577741	0.944143	0.16372	1	0.945575	0.989065	0.999099	0.459988	1
GTPBP4	0	1	0	0	0	35.4772	0	0	0	0.0581402	0.932513	0.163863	1	0.945575	0.989065	0.999099	0.460245	1
LRP11	0	1	0	0	0	35.6572	0	0	0	0.0578255	0.94926	0.164115	1	0.945575	0.989065	0.999099	0.460701	1
ACSL5	0	1	0	0	0	35.3693	0	0	0	0.0583304	0.930884	0.164197	1	0.945575	0.989065	0.999099	0.460849	1
SLC27A2	0	1	0	0	0	35.5578	0	0	0	0.0579989	0.94434	0.164261	1	0.945575	0.989065	0.999099	0.460966	1
ANGPTL6	0	1	0	0	0	35.5692	0	0	0	0.057979	0.951374	0.164583	1	0.945575	0.989065	0.999099	0.461546	1
PHF21A	0	1	0	0	0	35.2886	0	0	0	0.0584733	0.934172	0.164755	1	0.945575	0.989065	0.999099	0.461856	1
FBXL5	0	1	0	0	0	35.2729	0	0	0	0.0585012	0.933799	0.164795	1	0.945575	0.989065	0.999099	0.46193	1
ERMARD	0	1	0	0	0	35.1319	0	0	0	0.0587529	0.927221	0.164923	1	0.945575	0.989065	0.999099	0.462159	1
WSCD2	0	1	0	0	0	35.3942	0	0	0	0.0582864	0.944306	0.164936	1	0.945575	0.989065	0.999099	0.462184	1
HOOK3	0	1	0	0	0	34.9681	0	0	0	0.0590478	0.918652	0.164942	1	0.945575	0.989065	0.999099	0.462194	1
FLCN	0	1	0	0	0	35.3224	0	0	0	0.0584134	0.940977	0.165042	1	0.945575	0.989065	0.999099	0.462375	1
DRD4	0	1	0	0	0	35.595	0	0	0	0.0579339	0.965441	0.165064	1	0.945575	0.989065	0.999099	0.462414	1
AHCYL2	0	1	0	0	0	35.16	0	0	0	0.0587025	0.932276	0.165163	1	0.945575	0.989065	0.999099	0.462593	1
HSPA8	0	1	0	0	0	35.3133	0	0	0	0.0584294	0.943696	0.165238	1	0.945575	0.989065	0.999099	0.462727	1
MPP2	0	1	0	0	0	35.2727	0	0	0	0.0585016	0.941715	0.165293	1	0.945575	0.989065	0.999099	0.462827	1
APC2	0	2	0	0	0	16.9963	0	0	0	0.0599271	0.917422	0.165497	1	0.945575	0.989065	0.999099	0.463193	1
PES1	0	1	0	0	0	35.1199	0	0	0	0.0587744	0.934785	0.1655	1	0.945575	0.989065	0.999099	0.463199	1
PRPF3	0	1	0	0	0	34.9266	0	0	0	0.0591229	0.926825	0.165757	1	0.945575	0.989065	0.999099	0.46366	1
TBC1D24	0	1	0	0	0	35.2616	0	0	0	0.0585214	0.953481	0.165963	1	0.945575	0.989065	0.999099	0.464031	1
RBAK	0	1	0	0	0	34.9481	0	0	0	0.0590841	0.938149	0.166442	1	0.945575	0.989065	0.999099	0.464891	1
CSRNP1	0	1	0	0	0	35.0149	0	0	0	0.0589633	0.953131	0.166987	1	0.945575	0.989065	0.999099	0.465867	1
GAL3ST3	0	1	0	0	0	35.0409	0	0	0	0.0589163	0.965654	0.167394	1	0.945575	0.989065	0.999099	0.466595	1
SOX9	0	1	0	0	0	34.9071	0	0	0	0.0591584	0.955477	0.167555	1	0.945575	0.989065	0.999099	0.466883	1
SLC26A11	0	1	0	0	0	34.6899	0	0	0	0.0595552	0.941147	0.167729	1	0.945575	0.989065	0.999099	0.467193	1
DYNC1I1	0	1	0	0	0	34.4943	0	0	0	0.0599169	0.92893	0.16776	1	0.945575	0.989065	0.999099	0.467248	1
DDHD2	0	1	0	0	0	34.5056	0	0	0	0.0598959	0.929634	0.167762	1	0.945575	0.989065	0.999099	0.467252	1
ZNF470	0	1	0	0	0	34.6634	0	0	0	0.0596041	0.940252	0.167789	1	0.945575	0.989065	0.999099	0.4673	1
OTUD1	0	1	0	0	0	34.8053	0	0	0	0.0593438	0.963122	0.16831	1	0.945575	0.989065	0.999099	0.468229	1
ZNF71	0	1	0	0	0	34.7054	0	0	0	0.0595268	0.954116	0.168358	1	0.945575	0.989065	0.999099	0.468315	1
EFHC1	0	1	0	0	0	34.4534	0	0	0	0.059993	0.937232	0.168507	1	0.945575	0.989065	0.999099	0.468581	1
PTPN6	0	1	0	0	0	34.3979	0	0	0	0.0600968	0.934945	0.168599	1	0.945575	0.989065	0.999099	0.468744	1
CNOT10	0	1	0	0	0	34.2805	0	0	0	0.0603171	0.927833	0.168609	1	0.945575	0.989065	0.999099	0.468762	1
FBXO21	0	1	0	0	0	34.3975	0	0	0	0.0600975	0.937418	0.168763	1	0.945575	0.989065	0.999099	0.469036	1
TXLNB	0	1	0	0	0	34.3257	0	0	0	0.0602321	0.93299	0.168781	1	0.945575	0.989065	0.999099	0.469068	1
TMEM145	0	1	0	0	0	34.3359	0	0	0	0.0602129	0.936838	0.168994	1	0.945575	0.989065	0.999099	0.469448	1
ACOX1	0	1	0	0	0	34.2682	0	0	0	0.0603403	0.934462	0.169133	1	0.945575	0.989065	0.999099	0.469694	1
MON1A	0	1	0	0	0	34.4873	0	0	0	0.05993	0.950872	0.169145	1	0.945575	0.989065	0.999099	0.469716	1
GRN	0	1	0	0	0	34.281	0	0	0	0.060316	0.939294	0.169391	1	0.945575	0.989065	0.999099	0.470153	1
SLC6A7	0	1	0	0	0	34.1697	0	0	0	0.0605264	0.938569	0.169836	1	0.945575	0.989065	0.999099	0.470941	1
KPRP	0	1	0	0	0	34.2563	0	0	0	0.0603626	0.947136	0.16996	1	0.945575	0.989065	0.999099	0.471163	1
CTNNAL1	0	1	0	0	0	33.8881	0	0	0	0.0610648	0.926661	0.170253	1	0.945575	0.989065	0.999099	0.471681	1
PABPC4	0	1	0	0	0	34.0794	0	0	0	0.060698	0.939207	0.170275	1	0.945575	0.989065	0.999099	0.471721	1
TSKS	0	1	0	0	0	33.9976	0	0	0	0.0608544	0.938667	0.170605	1	0.945575	0.989065	0.999099	0.472304	1
NRG1	0	1	0	0	0	33.9365	0	0	0	0.0609716	0.939043	0.170902	1	0.945575	0.989065	0.999099	0.472828	1
KRT2	0	1	0	0	0	33.9742	0	0	0	0.0608992	0.94435	0.171055	1	0.945575	0.989065	0.999099	0.473099	1
C19orf44	0	1	0	0	0	34.0234	0	0	0	0.060805	0.949958	0.171144	1	0.945575	0.989065	0.999099	0.473256	1
ZNF611	0	1	0	0	0	33.9332	0	0	0	0.0609779	0.943013	0.17116	1	0.945575	0.989065	0.999099	0.473284	1
MME	0	1	0	0	0	33.5612	0	0	0	0.0617012	0.92011	0.171198	1	0.945575	0.989065	0.999099	0.473351	1
ZNF398	0	1	0	0	0	33.9257	0	0	0	0.0609923	0.945737	0.171351	1	0.945575	0.989065	0.999099	0.473622	1
SCNN1B	0	1	0	0	0	33.8139	0	0	0	0.0612082	0.939619	0.171488	1	0.945575	0.989065	0.999099	0.473862	1
MMP21	0	1	0	0	0	33.8861	0	0	0	0.0610687	0.946074	0.171548	1	0.945575	0.989065	0.999099	0.473969	1
ARSI	0	1	0	0	0	33.9416	0	0	0	0.0609619	0.951647	0.171597	1	0.945575	0.989065	0.999099	0.474055	1
SLC32A1	0	1	0	0	0	34.0009	0	0	0	0.060848	0.960176	0.171723	1	0.945575	0.989065	0.999099	0.474277	1
VCAM1	0	1	0	0	0	33.7676	0	0	0	0.0612979	0.942464	0.171871	1	0.945575	0.989065	0.999099	0.474538	1
LZTS1	0	1	0	0	0	33.9053	0	0	0	0.0610317	0.954886	0.171918	1	0.945575	0.989065	0.999099	0.47462	1
ZBTB45	0	1	0	0	0	33.7997	0	0	0	0.0612356	0.960883	0.172658	1	0.945575	0.989065	0.999099	0.475923	1
TOR4A	0	1	0	0	0	33.8757	0	0	0	0.0610887	0.972727	0.172727	1	0.945575	0.989065	0.999099	0.476043	1
ZNF672	0	1	0	0	0	33.6615	0	0	0	0.0615046	0.958867	0.173201	1	0.945575	0.989065	0.999099	0.476875	1
BTBD18	0	1	0	0	0	33.4981	0	0	0	0.0618255	0.946441	0.173329	1	0.945575	0.989065	0.999099	0.477099	1
DNTTIP2	0	1	0	0	0	33.3722	0	0	0	0.0620748	0.938587	0.173431	1	0.945575	0.989065	0.999099	0.477278	1
STAT4	0	1	0	0	0	33.0888	0	0	0	0.0626431	0.921275	0.173459	1	0.945575	0.989065	0.999099	0.477327	1
EPB41L5	0	1	0	0	0	33.063	0	0	0	0.0626953	0.921271	0.173579	1	0.945575	0.989065	0.999099	0.477537	1
C1QB	1	1	0	0	0	19.4361	0	0	0	0.0616784	0.945136	0.1738	1	0.945575	0.989065	0.999099	0.477924	1
CTNND2	1	2	0	0	0	8.15132	0	0	0	0.0654745	0.828868	0.174422	1	0.945575	0.989065	0.999099	0.479012	1
FLRT2	0	1	0	0	0	33.3422	0	0	0	0.0621345	0.954927	0.174489	1	0.945575	0.989065	0.999099	0.479128	1
SLC6A3	0	1	0	0	0	33.0918	0	0	0	0.0626372	0.939223	0.174773	1	0.945575	0.989065	0.999099	0.479623	1
A2ML1	1	2	0	0	0	8.04494	0	0	0	0.0670327	0.801686	0.17478	1	0.945575	0.989065	0.999099	0.479636	1
PAPOLG	0	1	0	0	0	32.812	0	0	0	0.0632079	0.923519	0.174939	1	0.945575	0.989065	0.999099	0.479913	1
CALCOCO1	0	1	0	0	0	32.9295	0	0	0	0.0629669	0.930751	0.174947	1	0.945575	0.989065	0.999099	0.479927	1
CBLN2	1	1	0	0	0	19.2907	0	0	0	0.0621913	0.945328	0.175	1	0.945575	0.989065	0.999099	0.48002	1
SUGP1	0	1	0	0	0	32.9674	0	0	0	0.0628897	0.936425	0.17517	1	0.945575	0.989065	0.999099	0.480316	1
MASP1	0	1	0	0	0	32.8528	0	0	0	0.0631241	0.933003	0.175472	1	0.945575	0.989065	0.999099	0.480842	1
FNDC7	0	1	0	0	0	32.8802	0	0	0	0.063068	0.935714	0.175533	1	0.945575	0.989065	0.999099	0.480947	1
MTMR14	0	1	0	0	0	32.7197	0	0	0	0.0633983	0.930015	0.175884	1	0.945575	0.989065	0.999099	0.481557	1
DPP4	0	1	0	0	0	32.4986	0	0	0	0.0638591	0.918545	0.176008	1	0.945575	0.989065	0.999099	0.481774	1
GLE1	0	1	0	0	0	32.5823	0	0	0	0.0636838	0.927244	0.176327	1	0.945575	0.989065	0.999099	0.482327	1
F2	0	1	0	0	0	32.6629	0	0	0	0.0635162	0.932473	0.176335	1	0.945575	0.989065	0.999099	0.482342	1
PADI1	0	1	0	0	0	32.6988	0	0	0	0.0634415	0.93535	0.176367	1	0.945575	0.989065	0.999099	0.482398	1
OSBPL11	0	1	0	0	0	32.583	0	0	0	0.0636823	0.931921	0.176677	1	0.945575	0.989065	0.999099	0.482934	1
CEP72	0	1	0	0	0	32.6469	0	0	0	0.0635493	0.937794	0.176782	1	0.945575	0.989065	0.999099	0.483116	1
TRIM32	0	1	0	0	0	32.8772	0	0	0	0.063074	0.957739	0.176801	1	0.945575	0.989065	0.999099	0.483149	1
NCSTN	0	1	0	0	0	32.5064	0	0	0	0.0638426	0.930293	0.176924	1	0.945575	0.989065	0.999099	0.483362	1
PLOD2	0	1	0	0	0	32.3862	0	0	0	0.0640956	0.924101	0.177018	1	0.945575	0.989065	0.999099	0.483525	1
ADRA2A	0	1	0	0	0	32.8768	0	0	0	0.0630749	0.967446	0.177192	1	0.945575	0.989065	0.999099	0.483827	1
AK7	0	1	0	0	0	32.3332	0	0	0	0.0642077	0.92551	0.177388	1	0.945575	0.989065	0.999099	0.484165	1
PDE12	0	1	0	0	0	32.6783	0	0	0	0.063484	0.95145	0.177443	1	0.945575	0.989065	0.999099	0.484262	1
IQUB	0	1	0	0	0	32.3508	0	0	0	0.0641704	0.928985	0.177575	1	0.945575	0.989065	0.999099	0.484489	1
MCAM	0	1	0	0	0	32.4131	0	0	0	0.0640387	0.934078	0.17765	1	0.945575	0.989065	0.999099	0.484618	1
PLK1	0	1	0	0	0	32.542	0	0	0	0.0637681	0.94573	0.177783	1	0.945575	0.989065	0.999099	0.484847	1
NOC3L	0	1	0	0	0	32.1579	0	0	0	0.0645813	0.923622	0.178087	1	0.945575	0.989065	0.999099	0.485373	1
KLHL22	0	1	0	0	0	32.4878	0	0	0	0.0638817	0.946923	0.178113	1	0.945575	0.989065	0.999099	0.485419	1
KLHL31	0	1	0	0	0	32.5353	0	0	0	0.063782	0.952524	0.178187	1	0.945575	0.989065	0.999099	0.485546	1
HGF	0	1	0	0	0	32.0552	0	0	0	0.0648021	0.91974	0.17826	1	0.945575	0.989065	0.999099	0.485672	1
SYBU	0	1	0	0	0	32.3619	0	0	0	0.064147	0.94334	0.178512	1	0.945575	0.989065	0.999099	0.486106	1
ELMO2	0	1	0	0	0	32.0924	0	0	0	0.064722	0.925835	0.178588	1	0.945575	0.989065	0.999099	0.486237	1
FOXC2	0	1	0	0	0	32.5559	0	0	0	0.0637389	0.963883	0.1786	1	0.945575	0.989065	0.999099	0.486258	1
SLC44A4	0	1	0	0	0	32.099	0	0	0	0.0647077	0.928855	0.178793	1	0.945575	0.989065	0.999099	0.486591	1
ZNF585A	0	1	0	0	0	32.1507	0	0	0	0.0645968	0.935267	0.179013	1	0.945575	0.989065	0.999099	0.486968	1
FBLN2	1	2	0	0	0	8.04011	0	0	0	0.0671047	0.841591	0.179301	1	0.945575	0.989065	0.999099	0.487463	1
ZNF585B	0	1	0	0	0	32.0917	0	0	0	0.0647234	0.935637	0.179329	1	0.945575	0.989065	0.999099	0.487511	1
TNN	1	2	0	0	0	8.01432	0	0	0	0.0674911	0.833419	0.179333	1	0.945575	0.989065	0.999099	0.487519	1
SLC15A3	0	1	0	0	0	32.2458	0	0	0	0.0643935	0.948148	0.179362	1	0.945575	0.989065	0.999099	0.487568	1
SLC22A17	0	1	0	0	0	32.208	0	0	0	0.064474	0.945055	0.179367	1	0.945575	0.989065	0.999099	0.487578	1
ZC3H12D	0	1	0	0	0	32.2615	0	0	0	0.06436	0.955916	0.179689	1	0.945575	0.989065	0.999099	0.488131	1
MAN1C1	0	1	0	0	0	31.9431	0	0	0	0.0650447	0.937359	0.180183	1	0.945575	0.989065	0.999099	0.488978	1
GNE	0	1	0	0	0	31.9495	0	0	0	0.0650308	0.940233	0.180343	1	0.945575	0.989065	0.999099	0.489252	1
ANKRD13D	0	1	0	0	0	31.8357	0	0	0	0.0652788	0.937732	0.180744	1	0.945575	0.989065	0.999099	0.489938	1
ADAM28	0	1	0	0	0	31.5996	0	0	0	0.0657989	0.925388	0.181003	1	0.945575	0.989065	0.999099	0.490381	1
ZNF749	0	1	0	0	0	31.8349	0	0	0	0.0652806	0.942464	0.181059	1	0.945575	0.989065	0.999099	0.490476	1
OR5D16	1	1	0	0	0	18.5761	0	0	0	0.0648325	0.946133	0.18114	1	0.945575	0.989065	0.999099	0.490615	1
MYO15B	1	1	0	1	0	1.75421	18.6213	18.6213	0	0.677839	0.0646592	0.181364	1	0.945575	0.989065	0.999099	0.490997	1
CCDC17	0	1	0	0	0	31.655	0	0	0	0.0656761	0.936888	0.181593	1	0.945575	0.989065	0.999099	0.491389	1
SEC23A	0	1	0	0	0	31.4017	0	0	0	0.0662411	0.922527	0.181766	1	0.945575	0.989065	0.999099	0.491684	1
SIGLEC10	0	1	0	0	0	31.5533	0	0	0	0.0659019	0.935896	0.182039	1	0.945575	0.989065	0.999099	0.492148	1
C10orf90	0	1	0	0	0	31.6086	0	0	0	0.0657789	0.941063	0.182109	1	0.945575	0.989065	0.999099	0.492267	1
OR4S1	1	1	0	0	0	18.4833	0	0	0	0.0651911	0.954123	0.18216	1	0.945575	0.989065	0.999099	0.492355	1
PRDM6	0	1	0	0	0	31.6321	0	0	0	0.0657269	0.9447	0.182219	1	0.945575	0.989065	0.999099	0.492455	1
SLC18A3	0	1	0	0	0	31.809	0	0	0	0.0653371	0.968392	0.182458	1	0.945575	0.989065	0.999099	0.492862	1
PADI3	0	1	0	0	0	31.4833	0	0	0	0.0660579	0.939012	0.18261	1	0.945575	0.989065	0.999099	0.49312	1
ZNF107	0	1	0	0	0	31.4054	0	0	0	0.0662328	0.936237	0.182817	1	0.945575	0.989065	0.999099	0.493472	1
RGL1	0	1	0	0	0	31.2522	0	0	0	0.0665787	0.928073	0.18299	1	0.945575	0.989065	0.999099	0.493766	1
CEP85	0	1	0	0	0	31.1897	0	0	0	0.0667208	0.929794	0.183447	1	0.945575	0.989065	0.999099	0.494542	1
RFX4	0	1	0	0	0	31.0739	0	0	0	0.0669857	0.928843	0.183973	1	0.945575	0.989065	0.999099	0.495433	1
GFPT2	0	1	0	0	0	31.0976	0	0	0	0.0669314	0.930955	0.184015	1	0.945575	0.989065	0.999099	0.495504	1
FAM161B	0	1	0	0	0	31.1851	0	0	0	0.0667312	0.937724	0.184055	1	0.945575	0.989065	0.999099	0.495572	1
CPSF2	0	1	0	0	0	31.079	0	0	0	0.066974	0.930577	0.184082	1	0.945575	0.989065	0.999099	0.495618	1
FBXW5	0	1	0	0	0	31.2964	0	0	0	0.0664785	0.949569	0.184222	1	0.945575	0.989065	0.999099	0.495854	1
NUP88	0	1	0	0	0	31.0158	0	0	0	0.0671194	0.92823	0.184227	1	0.945575	0.989065	0.999099	0.495862	1
CDC27	0	1	0	0	0	30.9536	0	0	0	0.0672631	0.924369	0.184234	1	0.945575	0.989065	0.999099	0.495875	1
POU3F3	0	1	0	0	0	31.4377	0	0	0	0.0661601	0.968652	0.18436	1	0.945575	0.989065	0.999099	0.496088	1
ZNF48	0	1	0	0	0	31.2982	0	0	0	0.0664744	0.953159	0.184407	1	0.945575	0.989065	0.999099	0.496167	1
SSH3	0	1	0	0	0	31.0238	0	0	0	0.067101	0.932645	0.184528	1	0.945575	0.989065	0.999099	0.496371	1
AMPD1	0	1	0	0	0	31.0078	0	0	0	0.0671378	0.931843	0.184551	1	0.945575	0.989065	0.999099	0.49641	1
IMPG1	0	1	0	0	0	30.9436	0	0	0	0.0672861	0.92775	0.184565	1	0.945575	0.989065	0.999099	0.496435	1
L3MBTL3	0	1	0	0	0	30.8854	0	0	0	0.067421	0.924906	0.184636	1	0.945575	0.989065	0.999099	0.496554	1
TLR4	0	1	0	0	0	31.0919	0	0	0	0.0669445	0.942866	0.184883	1	0.945575	0.989065	0.999099	0.496971	1
TSHR	0	1	0	0	0	31.1033	0	0	0	0.0669182	0.944019	0.184896	1	0.945575	0.989065	0.999099	0.496993	1
CHST2	0	1	0	0	0	31.2363	0	0	0	0.0666149	0.960298	0.185072	1	0.945575	0.989065	0.999099	0.497291	1
ZNF594	0	1	0	0	0	31.0146	0	0	0	0.0671221	0.939674	0.185077	1	0.945575	0.989065	0.999099	0.497299	1
IQANK1	0	1	0	0	0	30.9691	0	0	0	0.0672271	0.938706	0.18525	1	0.945575	0.989065	0.999099	0.49759	1
FOXD2	0	1	0	0	0	31.2847	0	0	0	0.066505	0.973163	0.185298	1	0.945575	0.989065	0.999099	0.497672	1
SMAD6	0	1	0	0	0	30.9982	0	0	0	0.0671598	0.955276	0.186081	1	0.945575	0.989065	0.999099	0.498989	1
SEC23B	0	1	0	0	0	30.5315	0	0	0	0.0682533	0.921804	0.186244	1	0.945575	0.989065	0.999099	0.499264	1
RHOT2	0	1	0	0	0	30.7065	0	0	0	0.0678393	0.933553	0.186267	1	0.945575	0.989065	0.999099	0.499303	1
TAGAP	0	1	0	0	0	30.7715	0	0	0	0.0676869	0.941355	0.186472	1	0.945575	0.989065	0.999099	0.499646	1
RPH3A	0	1	0	0	0	30.5125	0	0	0	0.0682984	0.924431	0.186573	1	0.945575	0.989065	0.999099	0.499817	1
SH3D19	0	1	0	0	0	30.5399	0	0	0	0.0682332	0.928776	0.186786	1	0.945575	0.989065	0.999099	0.500175	1
ATAD3A	0	1	0	0	0	30.5994	0	0	0	0.0680921	0.934446	0.186906	1	0.945575	0.989065	0.999099	0.500375	1
OR7G2	1	1	0	0	0	17.9155	0	0	0	0.0674699	0.944672	0.187152	1	0.945575	0.989065	0.999099	0.500787	1
TSPEAR	0	1	0	0	0	30.5917	0	0	0	0.0681103	0.938634	0.187247	1	0.945575	0.989065	0.999099	0.500947	1
AKNAD1	0	1	0	0	0	30.3945	0	0	0	0.0685806	0.927388	0.187456	1	0.945575	0.989065	0.999099	0.501297	1
F13A1	0	1	0	0	0	30.4125	0	0	0	0.0685373	0.933028	0.187805	1	0.945575	0.989065	0.999099	0.50188	1
GPR149	0	1	0	0	0	30.5375	0	0	0	0.068239	0.949632	0.188234	1	0.945575	0.989065	0.999099	0.502598	1
CAPN7	0	1	0	0	0	30.0932	0	0	0	0.069311	0.919417	0.188401	1	0.945575	0.989065	0.999099	0.502877	1
TENT4B	0	1	0	0	0	30.2633	0	0	0	0.0688969	0.936911	0.188903	1	0.945575	0.989065	0.999099	0.503714	1
RAP1GAP2	0	1	0	0	0	30.1294	0	0	0	0.0692226	0.92887	0.189021	1	0.945575	0.989065	0.999099	0.50391	1
ZBTB49	0	1	0	0	0	30.278	0	0	0	0.0688612	0.940709	0.189087	1	0.945575	0.989065	0.999099	0.50402	1
FOXO1	0	1	0	0	0	30.3829	0	0	0	0.0686084	0.953963	0.18931	1	0.945575	0.989065	0.999099	0.504391	1
COG3	0	1	0	0	0	29.8851	0	0	0	0.0698241	0.922366	0.189816	1	0.945575	0.989065	0.999099	0.505233	1
FUT4	0	1	0	0	0	30.2723	0	0	0	0.0688752	0.952717	0.189849	1	0.945575	0.989065	0.999099	0.505287	1
GGT7	0	1	0	0	0	30.1145	0	0	0	0.069259	0.939872	0.189928	1	0.945575	0.989065	0.999099	0.505419	1
HLA-DQB2	1	1	0	0	0	17.5071	0	0	0	0.0692033	0.914705	0.190025	1	0.945575	0.989065	0.999099	0.50558	1
GZF1	0	1	0	0	0	30.1595	0	0	0	0.069149	0.947364	0.190163	1	0.945575	0.989065	0.999099	0.505809	1
MARCHF10	0	1	0	0	0	29.9814	0	0	0	0.0695858	0.93337	0.190191	1	0.945575	0.989065	0.999099	0.505857	1
NAA15	0	1	0	0	0	29.7937	0	0	0	0.0700518	0.922667	0.190351	1	0.945575	0.989065	0.999099	0.506122	1
COG5	0	1	0	0	0	29.7594	0	0	0	0.0701375	0.92079	0.190374	1	0.945575	0.989065	0.999099	0.506159	1
ZNF697	0	1	0	0	0	30.1598	0	0	0	0.0691483	0.961125	0.190883	1	0.945575	0.989065	0.999099	0.507003	1
BRINP3	0	1	0	0	0	29.843	0	0	0	0.0699288	0.936172	0.191172	1	0.945575	0.989065	0.999099	0.507482	1
PRAM1	0	1	0	0	0	29.9084	0	0	0	0.0697663	0.944339	0.191368	1	0.945575	0.989065	0.999099	0.507806	1
CDH18	0	1	0	0	0	29.8197	0	0	0	0.0699868	0.938299	0.191456	1	0.945575	0.989065	0.999099	0.507952	1
CDH10	0	1	0	0	0	29.7613	0	0	0	0.0701329	0.935459	0.191578	1	0.945575	0.989065	0.999099	0.508153	1
CDH6	0	1	0	0	0	29.7122	0	0	0	0.0702561	0.931988	0.191588	1	0.945575	0.989065	0.999099	0.50817	1
APBB2	0	1	0	0	0	29.6573	0	0	0	0.0703942	0.932576	0.191944	1	0.945575	0.989065	0.999099	0.508757	1
CHRNA4	0	1	0	0	0	29.8614	0	0	0	0.069883	0.951457	0.192059	1	0.945575	0.989065	0.999099	0.508947	1
HSPA4	0	1	0	0	0	29.4557	0	0	0	0.070906	0.92084	0.192091	1	0.945575	0.989065	0.999099	0.509001	1
TMTC2	0	1	0	0	0	29.6558	0	0	0	0.0703979	0.935203	0.192153	1	0.945575	0.989065	0.999099	0.509102	1
VAV3	0	1	0	0	0	29.3556	0	0	0	0.0711627	0.915552	0.19216	1	0.945575	0.989065	0.999099	0.509114	1
RAPGEFL1	0	1	0	0	0	29.661	0	0	0	0.0703847	0.936006	0.192183	1	0.945575	0.989065	0.999099	0.509152	1
ADD2	0	1	0	0	0	29.5979	0	0	0	0.0705441	0.93376	0.192371	1	0.945575	0.989065	0.999099	0.509462	1
AMH	0	1	0	0	0	29.8303	0	0	0	0.0699606	0.954457	0.192397	1	0.945575	0.989065	0.999099	0.509505	1
SLC7A14	0	1	0	0	0	29.732	0	0	0	0.0702061	0.945784	0.192451	1	0.945575	0.989065	0.999099	0.509593	1
CDH9	0	1	0	0	0	29.6298	0	0	0	0.0704636	0.937838	0.192494	1	0.945575	0.989065	0.999099	0.509665	1
MROH9	0	1	0	0	0	29.4205	0	0	0	0.0709961	0.924585	0.192628	1	0.945575	0.989065	0.999099	0.509885	1
NADSYN1	0	1	0	0	0	29.4263	0	0	0	0.0709811	0.927977	0.192885	1	0.945575	0.989065	0.999099	0.510308	1
LRRC8D	0	1	0	0	0	29.5455	0	0	0	0.0706772	0.946668	0.193566	1	0.945575	0.989065	0.999099	0.511427	1
CTNNB1	0	1	0	0	0	29.3314	0	0	0	0.071225	0.930752	0.193657	1	0.945575	0.989065	0.999099	0.511578	1
BCAM	0	1	0	0	0	29.4115	0	0	0	0.071019	0.937919	0.193745	1	0.945575	0.989065	0.999099	0.511722	1
EFHB	0	1	0	0	0	29.2549	0	0	0	0.0714228	0.929809	0.194022	1	0.945575	0.989065	0.999099	0.512176	1
SATB2	0	1	0	0	0	29.3599	0	0	0	0.0711517	0.938372	0.194075	1	0.945575	0.989065	0.999099	0.512263	1
AHR	0	1	0	0	0	29.1884	0	0	0	0.0715954	0.928252	0.194278	1	0.945575	0.989065	0.999099	0.512595	1
SZT2	0	2	0	0	0	14.4625	0	0	0	0.077757	0.860564	0.194816	1	0.945575	0.989065	0.999099	0.513477	1
TCF25	0	1	0	0	0	29.1407	0	0	0	0.0717199	0.93158	0.194828	1	0.945575	0.989065	0.999099	0.513496	1
SLC9A4	0	1	0	0	0	29.2075	0	0	0	0.0715458	0.936871	0.194847	1	0.945575	0.989065	0.999099	0.513527	1
OR2Y1	1	1	0	0	0	17.1171	0	0	0	0.0709394	0.939025	0.194852	1	0.945575	0.989065	0.999099	0.513536	1
NSUN2	0	1	0	0	0	29.0502	0	0	0	0.0719568	0.927122	0.194986	1	0.945575	0.989065	0.999099	0.513755	1
P3H2	0	1	0	0	0	29.0669	0	0	0	0.0719131	0.930168	0.195144	1	0.945575	0.989065	0.999099	0.514013	1
KCTD3	0	1	0	0	0	28.837	0	0	0	0.0725213	0.922157	0.195799	1	0.945575	0.989065	0.999099	0.515082	1
SCNN1A	0	1	0	0	0	28.9244	0	0	0	0.0722891	0.933698	0.196264	1	0.945575	0.989065	0.999099	0.515839	1
SECISBP2	0	1	0	0	0	28.8081	0	0	0	0.0725986	0.925656	0.196284	1	0.945575	0.989065	0.999099	0.515872	1
TTLL10	0	1	0	0	0	28.948	0	0	0	0.0722265	0.938954	0.196519	1	0.945575	0.989065	0.999099	0.516254	1
IQCA1	0	1	0	0	0	28.7046	0	0	0	0.0728762	0.924112	0.196762	1	0.945575	0.989065	0.999099	0.51665	1
C7	0	1	0	0	0	28.6545	0	0	0	0.0730112	0.921514	0.196824	1	0.945575	0.989065	0.999099	0.51675	1
ADGB	1	2	0	0	0	7.34553	0	0	0	0.0787648	0.782811	0.196955	1	0.945575	0.989065	0.999099	0.516963	1
TRPC4AP	0	1	0	0	0	28.5946	0	0	0	0.0731733	0.925859	0.197575	1	0.945575	0.989065	0.999099	0.51797	1
POLR3E	0	1	0	0	0	28.6377	0	0	0	0.0730565	0.930251	0.197691	1	0.945575	0.989065	0.999099	0.518159	1
SLC26A9	0	1	0	0	0	28.684	0	0	0	0.0729316	0.934134	0.197727	1	0.945575	0.989065	0.999099	0.518216	1
HGFAC	0	1	0	0	0	28.6462	0	0	0	0.0730337	0.939333	0.198345	1	0.945575	0.989065	0.999099	0.519216	1
SHC2	0	1	0	0	0	28.6632	0	0	0	0.0729878	0.944144	0.198576	1	0.945575	0.989065	0.999099	0.51959	1
IRGQ	0	1	0	0	0	28.752	0	0	0	0.0727488	0.953668	0.198621	1	0.945575	0.989065	0.999099	0.519663	1
TCHHL1	0	1	0	0	0	28.5267	0	0	0	0.073358	0.936916	0.198887	1	0.945575	0.989065	0.999099	0.520094	1
CDH23	0	2	0	0	0	14.4954	0	0	0	0.0774781	0.88345	0.199046	1	0.945575	0.989065	0.999099	0.520349	1
GEN1	0	1	0	0	0	28.3117	0	0	0	0.0739484	0.928343	0.199505	1	0.945575	0.989065	0.999099	0.52109	1
PTCHD4	0	1	0	0	0	28.504	0	0	0	0.0734199	0.943869	0.19952	1	0.945575	0.989065	0.999099	0.521114	1
LRCH3	0	1	0	0	0	28.2154	0	0	0	0.0742157	0.923145	0.199632	1	0.945575	0.989065	0.999099	0.521296	1
HSPA2	0	1	0	0	0	28.5918	0	0	0	0.073181	0.961252	0.199972	1	0.945575	0.989065	0.999099	0.521842	1
LETM1	0	1	0	0	0	28.3203	0	0	0	0.0739247	0.936567	0.200118	1	0.945575	0.989065	0.999099	0.522078	1
GRIA4	0	1	0	0	0	28.1387	0	0	0	0.0744299	0.923576	0.200144	1	0.945575	0.989065	0.999099	0.522119	1
CCDC157	0	1	0	0	0	28.3197	0	0	0	0.0739261	0.938413	0.20026	1	0.945575	0.989065	0.999099	0.522305	1
AP1G2	0	1	0	0	0	28.1424	0	0	0	0.0744196	0.926707	0.200403	1	0.945575	0.989065	0.999099	0.522535	1
USP29	0	1	0	0	0	28.3616	0	0	0	0.0738106	0.944174	0.200409	1	0.945575	0.989065	0.999099	0.522545	1
NPAS4	0	1	0	0	0	28.2939	0	0	0	0.0739976	0.941082	0.200611	1	0.945575	0.989065	0.999099	0.52287	1
SOWAHA	0	1	0	0	0	28.5244	0	0	0	0.0733643	0.967426	0.200646	1	0.945575	0.989065	0.999099	0.522926	1
ZNF366	0	1	0	0	0	28.3419	0	0	0	0.073865	0.949848	0.200891	1	0.945575	0.989065	0.999099	0.523319	1
OSBPL8	0	1	0	0	0	27.8509	0	0	0	0.0752444	0.916194	0.201219	1	0.945575	0.989065	0.999099	0.523846	1
PDE8A	0	1	0	0	0	27.8748	0	0	0	0.0751762	0.922193	0.201656	1	0.945575	0.989065	0.999099	0.524546	1
DLG4	0	1	0	0	0	27.9524	0	0	0	0.0749553	0.927686	0.201669	1	0.945575	0.989065	0.999099	0.524567	1
ELOA	0	1	0	0	0	27.9235	0	0	0	0.0750375	0.928595	0.201929	1	0.945575	0.989065	0.999099	0.524982	1
AGBL2	0	1	0	0	0	27.8073	0	0	0	0.0753693	0.921042	0.20197	1	0.945575	0.989065	0.999099	0.525049	1
SP140	0	1	0	0	0	27.742	0	0	0	0.0755571	0.916912	0.201976	1	0.945575	0.989065	0.999099	0.525058	1
APP	0	1	0	0	0	27.8533	0	0	0	0.0752376	0.925205	0.202069	1	0.945575	0.989065	0.999099	0.525207	1
PPP6R3	0	1	0	0	0	27.7558	0	0	0	0.0755173	0.918939	0.202091	1	0.945575	0.989065	0.999099	0.525242	1
LGR5	0	1	0	0	0	27.8921	0	0	0	0.0751267	0.930666	0.202301	1	0.945575	0.989065	0.999099	0.525578	1
IL6ST	0	1	0	0	0	27.7945	0	0	0	0.0754061	0.923721	0.202303	1	0.945575	0.989065	0.999099	0.525581	1
QARS1	0	1	0	0	0	27.7502	0	0	0	0.0755335	0.921927	0.202415	1	0.945575	0.989065	0.999099	0.525759	1
PIK3R6	0	1	0	0	0	27.8927	0	0	0	0.0751252	0.932141	0.202421	1	0.945575	0.989065	0.999099	0.525769	1
RNF43	0	1	0	0	0	27.8981	0	0	0	0.0751097	0.935792	0.202679	1	0.945575	0.989065	0.999099	0.526181	1
TRMT44	0	1	0	0	0	27.8048	0	0	0	0.0753765	0.932439	0.202999	1	0.945575	0.989065	0.999099	0.526692	1
ECT2L	0	1	0	0	0	27.5994	0	0	0	0.0759701	0.919991	0.203184	1	0.945575	0.989065	0.999099	0.526987	1
ZNF229	0	1	0	0	0	27.8123	0	0	0	0.0753549	0.93715	0.203325	1	0.945575	0.989065	0.999099	0.527211	1
E2F8	0	1	0	0	0	27.728	0	0	0	0.0755973	0.932267	0.203471	1	0.945575	0.989065	0.999099	0.527444	1
CSMD2	0	2	0	0	0	14.0917	0	0	0	0.0810042	0.869572	0.203579	1	0.945575	0.989065	0.999099	0.527616	1
ARHGEF16	0	1	0	0	0	27.7473	0	0	0	0.0755417	0.937343	0.203751	1	0.945575	0.989065	0.999099	0.52789	1
NOP2	0	1	0	0	0	27.61	0	0	0	0.0759391	0.928534	0.203905	1	0.945575	0.989065	0.999099	0.528135	1
SLFN14	0	1	0	0	0	27.725	0	0	0	0.0756061	0.938708	0.203996	1	0.945575	0.989065	0.999099	0.52828	1
TTLL7	0	1	0	0	0	27.3787	0	0	0	0.0766178	0.914763	0.20407	1	0.945575	0.989065	0.999099	0.528398	1
ZFP28	0	1	0	0	0	27.5829	0	0	0	0.0760182	0.929381	0.204152	1	0.945575	0.989065	0.999099	0.528528	1
APBA2	0	1	0	0	0	27.701	0	0	0	0.0756752	0.939271	0.204191	1	0.945575	0.989065	0.999099	0.528588	1
LARGE2	0	1	0	0	0	27.6573	0	0	0	0.0758018	0.935754	0.204201	1	0.945575	0.989065	0.999099	0.528606	1
MATN4	0	1	0	0	0	27.7329	0	0	0	0.0755831	0.945315	0.204413	1	0.945575	0.989065	0.999099	0.528942	1
POLN	0	1	0	0	0	27.394	0	0	0	0.0765726	0.91924	0.204427	1	0.945575	0.989065	0.999099	0.528963	1
PRDM1	0	1	0	0	0	27.7383	0	0	0	0.0755677	0.946843	0.204479	1	0.945575	0.989065	0.999099	0.529047	1
VWA2	0	1	0	0	0	27.6119	0	0	0	0.0759338	0.938601	0.20471	1	0.945575	0.989065	0.999099	0.529414	1
ZNF467	0	1	0	0	0	27.7747	0	0	0	0.075463	0.955657	0.204772	1	0.945575	0.989065	0.999099	0.529512	1
JUP	0	1	0	0	0	27.511	0	0	0	0.0762283	0.942213	0.205623	1	0.945575	0.989065	0.999099	0.530859	1
DNAH6	0	2	0	0	0	13.6956	0	0	0	0.0846975	0.847805	0.2059	1	0.945575	0.989065	0.999099	0.531297	1
PIWIL1	0	1	0	0	0	27.1357	0	0	0	0.0773429	0.920985	0.206277	1	0.945575	0.989065	0.999099	0.531893	1
ZNF668	0	1	0	0	0	27.5048	0	0	0	0.0762464	0.957875	0.206624	1	0.945575	0.989065	0.999099	0.53244	1
PSD2	0	1	0	0	0	27.3037	0	0	0	0.0768401	0.937953	0.206654	1	0.945575	0.989065	0.999099	0.532488	1
LIG4	0	1	0	0	0	27.3691	0	0	0	0.0766463	0.943975	0.206666	1	0.945575	0.989065	0.999099	0.532507	1
KLHL17	0	1	0	0	0	27.3224	0	0	0	0.0767845	0.941511	0.206797	1	0.945575	0.989065	0.999099	0.532712	1
ADGRE1	0	1	0	0	0	27.1081	0	0	0	0.0774264	0.924562	0.2068	1	0.945575	0.989065	0.999099	0.532718	1
CCDC191	0	1	0	0	0	27.0058	0	0	0	0.077736	0.918326	0.206868	1	0.945575	0.989065	0.999099	0.532825	1
RNF19B	0	1	0	0	0	27.224	0	0	0	0.077078	0.941328	0.207428	1	0.945575	0.989065	0.999099	0.533706	1
BRDT	0	1	0	0	0	26.9668	0	0	0	0.0778548	0.922034	0.207493	1	0.945575	0.989065	0.999099	0.533809	1
SLFN5	0	1	0	0	0	27.2089	0	0	0	0.0771232	0.941363	0.20753	1	0.945575	0.989065	0.999099	0.533866	1
SGSM3	0	1	0	0	0	27.0275	0	0	0	0.0776701	0.926721	0.207531	1	0.945575	0.989065	0.999099	0.533868	1
MCTP2	0	1	0	0	0	26.948	0	0	0	0.0779123	0.92141	0.207558	1	0.945575	0.989065	0.999099	0.53391	1
KHSRP	0	1	0	0	0	27.0382	0	0	0	0.0776377	0.930332	0.20778	1	0.945575	0.989065	0.999099	0.534259	1
TMCC2	0	1	0	0	0	27.1896	0	0	0	0.0771811	0.951519	0.208331	1	0.945575	0.989065	0.999099	0.535125	1
HACE1	0	1	0	0	0	26.782	0	0	0	0.0784221	0.918817	0.208407	1	0.945575	0.989065	0.999099	0.535244	1
DSC3	0	1	0	0	0	26.8977	0	0	0	0.0780662	0.930446	0.208725	1	0.945575	0.989065	0.999099	0.535742	1
TRAK2	0	1	0	0	0	26.6851	0	0	0	0.0787227	0.920853	0.209262	1	0.945575	0.989065	0.999099	0.536584	1
ZNF112	0	1	0	0	0	26.7634	0	0	0	0.0784798	0.927794	0.209391	1	0.945575	0.989065	0.999099	0.536785	1
CDH20	0	1	0	0	0	26.9047	0	0	0	0.0780447	0.939736	0.209429	1	0.945575	0.989065	0.999099	0.536845	1
C2orf78	0	1	0	0	0	26.8927	0	0	0	0.0780815	0.939391	0.209484	1	0.945575	0.989065	0.999099	0.53693	1
ERAP1	0	1	0	0	0	26.6808	0	0	0	0.0787362	0.923935	0.209591	1	0.945575	0.989065	0.999099	0.537097	1
MED25	0	1	0	0	0	26.7156	0	0	0	0.078628	0.927621	0.209698	1	0.945575	0.989065	0.999099	0.537264	1
ADAMTS12	1	2	0	0	0	7.13053	0	0	0	0.082975	0.813022	0.209895	1	0.945575	0.989065	0.999099	0.537572	1
CEP112	0	1	0	0	0	26.3977	0	0	0	0.0796273	0.909045	0.209958	1	0.945575	0.989065	0.999099	0.53767	1
SNAP91	0	1	0	0	0	26.6033	0	0	0	0.0789783	0.922621	0.20999	1	0.945575	0.989065	0.999099	0.53772	1
PCDHB9	0	1	0	0	0	26.9794	0	0	0	0.0778163	0.956716	0.210026	1	0.945575	0.989065	0.999099	0.537776	1
C6	0	1	0	0	0	26.5135	0	0	0	0.0792605	0.919641	0.210306	1	0.945575	0.989065	0.999099	0.538213	1
GRIN2B	1	2	0	0	0	7.21632	0	0	0	0.0812565	0.84742	0.210463	1	0.945575	0.989065	0.999099	0.538457	1
FSTL4	0	1	0	0	0	26.644	0	0	0	0.0788509	0.930803	0.210465	1	0.945575	0.989065	0.999099	0.538461	1
CAPN3	0	1	0	0	0	26.5037	0	0	0	0.0792913	0.922455	0.210652	1	0.945575	0.989065	0.999099	0.538752	1
TTC7B	0	1	0	0	0	26.4964	0	0	0	0.0793145	0.92368	0.21082	1	0.945575	0.989065	0.999099	0.539015	1
MMP15	0	1	0	0	0	26.6412	0	0	0	0.0788596	0.938271	0.211097	1	0.945575	0.989065	0.999099	0.539446	1
EXOC2	0	1	0	0	0	26.3166	0	0	0	0.0798861	0.916054	0.211286	1	0.945575	0.989065	0.999099	0.539739	1
CDH16	0	1	0	0	0	26.5354	0	0	0	0.0791913	0.931749	0.211287	1	0.945575	0.989065	0.999099	0.53974	1
USP13	0	1	0	0	0	26.3751	0	0	0	0.0796992	0.921322	0.211423	1	0.945575	0.989065	0.999099	0.539952	1
PROM2	0	1	0	0	0	26.4085	0	0	0	0.0795931	0.924973	0.211547	1	0.945575	0.989065	0.999099	0.540144	1
EXOC3L1	0	1	0	0	0	26.4743	0	0	0	0.0793843	0.9316	0.211693	1	0.945575	0.989065	0.999099	0.540372	1
ZNF473	0	1	0	0	0	26.5185	0	0	0	0.0792447	0.937097	0.211844	1	0.945575	0.989065	0.999099	0.540607	1
HGS	0	1	0	0	0	26.3107	0	0	0	0.0799049	0.925315	0.212254	1	0.945575	0.989065	0.999099	0.541242	1
PRKD3	0	1	0	0	0	26.2807	0	0	0	0.0800011	0.923367	0.212276	1	0.945575	0.989065	0.999099	0.541275	1
RAPGEF5	0	1	0	0	0	26.1604	0	0	0	0.0803889	0.916983	0.212467	1	0.945575	0.989065	0.999099	0.541572	1
PHF14	0	1	0	0	0	26.1224	0	0	0	0.0805122	0.916847	0.212718	1	0.945575	0.989065	0.999099	0.54196	1
HNRNPM	0	1	0	0	0	26.2827	0	0	0	0.0799946	0.935548	0.21335	1	0.945575	0.989065	0.999099	0.542938	1
TAOK3	0	1	0	0	0	26.0635	0	0	0	0.0807038	0.920287	0.213486	1	0.945575	0.989065	0.999099	0.543148	1
FES	0	1	0	0	0	26.0169	0	0	0	0.0808563	0.923855	0.214169	1	0.945575	0.989065	0.999099	0.544201	1
ELOA2	0	1	0	0	0	26.267	0	0	0	0.080045	0.946671	0.214292	1	0.945575	0.989065	0.999099	0.54439	1
CCDC87	0	1	0	0	0	26.2573	0	0	0	0.0800763	0.948044	0.214452	1	0.945575	0.989065	0.999099	0.544637	1
ERCC2	0	1	0	0	0	26.0145	0	0	0	0.0808643	0.927888	0.214567	1	0.945575	0.989065	0.999099	0.544814	1
USP37	0	1	0	0	0	25.8298	0	0	0	0.0814732	0.915596	0.214648	1	0.945575	0.989065	0.999099	0.544939	1
AASS	0	1	0	0	0	25.9464	0	0	0	0.0810879	0.924299	0.214711	1	0.945575	0.989065	0.999099	0.545035	1
HNRNPA2B1	1	1	0	0	0	15.1379	0	0	0	0.0811803	0.890415	0.215134	1	0.945575	0.989065	0.999099	0.545687	1
DENND2C	0	1	0	0	0	25.7403	0	0	0	0.0817716	0.920868	0.215841	1	0.945575	0.989065	0.999099	0.546771	1
CDH3	0	1	0	0	0	25.8491	0	0	0	0.0814092	0.935256	0.21639	1	0.945575	0.989065	0.999099	0.547612	1
TBX3	0	1	0	0	0	26.0158	0	0	0	0.08086	0.951839	0.2164	1	0.945575	0.989065	0.999099	0.547628	1
SIMC1	0	1	0	0	0	25.7493	0	0	0	0.0817416	0.930077	0.216658	1	0.945575	0.989065	0.999099	0.548023	1
NLRP9	0	1	0	0	0	25.7051	0	0	0	0.0818896	0.932302	0.217174	1	0.945575	0.989065	0.999099	0.548811	1
ABR	0	1	0	0	0	25.603	0	0	0	0.0822332	0.924427	0.217186	1	0.945575	0.989065	0.999099	0.548829	1
PCDHB7	0	1	0	0	0	25.9051	0	0	0	0.0812241	0.953785	0.21731	1	0.945575	0.989065	0.999099	0.549018	1
GAREM1	0	1	0	0	0	25.6995	0	0	0	0.0819085	0.938423	0.217725	1	0.945575	0.989065	0.999099	0.549652	1
ADAM15	0	1	0	0	0	25.456	0	0	0	0.0827332	0.92042	0.217855	1	0.945575	0.989065	0.999099	0.549851	1
SH3RF1	0	1	0	0	0	25.5973	0	0	0	0.0822527	0.936603	0.218321	1	0.945575	0.989065	0.999099	0.55056	1
PROSER1	0	1	0	0	0	25.5793	0	0	0	0.0823136	0.936483	0.218443	1	0.945575	0.989065	0.999099	0.550744	1
KIF5B	0	1	0	0	0	25.251	0	0	0	0.0834395	0.912269	0.218478	1	0.945575	0.989065	0.999099	0.550798	1
KCNB2	0	1	0	0	0	25.5725	0	0	0	0.0823364	0.944082	0.21908	1	0.945575	0.989065	0.999099	0.551713	1
GRM3	0	1	0	0	0	25.5401	0	0	0	0.0824465	0.941705	0.219141	1	0.945575	0.989065	0.999099	0.551806	1
BAHD1	0	1	0	0	0	25.5166	0	0	0	0.0825265	0.93998	0.219181	1	0.945575	0.989065	0.999099	0.551867	1
KDM7A	0	1	0	0	0	25.2088	0	0	0	0.0835865	0.919667	0.2196	1	0.945575	0.989065	0.999099	0.552502	1
PGAP6	0	1	0	0	0	25.3739	0	0	0	0.0830146	0.939304	0.22018	1	0.945575	0.989065	0.999099	0.55338	1
ANKRD18B	0	1	0	0	0	25.1796	0	0	0	0.0836884	0.923406	0.2202	1	0.945575	0.989065	0.999099	0.553411	1
SOWAHB	0	1	0	0	0	25.4017	0	0	0	0.0829193	0.946104	0.220482	1	0.945575	0.989065	0.999099	0.553838	1
PDE11A	0	1	0	0	0	25.1065	0	0	0	0.0839444	0.921217	0.220524	1	0.945575	0.989065	0.999099	0.553902	1
WDR38	1	1	0	0	0	14.7639	0	0	0	0.0834341	0.902673	0.220713	1	0.945575	0.989065	0.999099	0.554187	1
SYDE1	0	1	0	0	0	25.2767	0	0	0	0.0833506	0.941018	0.221036	1	0.945575	0.989065	0.999099	0.554675	1
COL21A1	0	1	0	0	0	24.8549	0	0	0	0.0848374	0.911301	0.221333	1	0.945575	0.989065	0.999099	0.555122	1
SMCR8	0	1	0	0	0	25.297	0	0	0	0.0832802	0.948169	0.221403	1	0.945575	0.989065	0.999099	0.555228	1
NTRK1	0	1	0	0	0	25.1021	0	0	0	0.08396	0.93269	0.221656	1	0.945575	0.989065	0.999099	0.555609	1
VILL	0	1	0	0	0	24.9949	0	0	0	0.0843386	0.925522	0.221797	1	0.945575	0.989065	0.999099	0.555822	1
APOB	0	2	0	0	0	13.2314	0	0	0	0.0893489	0.875109	0.221948	1	0.945575	0.989065	0.999099	0.556049	1
DDN	0	1	0	0	0	25.1705	0	0	0	0.0837202	0.94365	0.22203	1	0.945575	0.989065	0.999099	0.556173	1
ADGRD1	0	1	0	0	0	24.9174	0	0	0	0.0846141	0.92235	0.222067	1	0.945575	0.989065	0.999099	0.556228	1
JAKMIP1	0	1	0	0	0	24.8923	0	0	0	0.0847038	0.920556	0.222073	1	0.945575	0.989065	0.999099	0.556237	1
PANX2	0	1	0	0	0	25.277	0	0	0	0.0833493	0.959875	0.222257	1	0.945575	0.989065	0.999099	0.556514	1
FLT3	0	1	0	0	0	24.7736	0	0	0	0.08513	0.916107	0.222499	1	0.945575	0.989065	0.999099	0.556877	1
BCAS3	0	1	0	0	0	24.7314	0	0	0	0.0852823	0.917924	0.22302	1	0.945575	0.989065	0.999099	0.557661	1
SIK2	0	1	0	0	0	24.7442	0	0	0	0.0852363	0.922377	0.223393	1	0.945575	0.989065	0.999099	0.558219	1
KAZN	0	1	0	0	0	24.8648	0	0	0	0.0848021	0.933227	0.223504	1	0.945575	0.989065	0.999099	0.558385	1
DIS3L2	0	1	0	0	0	24.7665	0	0	0	0.0851555	0.925408	0.223526	1	0.945575	0.989065	0.999099	0.558419	1
ABCB6	0	1	0	0	0	24.7112	0	0	0	0.0853558	0.924025	0.223814	1	0.945575	0.989065	0.999099	0.55885	1
SIX5	0	1	0	0	0	25.0418	0	0	0	0.0841725	0.956054	0.223822	1	0.945575	0.989065	0.999099	0.558862	1
ST8SIA3	1	1	0	0	0	14.5315	0	0	0	0.0848956	0.911086	0.224306	1	0.945575	0.989065	0.999099	0.559586	1
UBA6	0	1	0	0	0	24.4035	0	0	0	0.0864854	0.910173	0.224678	1	0.945575	0.989065	0.999099	0.560141	1
MYOCD	0	1	0	0	0	24.6166	0	0	0	0.0857001	0.928216	0.224957	1	0.945575	0.989065	0.999099	0.560558	1
PPFIBP1	0	1	0	0	0	24.3751	0	0	0	0.0865912	0.911619	0.225072	1	0.945575	0.989065	0.999099	0.56073	1
WHAMM	0	1	0	0	0	24.6173	0	0	0	0.0856973	0.933312	0.22542	1	0.945575	0.989065	0.999099	0.561249	1
SLITRK3	0	1	0	0	0	24.6728	0	0	0	0.0854951	0.942145	0.225721	1	0.945575	0.989065	0.999099	0.561697	1
PIK3R5	0	1	0	0	0	24.5052	0	0	0	0.0861088	0.928896	0.22589	1	0.945575	0.989065	0.999099	0.561948	1
VPS13D	0	2	0	0	0	12.8124	0	0	0	0.0938767	0.854895	0.226065	1	0.945575	0.989065	0.999099	0.562209	1
SH2B2	0	1	0	0	0	24.5052	0	0	0	0.086109	0.946533	0.227359	1	0.945575	0.989065	0.999099	0.564128	1
PDE8B	0	1	0	0	0	24.2375	0	0	0	0.0871067	0.925189	0.227642	1	0.945575	0.989065	0.999099	0.564548	1
PLCL2	0	1	0	0	0	24.3419	0	0	0	0.0867151	0.934128	0.227657	1	0.945575	0.989065	0.999099	0.56457	1
ANK3	0	2	0	0	0	12.9165	0	0	0	0.0927211	0.870539	0.227703	1	0.945575	0.989065	0.999099	0.564638	1
MAPT	0	1	0	0	0	24.4027	0	0	0	0.0864884	0.941008	0.227751	1	0.945575	0.989065	0.999099	0.56471	1
NLRP13	0	1	0	0	0	24.277	0	0	0	0.0869579	0.930042	0.227799	1	0.945575	0.989065	0.999099	0.56478	1
TBC1D16	0	1	0	0	0	24.3897	0	0	0	0.0865365	0.940345	0.227801	1	0.945575	0.989065	0.999099	0.564783	1
PHC3	0	1	0	0	0	24.1325	0	0	0	0.087504	0.922044	0.228158	1	0.945575	0.989065	0.999099	0.565311	1
PIWIL2	0	1	0	0	0	24.1143	0	0	0	0.0875732	0.920851	0.228178	1	0.945575	0.989065	0.999099	0.56534	1
BUB1B	0	1	0	0	0	23.9403	0	0	0	0.0882399	0.909887	0.228326	1	0.945575	0.989065	0.999099	0.565559	1
JPH2	0	1	0	0	0	24.3132	0	0	0	0.0868221	0.948949	0.22905	1	0.945575	0.989065	0.999099	0.566627	1
TCIRG1	0	1	0	0	0	24.117	0	0	0	0.0875628	0.929854	0.229062	1	0.945575	0.989065	0.999099	0.566645	1
DDX42	0	1	0	0	0	23.9707	0	0	0	0.0881227	0.923425	0.229606	1	0.945575	0.989065	0.999099	0.567446	1
EXOC3L4	0	1	0	0	0	24.1192	0	0	0	0.0875542	0.93798	0.229769	1	0.945575	0.989065	0.999099	0.567687	1
DLG2	0	1	0	0	0	23.7196	0	0	0	0.0890998	0.911735	0.230348	1	0.945575	0.989065	0.999099	0.568536	1
PCID2	1	1	0	0	0	13.9605	0	0	0	0.0886979	0.881484	0.230499	1	0.945575	0.989065	0.999099	0.568758	1
TAOK1	0	1	0	0	0	23.6784	0	0	0	0.089262	0.9113	0.230634	1	0.945575	0.989065	0.999099	0.568956	1
KCNQ5	0	1	0	0	0	23.8853	0	0	0	0.0884529	0.927104	0.230674	1	0.945575	0.989065	0.999099	0.569015	1
ZMYM1	0	1	0	0	0	23.8365	0	0	0	0.0886426	0.924678	0.230829	1	0.945575	0.989065	0.999099	0.569242	1
PDE2A	0	1	0	0	0	23.5505	0	0	0	0.0897692	0.915624	0.232204	1	0.945575	0.989065	0.999099	0.571254	1
CDH15	0	1	0	0	0	23.7706	0	0	0	0.0888999	0.937128	0.232544	1	0.945575	0.989065	0.999099	0.571751	1
USP38	0	1	0	0	0	23.6667	0	0	0	0.0893083	0.929465	0.232706	1	0.945575	0.989065	0.999099	0.571986	1
GRAMD1B	0	1	0	0	0	23.5616	0	0	0	0.0897251	0.923557	0.232986	1	0.945575	0.989065	0.999099	0.572394	1
ITPRID1	0	1	0	0	0	23.5305	0	0	0	0.0898492	0.922936	0.23318	1	0.945575	0.989065	0.999099	0.572678	1
TLL1	0	1	0	0	0	23.3233	0	0	0	0.0906839	0.913734	0.23389	1	0.945575	0.989065	0.999099	0.573709	1
P2RY6	1	1	0	0	0	13.9382	0	0	0	0.0888531	0.940265	0.234053	1	0.945575	0.989065	0.999099	0.573946	1
SART1	0	1	0	0	0	23.3785	0	0	0	0.0904603	0.923535	0.234522	1	0.945575	0.989065	0.999099	0.574628	1
RBM19	0	1	0	0	0	23.3434	0	0	0	0.0906023	0.921024	0.23455	1	0.945575	0.989065	0.999099	0.574668	1
USP48	0	1	0	0	0	23.2006	0	0	0	0.0911855	0.910748	0.23457	1	0.945575	0.989065	0.999099	0.574697	1
SLC4A11	0	1	0	0	0	23.4464	0	0	0	0.0901861	0.93084	0.234682	1	0.945575	0.989065	0.999099	0.574858	1
FAM171A1	0	1	0	0	0	23.5127	0	0	0	0.0899205	0.937371	0.234716	1	0.945575	0.989065	0.999099	0.574909	1
PPP1R12B	0	1	0	0	0	23.2	0	0	0	0.0911878	0.913829	0.234949	1	0.945575	0.989065	0.999099	0.575246	1
RPS6KC1	0	1	0	0	0	23.3073	0	0	0	0.0907491	0.92218	0.234982	1	0.945575	0.989065	0.999099	0.575293	1
PYGB	0	1	0	0	0	23.3881	0	0	0	0.0904212	0.929144	0.235011	1	0.945575	0.989065	0.999099	0.575335	1
STON2	0	1	0	0	0	23.4539	0	0	0	0.0901561	0.937515	0.235224	1	0.945575	0.989065	0.999099	0.575645	1
RANBP17	0	1	0	0	0	23.1502	0	0	0	0.0913927	0.912598	0.235227	1	0.945575	0.989065	0.999099	0.575648	1
PLCD3	0	1	0	0	0	23.395	0	0	0	0.0903936	0.93628	0.235616	1	0.945575	0.989065	0.999099	0.576211	1
MYLK4	1	1	0	0	0	13.6306	0	0	0	0.0910441	0.889696	0.235989	1	0.945575	0.989065	0.999099	0.57675	1
FNBP4	0	1	0	0	0	23.12	0	0	0	0.0915173	0.917435	0.236055	1	0.945575	0.989065	0.999099	0.576846	1
AKR7A3	1	1	0	0	0	13.6992	0	0	0	0.0905468	0.909228	0.236178	1	0.945575	0.989065	0.999099	0.577023	1
ACKR2	1	1	0	0	0	13.7815	0	0	0	0.0899572	0.935462	0.236207	1	0.945575	0.989065	0.999099	0.577064	1
NOM1	0	1	0	0	0	23.3204	0	0	0	0.0906958	0.936487	0.236269	1	0.945575	0.989065	0.999099	0.577154	1
ADAM8	0	1	0	0	0	23.2039	0	0	0	0.0911719	0.92731	0.236399	1	0.945575	0.989065	0.999099	0.577342	1
PKN3	0	1	0	0	0	23.1447	0	0	0	0.0914154	0.924391	0.236607	1	0.945575	0.989065	0.999099	0.577642	1
IARS2	0	1	0	0	0	22.9874	0	0	0	0.092069	0.91493	0.236909	1	0.945575	0.989065	0.999099	0.578076	1
GRID2	0	1	0	0	0	23.0172	0	0	0	0.0919442	0.920701	0.23731	1	0.945575	0.989065	0.999099	0.578655	1
AGO2	0	1	0	0	0	23.1187	0	0	0	0.0915226	0.929324	0.237333	1	0.945575	0.989065	0.999099	0.578686	1
ISLR2	0	1	0	0	0	23.334	0	0	0	0.0906404	0.954487	0.237513	1	0.945575	0.989065	0.999099	0.578946	1
PTK2	0	1	0	0	0	22.74	0	0	0	0.0931144	0.909011	0.238342	1	0.945575	0.989065	0.999099	0.580136	1
HELQ	0	1	0	0	0	22.8321	0	0	0	0.0927226	0.922127	0.239084	1	0.945575	0.989065	0.999099	0.581199	1
DAAM1	0	1	0	0	0	22.715	0	0	0	0.0932213	0.914005	0.239183	1	0.945575	0.989065	0.999099	0.58134	1
THBS3	0	1	0	0	0	22.7809	0	0	0	0.0929401	0.919168	0.239206	1	0.945575	0.989065	0.999099	0.581373	1
SEPTIN4	0	1	0	0	0	22.8294	0	0	0	0.0927341	0.923935	0.239303	1	0.945575	0.989065	0.999099	0.581512	1
AXIN1	0	1	0	0	0	22.9421	0	0	0	0.0922588	0.935243	0.23943	1	0.945575	0.989065	0.999099	0.581694	1
NNT	0	1	0	0	0	22.7906	0	0	0	0.0928987	0.922816	0.239525	1	0.945575	0.989065	0.999099	0.581829	1
POP1	0	1	0	0	0	22.7523	0	0	0	0.0930621	0.920403	0.239598	1	0.945575	0.989065	0.999099	0.581933	1
RBM27	0	1	0	0	0	22.5232	0	0	0	0.0940493	0.910733	0.240486	1	0.945575	0.989065	0.999099	0.583201	1
NFATC2	0	1	0	0	0	22.7772	0	0	0	0.0929556	0.934057	0.240774	1	0.945575	0.989065	0.999099	0.583612	1
TBX10	1	1	0	0	0	13.3648	0	0	0	0.0930217	0.902066	0.240924	1	0.945575	0.989065	0.999099	0.583824	1
SLC9A3	0	1	0	0	0	22.7144	0	0	0	0.0932239	0.933104	0.241244	1	0.945575	0.989065	0.999099	0.584279	1
ERN1	0	1	0	0	0	22.5892	0	0	0	0.0937628	0.92292	0.241327	1	0.945575	0.989065	0.999099	0.584397	1
ST14	0	1	0	0	0	22.6591	0	0	0	0.0934612	0.930856	0.241521	1	0.945575	0.989065	0.999099	0.584674	1
CBARP	0	1	0	0	0	22.8041	0	0	0	0.0928413	0.949328	0.241791	1	0.945575	0.989065	0.999099	0.585057	1
CNNM2	0	1	0	0	0	22.7284	0	0	0	0.0931641	0.942348	0.241932	1	0.945575	0.989065	0.999099	0.585257	1
ZFR	0	1	0	0	0	22.3881	0	0	0	0.0946407	0.913011	0.241986	1	0.945575	0.989065	0.999099	0.585334	1
ZNF469	0	2	0	0	0	12.6435	0	0	0	0.0957974	0.911454	0.242273	1	0.945575	0.989065	0.999099	0.585741	1
GRIK3	0	1	0	0	0	22.5081	0	0	0	0.0941152	0.926871	0.242476	1	0.945575	0.989065	0.999099	0.586029	1
PLD2	0	1	0	0	0	22.4062	0	0	0	0.0945611	0.919759	0.242623	1	0.945575	0.989065	0.999099	0.586238	1
GOLGA2	0	1	0	0	0	22.2896	0	0	0	0.0950766	0.911193	0.242654	1	0.945575	0.989065	0.999099	0.586282	1
RUBCN	0	1	0	0	0	22.4233	0	0	0	0.0944862	0.922344	0.242759	1	0.945575	0.989065	0.999099	0.586429	1
HYOU1	0	1	0	0	0	22.3752	0	0	0	0.0946978	0.91862	0.242774	1	0.945575	0.989065	0.999099	0.586451	1
PACS2	0	1	0	0	0	22.4397	0	0	0	0.0944141	0.92522	0.242921	1	0.945575	0.989065	0.999099	0.586659	1
WDR59	0	1	0	0	0	22.3079	0	0	0	0.0949956	0.916201	0.243103	1	0.945575	0.989065	0.999099	0.586917	1
NRIP1	0	1	0	0	0	22.5058	0	0	0	0.0941253	0.936725	0.243451	1	0.945575	0.989065	0.999099	0.587409	1
WDHD1	0	1	0	0	0	22.117	0	0	0	0.0958494	0.9088	0.24393	1	0.945575	0.989065	0.999099	0.588085	1
ASAP2	0	1	0	0	0	22.2056	0	0	0	0.0954513	0.915485	0.243954	1	0.945575	0.989065	0.999099	0.588118	1
HIC1	0	1	0	0	0	22.6513	0	0	0	0.0934946	0.965134	0.244116	1	0.945575	0.989065	0.999099	0.588347	1
NOD2	0	1	0	0	0	22.391	0	0	0	0.094628	0.933534	0.2442	1	0.945575	0.989065	0.999099	0.588465	1
BCAR1	0	1	0	0	0	22.4432	0	0	0	0.0943987	0.941224	0.24441	1	0.945575	0.989065	0.999099	0.588761	1
ITGA8	0	1	0	0	0	22.0677	0	0	0	0.0960723	0.910996	0.244669	1	0.945575	0.989065	0.999099	0.589126	1
SMG7	0	1	0	0	0	22.0755	0	0	0	0.0960369	0.911876	0.244708	1	0.945575	0.989065	0.999099	0.589181	1
SMG5	0	1	0	0	0	22.1591	0	0	0	0.09566	0.918286	0.244715	1	0.945575	0.989065	0.999099	0.589191	1
TRAK1	0	1	0	0	0	22.265	0	0	0	0.0951861	0.930294	0.245039	1	0.945575	0.989065	0.999099	0.589647	1
KIAA0319	0	1	0	0	0	22.1673	0	0	0	0.0956228	0.922927	0.245166	1	0.945575	0.989065	0.999099	0.589825	1
MRTFB	0	1	0	0	0	22.175	0	0	0	0.0955884	0.923768	0.245188	1	0.945575	0.989065	0.999099	0.589856	1
AP2A2	0	1	0	0	0	22.1727	0	0	0	0.0955988	0.925277	0.245372	1	0.945575	0.989065	0.999099	0.590115	1
RFC1	0	1	0	0	0	21.9932	0	0	0	0.0964108	0.913566	0.245685	1	0.945575	0.989065	0.999099	0.590554	1
CNTN5	0	1	0	0	0	21.9694	0	0	0	0.0965195	0.913097	0.245849	1	0.945575	0.989065	0.999099	0.590784	1
VSIG10L	0	1	0	0	0	22.1867	0	0	0	0.0955357	0.939289	0.246603	1	0.945575	0.989065	0.999099	0.591841	1
SEMA6D	0	1	0	0	0	21.9941	0	0	0	0.0964069	0.923705	0.246864	1	0.945575	0.989065	0.999099	0.592206	1
DIS3L	0	1	0	0	0	21.926	0	0	0	0.0967184	0.918145	0.246869	1	0.945575	0.989065	0.999099	0.592214	1
PIDD1	0	1	0	0	0	22.0709	0	0	0	0.0960575	0.932565	0.247062	1	0.945575	0.989065	0.999099	0.592483	1
DNMT3A	0	1	0	0	0	21.9372	0	0	0	0.0966668	0.922314	0.247243	1	0.945575	0.989065	0.999099	0.592736	1
MAML2	0	1	0	0	0	21.965	0	0	0	0.0965398	0.924765	0.247253	1	0.945575	0.989065	0.999099	0.59275	1
PCNX4	0	1	0	0	0	21.9183	0	0	0	0.0967537	0.927083	0.24794	1	0.945575	0.989065	0.999099	0.593709	1
JMY	0	1	0	0	0	21.9119	0	0	0	0.0967831	0.926673	0.247957	1	0.945575	0.989065	0.999099	0.593733	1
TACC2	0	1	0	0	0	21.8768	0	0	0	0.0969447	0.925647	0.248179	1	0.945575	0.989065	0.999099	0.594043	1
PCDHGA2	0	1	0	0	0	22.0497	0	0	0	0.0961537	0.945126	0.248369	1	0.945575	0.989065	0.999099	0.594307	1
IL7R	1	1	0	0	0	12.868	0	0	0	0.096941	0.895208	0.248572	1	0.945575	0.989065	0.999099	0.59459	1
ZFYVE28	0	1	0	0	0	21.9179	0	0	0	0.0967554	0.936438	0.248867	1	0.945575	0.989065	0.999099	0.595	1
ZNF804A	0	1	0	0	0	21.8133	0	0	0	0.097238	0.929164	0.249151	1	0.945575	0.989065	0.999099	0.595396	1
MAN2A1	0	1	0	0	0	21.6054	0	0	0	0.0982106	0.912058	0.249166	1	0.945575	0.989065	0.999099	0.595416	1
DZIP3	0	1	0	0	0	21.4922	0	0	0	0.0987482	0.905787	0.249425	1	0.945575	0.989065	0.999099	0.595775	1
SLC4A7	0	1	0	0	0	21.5711	0	0	0	0.0983727	0.914874	0.24985	1	0.945575	0.989065	0.999099	0.596366	1
TMEM132B	0	1	0	0	0	21.7488	0	0	0	0.0975378	0.931585	0.250012	1	0.945575	0.989065	0.999099	0.59659	1
PPP1R13L	0	1	0	0	0	21.8111	0	0	0	0.097248	0.938301	0.250051	1	0.945575	0.989065	0.999099	0.596645	1
PTPRN	0	1	0	0	0	21.6758	0	0	0	0.0978792	0.926498	0.250186	1	0.945575	0.989065	0.999099	0.596831	1
UBAP2L	0	1	0	0	0	21.5143	0	0	0	0.0986425	0.914661	0.250373	1	0.945575	0.989065	0.999099	0.59709	1
MMRN2	0	1	0	0	0	21.7449	0	0	0	0.0975558	0.93848	0.250701	1	0.945575	0.989065	0.999099	0.597544	1
GAA	0	1	0	0	0	21.6392	0	0	0	0.0980513	0.929437	0.250847	1	0.945575	0.989065	0.999099	0.597747	1
ADAMTS5	0	1	0	0	0	21.7108	0	0	0	0.0977153	0.936856	0.250881	1	0.945575	0.989065	0.999099	0.597794	1
XAB2	0	1	0	0	0	21.5797	0	0	0	0.0983322	0.924943	0.250944	1	0.945575	0.989065	0.999099	0.597881	1
CACNA2D3	0	1	0	0	0	21.3634	0	0	0	0.0993662	0.908008	0.250978	1	0.945575	0.989065	0.999099	0.597927	1
KDM4A	0	1	0	0	0	21.4381	0	0	0	0.0990067	0.916318	0.251318	1	0.945575	0.989065	0.999099	0.598397	1
FMNL3	0	1	0	0	0	21.4443	0	0	0	0.0989769	0.91969	0.251662	1	0.945575	0.989065	0.999099	0.598872	1
NLGN2	0	1	0	0	0	21.7164	0	0	0	0.097689	0.947855	0.251752	1	0.945575	0.989065	0.999099	0.598997	1
LARS1	0	1	0	0	0	21.2194	0	0	0	0.100066	0.906212	0.252146	1	0.945575	0.989065	0.999099	0.59954	1
SARDH	0	1	0	0	0	21.4167	0	0	0	0.0991093	0.924054	0.252432	1	0.945575	0.989065	0.999099	0.599933	1
TRPM8	0	1	0	0	0	21.3105	0	0	0	0.099622	0.916323	0.252568	1	0.945575	0.989065	0.999099	0.60012	1
GRM4	0	1	0	0	0	21.5169	0	0	0	0.0986303	0.937455	0.252815	1	0.945575	0.989065	0.999099	0.60046	1
CCDC136	0	1	0	0	0	21.211	0	0	0	0.100107	0.916936	0.253626	1	0.945575	0.989065	0.999099	0.601574	1
ATP13A5	0	1	0	0	0	21.0958	0	0	0	0.100674	0.908711	0.253713	1	0.945575	0.989065	0.999099	0.601694	1
ANO7	0	1	0	0	0	21.0993	0	0	0	0.100657	0.917437	0.254801	1	0.945575	0.989065	0.999099	0.603183	1
KIAA2012	0	1	0	0	0	20.9772	0	0	0	0.101264	0.910022	0.255078	1	0.945575	0.989065	0.999099	0.603562	1
PCDHA5	0	1	0	0	0	21.3039	0	0	0	0.099654	0.946668	0.2557	1	0.945575	0.989065	0.999099	0.60441	1
CDH4	0	1	0	0	0	21.1663	0	0	0	0.100326	0.932437	0.255798	1	0.945575	0.989065	0.999099	0.604545	1
ANKMY1	0	1	0	0	0	21.1174	0	0	0	0.100567	0.929027	0.255939	1	0.945575	0.989065	0.999099	0.604736	1
SRGAP2	0	1	0	0	0	21.022	0	0	0	0.10104	0.922461	0.256174	1	0.945575	0.989065	0.999099	0.605057	1
VARS2	0	1	0	0	0	20.7766	0	0	0	0.102277	0.907176	0.256727	1	0.945575	0.989065	0.999099	0.605809	1
MUC16	2	7	0	0	0	2.78365	0	0	0	0.147984	0.57237	0.256786	1	0.945575	0.989065	0.999099	0.60589	1
HEPHL1	0	1	0	0	0	20.8983	0	0	0	0.10166	0.917653	0.256855	1	0.945575	0.989065	0.999099	0.605984	1
VWA3A	0	1	0	0	0	20.7698	0	0	0	0.102312	0.908922	0.257037	1	0.945575	0.989065	0.999099	0.60623	1
ROR2	0	1	0	0	0	21.0582	0	0	0	0.100861	0.934665	0.257106	1	0.945575	0.989065	0.999099	0.606325	1
DGKI	0	1	0	0	0	20.7691	0	0	0	0.102315	0.910402	0.257243	1	0.945575	0.989065	0.999099	0.60651	1
KCNH7	0	1	0	0	0	20.8599	0	0	0	0.101854	0.919353	0.257453	1	0.945575	0.989065	0.999099	0.606796	1
DIAPH3	0	1	0	0	0	20.7158	0	0	0	0.102588	0.912534	0.258073	1	0.945575	0.989065	0.999099	0.607636	1
ANKRD52	0	1	0	0	0	20.7979	0	0	0	0.102169	0.921536	0.258348	1	0.945575	0.989065	0.999099	0.608008	1
LRRC53	0	1	0	0	0	20.8661	0	0	0	0.101823	0.927742	0.258349	1	0.945575	0.989065	0.999099	0.608009	1
PCDHA4	0	1	0	0	0	20.9792	0	0	0	0.101254	0.947	0.258998	1	0.945575	0.989065	0.999099	0.608887	1
ATP13A3	0	1	0	0	0	20.5658	0	0	0	0.103362	0.908441	0.259075	1	0.945575	0.989065	0.999099	0.608991	1
WWC2	0	1	0	0	0	20.6051	0	0	0	0.103158	0.91496	0.259533	1	0.945575	0.989065	0.999099	0.609609	1
EPB41L3	0	1	0	0	0	20.5944	0	0	0	0.103213	0.917117	0.259916	1	0.945575	0.989065	0.999099	0.610126	1
KRBA1	0	1	0	0	0	20.6324	0	0	0	0.103017	0.926635	0.260641	1	0.945575	0.989065	0.999099	0.611101	1
PITPNM3	0	1	0	0	0	20.6329	0	0	0	0.103014	0.92761	0.260743	1	0.945575	0.989065	0.999099	0.611239	1
SALL4	0	1	0	0	0	20.7423	0	0	0	0.102452	0.941351	0.260962	1	0.945575	0.989065	0.999099	0.611533	1
NRDC	0	1	0	0	0	20.3306	0	0	0	0.104598	0.907415	0.261401	1	0.945575	0.989065	0.999099	0.612123	1
CHL1	0	1	0	0	0	20.3683	0	0	0	0.104398	0.911653	0.261583	1	0.945575	0.989065	0.999099	0.612367	1
ZNRF3	0	1	0	0	0	20.6752	0	0	0	0.102796	0.940615	0.261595	1	0.945575	0.989065	0.999099	0.612383	1
PCDHA10	0	1	0	0	0	20.7217	0	0	0	0.102557	0.946756	0.261632	1	0.945575	0.989065	0.999099	0.612432	1
SEC31A	0	1	0	0	0	20.2995	0	0	0	0.104764	0.90856	0.261891	1	0.945575	0.989065	0.999099	0.612779	1
TMEM132D	0	1	0	0	0	20.5978	0	0	0	0.103196	0.935194	0.261895	1	0.945575	0.989065	0.999099	0.612785	1
PDZRN4	0	1	0	0	0	20.4695	0	0	0	0.103865	0.925675	0.262242	1	0.945575	0.989065	0.999099	0.61325	1
ADCY4	0	1	0	0	0	20.3449	0	0	0	0.104522	0.918739	0.262743	1	0.945575	0.989065	0.999099	0.613919	1
PCDHA6	0	1	0	0	0	20.596	0	0	0	0.103205	0.947496	0.263007	1	0.945575	0.989065	0.999099	0.614272	1
MAML3	0	1	0	0	0	20.4136	0	0	0	0.104159	0.930677	0.26338	1	0.945575	0.989065	0.999099	0.61477	1
ADAMTSL2	0	1	0	0	0	20.3372	0	0	0	0.104563	0.925856	0.263666	1	0.945575	0.989065	0.999099	0.615152	1
IMPG2	0	1	0	0	0	20.2118	0	0	0	0.105234	0.916464	0.26388	1	0.945575	0.989065	0.999099	0.615437	1
DAAM2	0	1	0	0	0	20.2617	0	0	0	0.104966	0.920892	0.263894	1	0.945575	0.989065	0.999099	0.615456	1
SRGAP3	0	1	0	0	0	20.2212	0	0	0	0.105183	0.919847	0.264201	1	0.945575	0.989065	0.999099	0.615865	1
PLCB1	0	1	0	0	0	20.0284	0	0	0	0.106229	0.905906	0.264427	1	0.945575	0.989065	0.999099	0.616165	1
NLRC3	0	1	0	0	0	20.3118	0	0	0	0.104699	0.934326	0.264841	1	0.945575	0.989065	0.999099	0.616715	1
BMP1	0	1	0	0	0	20.1579	0	0	0	0.105524	0.922282	0.265177	1	0.945575	0.989065	0.999099	0.617162	1
PEAR1	0	1	0	0	0	20.031	0	0	0	0.106215	0.919133	0.266172	1	0.945575	0.989065	0.999099	0.618481	1
WDR11	0	1	0	0	0	19.894	0	0	0	0.106969	0.909126	0.26635	1	0.945575	0.989065	0.999099	0.618717	1
SOGA3	0	1	0	0	0	20.2071	0	0	0	0.105259	0.939156	0.266436	1	0.945575	0.989065	0.999099	0.61883	1
HNRNPH1	1	1	0	0	0	11.809	0	0	0	0.106424	0.879048	0.266482	1	0.945575	0.989065	0.999099	0.61889	1
PARD6A	1	1	0	0	0	11.9649	0	0	0	0.10492	0.925096	0.266632	1	0.945575	0.989065	0.999099	0.619089	1
PHF2	0	1	0	0	0	19.969	0	0	0	0.106555	0.923392	0.267367	1	0.945575	0.989065	0.999099	0.62006	1
C16orf96	0	1	0	0	0	19.9461	0	0	0	0.106681	0.925329	0.267845	1	0.945575	0.989065	0.999099	0.62069	1
TBX20	1	1	0	0	0	11.8061	0	0	0	0.106452	0.89557	0.26785	1	0.945575	0.989065	0.999099	0.620696	1
GLI1	0	1	0	0	0	19.9763	0	0	0	0.106515	0.93156	0.2682	1	0.945575	0.989065	0.999099	0.621157	1
MIDEAS	0	1	0	0	0	19.8329	0	0	0	0.107309	0.924813	0.269036	1	0.945575	0.989065	0.999099	0.622257	1
ATXN2L	0	1	0	0	0	19.7691	0	0	0	0.107666	0.919821	0.269146	1	0.945575	0.989065	0.999099	0.6224	1
TBC1D8	0	1	0	0	0	19.6902	0	0	0	0.108111	0.915986	0.269539	1	0.945575	0.989065	0.999099	0.622917	1
LONP1	0	1	0	0	0	19.8314	0	0	0	0.107318	0.92945	0.269577	1	0.945575	0.989065	0.999099	0.622966	1
SLC24A5	1	1	0	0	0	11.7016	0	0	0	0.107484	0.892349	0.269664	1	0.945575	0.989065	0.999099	0.623079	1
THSD4	0	1	0	0	0	19.7335	0	0	0	0.107867	0.923399	0.269979	1	0.945575	0.989065	0.999099	0.623493	1
LRP1	0	2	0	0	0	11.0536	0	0	0	0.117087	0.85402	0.270258	1	0.945575	0.989065	0.999099	0.623857	1
CCDC102B	1	1	0	0	0	11.6069	0	0	0	0.108434	0.87831	0.270401	1	0.945575	0.989065	0.999099	0.624045	1
PRRT3	0	1	0	0	0	19.816	0	0	0	0.107404	0.94163	0.270967	1	0.945575	0.989065	0.999099	0.624785	1
CACNA2D4	0	1	0	0	0	19.458	0	0	0	0.10944	0.907752	0.271031	1	0.945575	0.989065	0.999099	0.624868	1
PTPRN2	0	1	0	0	0	19.558	0	0	0	0.108864	0.922277	0.271822	1	0.945575	0.989065	0.999099	0.6259	1
PLEKHA5	0	1	0	0	0	19.2435	0	0	0	0.110695	0.899017	0.272168	1	0.945575	0.989065	0.999099	0.62635	1
MAST1	1	2	0	0	0	5.92741	0	0	0	0.113899	0.824578	0.27278	1	0.945575	0.989065	0.999099	0.627145	1
BTNL3	1	1	0	0	0	11.5464	0	0	0	0.109049	0.892797	0.272805	1	0.945575	0.989065	0.999099	0.627179	1
IBTK	0	1	0	0	0	19.2186	0	0	0	0.110842	0.90603	0.273531	1	0.945575	0.989065	0.999099	0.62812	1
CCDC18	0	1	0	0	0	19.1125	0	0	0	0.111475	0.899969	0.27384	1	0.945575	0.989065	0.999099	0.62852	1
USP36	0	1	0	0	0	19.4203	0	0	0	0.109658	0.926311	0.273875	1	0.945575	0.989065	0.999099	0.628566	1
PHLDB2	0	1	0	0	0	19.3228	0	0	0	0.110228	0.917178	0.273875	1	0.945575	0.989065	0.999099	0.628567	1
DENND5B	0	1	0	0	0	19.2656	0	0	0	0.110564	0.913895	0.274101	1	0.945575	0.989065	0.999099	0.628858	1
PPFIA1	0	1	0	0	0	19.1912	0	0	0	0.111005	0.908617	0.274227	1	0.945575	0.989065	0.999099	0.629022	1
ATF7IP	0	1	0	0	0	19.3049	0	0	0	0.110333	0.920199	0.274469	1	0.945575	0.989065	0.999099	0.629334	1
PDZD8	0	1	0	0	0	19.4197	0	0	0	0.109662	0.934752	0.274803	1	0.945575	0.989065	0.999099	0.629767	1
VWA3B	0	1	0	0	0	19.0679	0	0	0	0.111743	0.908255	0.275618	1	0.945575	0.989065	0.999099	0.630818	1
ZCCHC14	0	1	0	0	0	19.318	0	0	0	0.110256	0.934885	0.275996	1	0.945575	0.989065	0.999099	0.631304	1
SLC8A2	0	1	0	0	0	19.39	0	0	0	0.109835	0.944073	0.276037	1	0.945575	0.989065	0.999099	0.631357	1
ITGAM	0	1	0	0	0	19.0973	0	0	0	0.111566	0.914894	0.276203	1	0.945575	0.989065	0.999099	0.63157	1
SYDE2	0	1	0	0	0	19.1918	0	0	0	0.111001	0.927144	0.276625	1	0.945575	0.989065	0.999099	0.632113	1
ZSWIM4	0	1	0	0	0	19.2366	0	0	0	0.110735	0.933079	0.276756	1	0.945575	0.989065	0.999099	0.632282	1
LRP1B	1	3	0	0	0	4.33632	0	0	0	0.138761	0.677667	0.276951	1	0.945575	0.989065	0.999099	0.632532	1
TTC21A	0	1	0	0	0	18.9851	0	0	0	0.112243	0.911988	0.277128	1	0.945575	0.989065	0.999099	0.63276	1
CARD10	0	1	0	0	0	19.0313	0	0	0	0.111964	0.919339	0.277567	1	0.945575	0.989065	0.999099	0.633322	1
ABCB11	0	1	0	0	0	18.8415	0	0	0	0.113121	0.910092	0.278574	1	0.945575	0.989065	0.999099	0.634611	1
DENND5A	0	1	0	0	0	18.8449	0	0	0	0.113101	0.914033	0.279087	1	0.945575	0.989065	0.999099	0.635267	1
CLIP2	0	1	0	0	0	18.9496	0	0	0	0.112459	0.925237	0.27927	1	0.945575	0.989065	0.999099	0.6355	1
PDZD7	0	1	0	0	0	18.963	0	0	0	0.112377	0.929478	0.279601	1	0.945575	0.989065	0.999099	0.635922	1
SH3TC2	0	1	0	0	0	18.8615	0	0	0	0.112998	0.919623	0.279631	1	0.945575	0.989065	0.999099	0.63596	1
COL6A1	0	1	0	0	0	18.7283	0	0	0	0.113823	0.911583	0.280152	1	0.945575	0.989065	0.999099	0.636624	1
ULK1	0	1	0	0	0	18.8459	0	0	0	0.113094	0.922805	0.28022	1	0.945575	0.989065	0.999099	0.63671	1
CACNA2D2	0	1	0	0	0	18.6286	0	0	0	0.114447	0.907993	0.280845	1	0.945575	0.989065	0.999099	0.637505	1
ARVCF	0	1	0	0	0	18.8614	0	0	0	0.112999	0.93096	0.280988	1	0.945575	0.989065	0.999099	0.637686	1
MED23	0	1	0	0	0	18.5255	0	0	0	0.1151	0.905383	0.281717	1	0.945575	0.989065	0.999099	0.638611	1
SOS2	0	1	0	0	0	18.5814	0	0	0	0.114745	0.910317	0.281763	1	0.945575	0.989065	0.999099	0.638669	1
EPHA8	0	1	0	0	0	18.7458	0	0	0	0.113714	0.926889	0.281926	1	0.945575	0.989065	0.999099	0.638875	1
ADAMTS19	0	1	0	0	0	18.5392	0	0	0	0.115013	0.909328	0.282138	1	0.945575	0.989065	0.999099	0.639144	1
ABCC4	0	1	0	0	0	18.4493	0	0	0	0.115587	0.906365	0.282808	1	0.945575	0.989065	0.999099	0.639991	1
CDK17	1	1	0	0	0	10.953	0	0	0	0.115456	0.865344	0.282899	1	0.945575	0.989065	0.999099	0.640105	1
FAM205A	0	1	0	0	0	18.6536	0	0	0	0.11429	0.925787	0.282922	1	0.945575	0.989065	0.999099	0.640134	1
PLCB2	0	1	0	0	0	18.4514	0	0	0	0.115573	0.913079	0.283763	1	0.945575	0.989065	0.999099	0.641195	1
MYO3B	0	1	0	0	0	18.2327	0	0	0	0.116992	0.902794	0.284963	1	0.945575	0.989065	0.999099	0.642705	1
GIGYF2	0	1	0	0	0	18.1103	0	0	0	0.117801	0.893497	0.284968	1	0.945575	0.989065	0.999099	0.64271	1
NPC1	0	1	0	0	0	18.3348	0	0	0	0.116326	0.915142	0.285509	1	0.945575	0.989065	0.999099	0.643389	1
ZNF518A	0	1	0	0	0	18.3924	0	0	0	0.115953	0.927042	0.286314	1	0.945575	0.989065	0.999099	0.644398	1
RET	0	1	0	0	0	18.3323	0	0	0	0.116342	0.923509	0.28664	1	0.945575	0.989065	0.999099	0.644804	1
EPHA10	0	1	0	0	0	18.3255	0	0	0	0.116386	0.925137	0.286927	1	0.945575	0.989065	0.999099	0.645163	1
RASAL3	0	1	0	0	0	18.3038	0	0	0	0.116527	0.923884	0.287047	1	0.945575	0.989065	0.999099	0.645313	1
AFF3	0	1	0	0	0	18.1759	0	0	0	0.117366	0.917838	0.287888	1	0.945575	0.989065	0.999099	0.646361	1
TMPRSS9	0	1	0	0	0	18.2544	0	0	0	0.11685	0.9261	0.287944	1	0.945575	0.989065	0.999099	0.646431	1
DLGAP2	0	1	0	0	0	18.2692	0	0	0	0.116753	0.928444	0.288036	1	0.945575	0.989065	0.999099	0.646546	1
PIK3C2G	0	1	0	0	0	17.985	0	0	0	0.118639	0.902931	0.288143	1	0.945575	0.989065	0.999099	0.646679	1
HR	0	1	0	0	0	18.102	0	0	0	0.117856	0.919246	0.289022	1	0.945575	0.989065	0.999099	0.647771	1
MIB2	0	1	0	0	0	18.1422	0	0	0	0.117589	0.930284	0.289872	1	0.945575	0.989065	0.999099	0.648825	1
RIPOR1	0	1	0	0	0	18.0332	0	0	0	0.118315	0.919118	0.289891	1	0.945575	0.989065	0.999099	0.648849	1
NFASC	0	1	0	0	0	17.9526	0	0	0	0.118858	0.911939	0.289936	1	0.945575	0.989065	0.999099	0.648904	1
C6orf132	0	1	0	0	0	18.2306	0	0	0	0.117006	0.941773	0.289947	1	0.945575	0.989065	0.999099	0.648918	1
COL6A2	0	1	0	0	0	18.0103	0	0	0	0.118469	0.921446	0.290494	1	0.945575	0.989065	0.999099	0.649595	1
TBC1D4	0	1	0	0	0	17.9381	0	0	0	0.118956	0.915263	0.290599	1	0.945575	0.989065	0.999099	0.649724	1
CFTR	0	1	0	0	0	17.8109	0	0	0	0.119823	0.904729	0.290692	1	0.945575	0.989065	0.999099	0.649839	1
SIPA1	0	1	0	0	0	18.0939	0	0	0	0.117909	0.933687	0.290875	1	0.945575	0.989065	0.999099	0.650065	1
FHOD1	0	1	0	0	0	17.9335	0	0	0	0.118987	0.922658	0.29165	1	0.945575	0.989065	0.999099	0.651021	1
SCAPER	0	1	0	0	0	17.5669	0	0	0	0.12152	0.899404	0.293055	1	0.945575	0.989065	0.999099	0.65275	1
ATAD2	0	1	0	0	0	17.5539	0	0	0	0.121612	0.899257	0.293204	1	0.945575	0.989065	0.999099	0.652932	1
MSH6	0	1	0	0	0	17.7434	0	0	0	0.120288	0.917491	0.293465	1	0.945575	0.989065	0.999099	0.653252	1
AEBP1	0	1	0	0	0	17.7311	0	0	0	0.120373	0.916583	0.293502	1	0.945575	0.989065	0.999099	0.653298	1
SKIV2L	0	1	0	0	0	17.6186	0	0	0	0.121157	0.910992	0.294197	1	0.945575	0.989065	0.999099	0.654149	1
ABCC12	0	1	0	0	0	17.6058	0	0	0	0.121246	0.910635	0.294314	1	0.945575	0.989065	0.999099	0.654292	1
ADGRA3	0	1	0	0	0	17.6031	0	0	0	0.121266	0.916171	0.295153	1	0.945575	0.989065	0.999099	0.655317	1
PIP5KL1	1	1	0	0	0	10.5223	0	0	0	0.120564	0.89697	0.295591	1	0.945575	0.989065	0.999099	0.655851	1
SSTR5	1	1	0	0	0	10.6236	0	0	0	0.119324	0.946292	0.296171	1	0.945575	0.989065	0.999099	0.656557	1
PZP	0	1	0	0	0	17.2905	0	0	0	0.123498	0.90109	0.297079	1	0.945575	0.989065	0.999099	0.657661	1
TRPM5	0	1	0	0	0	17.4402	0	0	0	0.122419	0.919819	0.297858	1	0.945575	0.989065	0.999099	0.658605	1
TECPR1	0	1	0	0	0	17.3115	0	0	0	0.123345	0.912525	0.298588	1	0.945575	0.989065	0.999099	0.659489	1
CAND2	0	1	0	0	0	17.4505	0	0	0	0.122345	0.930024	0.299008	1	0.945575	0.989065	0.999099	0.659996	1
ZNF423	0	1	0	0	0	17.4728	0	0	0	0.122187	0.939923	0.29979	1	0.945575	0.989065	0.999099	0.660939	1
UGGT2	0	1	0	0	0	16.9421	0	0	0	0.126078	0.898113	0.301424	1	0.945575	0.989065	0.999099	0.662903	1
CAPN15	0	1	0	0	0	17.2614	0	0	0	0.12371	0.931449	0.301784	1	0.945575	0.989065	0.999099	0.663334	1
ADAMTS14	0	1	0	0	0	17.078	0	0	0	0.12506	0.914557	0.302136	1	0.945575	0.989065	0.999099	0.663756	1
RARA	1	1	0	0	0	10.2705	0	0	0	0.12375	0.902803	0.302146	1	0.945575	0.989065	0.999099	0.663768	1
ROBO2	0	1	0	0	0	16.9432	0	0	0	0.12607	0.905185	0.302598	1	0.945575	0.989065	0.999099	0.664308	1
RB1CC1	0	1	0	0	0	16.8974	0	0	0	0.126417	0.902904	0.302874	1	0.945575	0.989065	0.999099	0.664639	1
MAGEL2	0	1	0	0	0	17.1631	0	0	0	0.12443	0.936488	0.303725	1	0.945575	0.989065	0.999099	0.665654	1
PCDH17	0	1	0	0	0	17.207	0	0	0	0.124107	0.944291	0.303902	1	0.945575	0.989065	0.999099	0.665865	1
INPPL1	0	1	0	0	0	16.9461	0	0	0	0.126048	0.915549	0.304146	1	0.945575	0.989065	0.999099	0.666155	1
CPS1	0	1	0	0	0	16.7997	0	0	0	0.127163	0.902506	0.304205	1	0.945575	0.989065	0.999099	0.666225	1
SAMD9L	0	1	0	0	0	16.981	0	0	0	0.125785	0.920921	0.304402	1	0.945575	0.989065	0.999099	0.66646	1
TEX14	0	1	0	0	0	16.7483	0	0	0	0.127558	0.899896	0.304501	1	0.945575	0.989065	0.999099	0.666577	1
AGL	0	1	0	0	0	16.6712	0	0	0	0.128156	0.896214	0.304969	1	0.945575	0.989065	0.999099	0.667133	1
PLEKHG1	0	1	0	0	0	16.9237	0	0	0	0.126217	0.920382	0.305146	1	0.945575	0.989065	0.999099	0.667344	1
FLII	0	1	0	0	0	16.833	0	0	0	0.126907	0.911657	0.305187	1	0.945575	0.989065	0.999099	0.667393	1
RPAP1	0	1	0	0	0	16.7915	0	0	0	0.127225	0.912019	0.30584	1	0.945575	0.989065	0.999099	0.668166	1
PLCG1	0	1	0	0	0	16.6481	0	0	0	0.128336	0.902859	0.306456	1	0.945575	0.989065	0.999099	0.668896	1
NOS3	0	1	0	0	0	16.7578	0	0	0	0.127485	0.914093	0.306638	1	0.945575	0.989065	0.999099	0.669111	1
SYNE2	0	2	0	0	0	9.4928	0	0	0	0.145501	0.816862	0.307143	1	0.945575	0.989065	0.999099	0.669707	1
ADGRB3	0	1	0	0	0	16.4889	0	0	0	0.129591	0.897	0.307776	1	0.945575	0.989065	0.999099	0.670454	1
IGDCC4	0	1	0	0	0	16.741	0	0	0	0.127614	0.921008	0.307867	1	0.945575	0.989065	0.999099	0.670561	1
SETD5	0	1	0	0	0	16.5201	0	0	0	0.129343	0.907924	0.309166	1	0.945575	0.989065	0.999099	0.672088	1
GSDMD	1	1	0	0	0	9.94186	0	0	0	0.128155	0.890626	0.309486	1	0.945575	0.989065	0.999099	0.672464	1
CEP164	0	1	0	0	0	16.3516	0	0	0	0.130691	0.901293	0.310571	1	0.945575	0.989065	0.999099	0.673735	1
IQSEC3	0	1	0	0	0	16.6343	0	0	0	0.128444	0.930033	0.310596	1	0.945575	0.989065	0.999099	0.673764	1
SLC4A2	0	1	0	0	0	16.4942	0	0	0	0.129549	0.919997	0.31136	1	0.945575	0.989065	0.999099	0.674656	1
MBD5	0	1	0	0	0	16.5176	0	0	0	0.129363	0.923439	0.311482	1	0.945575	0.989065	0.999099	0.674798	1
COL20A1	0	1	0	0	0	16.363	0	0	0	0.130599	0.90932	0.311729	1	0.945575	0.989065	0.999099	0.675087	1
ADCY10	0	1	0	0	0	16.2384	0	0	0	0.131612	0.901751	0.312355	1	0.945575	0.989065	0.999099	0.675816	1
KCNK5	1	1	0	0	0	9.88394	0	0	0	0.128962	0.907469	0.31238	1	0.945575	0.989065	0.999099	0.675845	1
RNF17	0	1	0	0	0	16.1828	0	0	0	0.132068	0.897382	0.312428	1	0.945575	0.989065	0.999099	0.6759	1
NEO1	0	1	0	0	0	16.2559	0	0	0	0.131468	0.906222	0.312842	1	0.945575	0.989065	0.999099	0.676382	1
UBE2O	0	1	0	0	0	16.3554	0	0	0	0.13066	0.921722	0.313679	1	0.945575	0.989065	0.999099	0.677353	1
KIF14	0	1	0	0	0	16.0961	0	0	0	0.132787	0.901373	0.314459	1	0.945575	0.989065	0.999099	0.678257	1
TECPR2	0	1	0	0	0	16.1987	0	0	0	0.131937	0.916875	0.315372	1	0.945575	0.989065	0.999099	0.679312	1
ERICH3	0	1	0	0	0	16.1623	0	0	0	0.132237	0.91417	0.315526	1	0.945575	0.989065	0.999099	0.67949	1
NID2	0	1	0	0	0	16.167	0	0	0	0.132199	0.914668	0.315529	1	0.945575	0.989065	0.999099	0.679493	1
AGAP2	0	1	0	0	0	16.2044	0	0	0	0.131891	0.921524	0.315948	1	0.945575	0.989065	0.999099	0.679976	1
GLYCTK	1	1	0	0	0	9.77225	0	0	0	0.130545	0.915973	0.31597	1	0.945575	0.989065	0.999099	0.680001	1
USH2A	1	3	0	0	0	4.02315	0	0	0	0.160372	0.692077	0.316143	1	0.945575	0.989065	0.999099	0.680201	1
WASF3	1	1	0	0	0	9.70922	0	0	0	0.131455	0.897813	0.316287	1	0.945575	0.989065	0.999099	0.680367	1
PTPRG	0	1	0	0	0	16.006	0	0	0	0.133541	0.90709	0.316818	1	0.945575	0.989065	0.999099	0.680978	1
GRID2IP	0	1	0	0	0	16.1247	0	0	0	0.132548	0.922489	0.317305	1	0.945575	0.989065	0.999099	0.681537	1
ARHGEF12	0	1	0	0	0	15.7733	0	0	0	0.135525	0.893393	0.318031	1	0.945575	0.989065	0.999099	0.682369	1
HS3ST4	1	1	0	0	0	9.70483	0	0	0	0.131519	0.92267	0.318241	1	0.945575	0.989065	0.999099	0.682609	1
ARHGAP35	0	1	0	0	0	16.0613	0	0	0	0.133076	0.92491	0.318615	1	0.945575	0.989065	0.999099	0.683037	1
DPYS	1	1	0	0	0	9.59214	0	0	0	0.133176	0.889073	0.318722	1	0.945575	0.989065	0.999099	0.683161	1
IGF1R	0	1	0	0	0	15.9258	0	0	0	0.134218	0.915956	0.319464	1	0.945575	0.989065	0.999099	0.684008	1
RTL1	0	1	0	0	0	16.0449	0	0	0	0.133214	0.930012	0.319529	1	0.945575	0.989065	0.999099	0.684082	1
NOS1	0	1	0	0	0	15.8041	0	0	0	0.135259	0.909194	0.320328	1	0.945575	0.989065	0.999099	0.684992	1
USP32	0	1	0	0	0	15.6329	0	0	0	0.13675	0.89383	0.320345	1	0.945575	0.989065	0.999099	0.685012	1
DAPK1	0	1	0	0	0	15.8624	0	0	0	0.134758	0.915363	0.320372	1	0.945575	0.989065	0.999099	0.685043	1
RUFY4	1	1	0	0	0	9.47612	0	0	0	0.134924	0.873254	0.320386	1	0.945575	0.989065	0.999099	0.685058	1
KRT79	1	1	0	0	0	9.52191	0	0	0	0.134229	0.893186	0.321046	1	0.945575	0.989065	0.999099	0.685809	1
ANKRD24	0	1	0	0	0	15.8115	0	0	0	0.135195	0.919515	0.321792	1	0.945575	0.989065	0.999099	0.686656	1
INO80	0	1	0	0	0	15.4597	0	0	0	0.13829	0.894753	0.323319	1	0.945575	0.989065	0.999099	0.688383	1
TONSL	0	1	0	0	0	15.5182	0	0	0	0.137766	0.912082	0.32539	1	0.945575	0.989065	0.999099	0.690715	1
PTPRT	0	1	0	0	0	15.4303	0	0	0	0.138554	0.905533	0.325747	1	0.945575	0.989065	0.999099	0.691116	1
TOPAZ1	0	1	0	0	0	15.391	0	0	0	0.138909	0.904524	0.32622	1	0.945575	0.989065	0.999099	0.691646	1
AMZ1	1	1	0	0	0	9.34521	0	0	0	0.136949	0.900674	0.326718	1	0.945575	0.989065	0.999099	0.692204	1
XRN1	0	1	0	0	0	15.1892	0	0	0	0.14076	0.890195	0.326892	1	0.945575	0.989065	0.999099	0.692398	1
ADCY5	0	1	0	0	0	15.5115	0	0	0	0.137825	0.926097	0.327553	1	0.945575	0.989065	0.999099	0.693137	1
DIP2B	0	1	0	0	0	15.1184	0	0	0	0.14142	0.897082	0.329419	1	0.945575	0.989065	0.999099	0.695214	1
MAP3K4	0	1	0	0	0	15.1584	0	0	0	0.141047	0.901894	0.329631	1	0.945575	0.989065	0.999099	0.69545	1
ABCC3	0	1	0	0	0	15.2259	0	0	0	0.14042	0.910344	0.329946	1	0.945575	0.989065	0.999099	0.695799	1
NINL	2	2	0	0	0	4.33386	0	0	0	0.151248	0.750287	0.329984	1	0.945575	0.989065	0.999099	0.695841	1
MAPKBP1	0	1	0	0	0	15.1623	0	0	0	0.141011	0.904678	0.330058	1	0.945575	0.989065	0.999099	0.695923	1
RIMBP2	0	1	0	0	0	15.3105	0	0	0	0.139642	0.92246	0.330382	1	0.945575	0.989065	0.999099	0.696282	1
HSPG2	2	0	0	0	0	0	0	0	0	0.151924	0.61903	0.330735	1	0.945575	0.989065	0.999099	0.696673	1
LRP6	0	1	0	0	0	14.9615	0	0	0	0.142905	0.896971	0.332068	1	0.945575	0.989065	0.999099	0.698145	1
COL3A1	0	1	0	0	0	14.861	0	0	0	0.143871	0.890488	0.332528	1	0.945575	0.989065	0.999099	0.698652	1
CAMSAP3	0	1	0	0	0	15.113	0	0	0	0.141471	0.921689	0.333607	1	0.945575	0.989065	0.999099	0.699838	1
LY75	0	1	0	0	0	14.7471	0	0	0	0.144982	0.889714	0.33435	1	0.945575	0.989065	0.999099	0.700653	1
DPYSL3	1	1	0	0	0	9.03287	0	0	0	0.142016	0.884993	0.334539	1	0.945575	0.989065	0.999099	0.70086	1
ATAD5	0	1	0	0	0	14.8844	0	0	0	0.143645	0.905187	0.334899	1	0.945575	0.989065	0.999099	0.701254	1
ZNF256	1	1	0	0	0	9.01468	0	0	0	0.142322	0.890639	0.335643	1	0.945575	0.989065	0.999099	0.702067	1
C4orf50	0	1	0	0	0	14.9084	0	0	0	0.143414	0.915861	0.336253	1	0.945575	0.989065	0.999099	0.702732	1
CLUH	0	1	0	0	0	14.9064	0	0	0	0.143433	0.916796	0.336433	1	0.945575	0.989065	0.999099	0.702928	1
FAM193A	0	1	0	0	0	14.8981	0	0	0	0.143513	0.917874	0.336742	1	0.945575	0.989065	0.999099	0.703265	1
NPHP4	0	1	0	0	0	14.8331	0	0	0	0.144142	0.911124	0.336805	1	0.945575	0.989065	0.999099	0.703333	1
ABCC1	0	1	0	0	0	14.7707	0	0	0	0.14475	0.90811	0.337392	1	0.945575	0.989065	0.999099	0.703971	1
MYH14	1	2	0	0	0	4.88888	0	0	0	0.156191	0.773655	0.337805	1	0.945575	0.989065	0.999099	0.70442	1
ZIC1	1	1	0	0	0	9.02042	0	0	0	0.142225	0.922208	0.338034	1	0.945575	0.989065	0.999099	0.704668	1
BTBD8	0	1	0	0	0	14.6773	0	0	0	0.145669	0.905481	0.338582	1	0.945575	0.989065	0.999099	0.705263	1
THSD7A	0	1	0	0	0	14.4712	0	0	0	0.147738	0.890928	0.33949	1	0.945575	0.989065	0.999099	0.706245	1
RGS12	0	1	0	0	0	14.7587	0	0	0	0.144867	0.922789	0.339917	1	0.945575	0.989065	0.999099	0.706706	1
RAPGEF2	0	1	0	0	0	14.5233	0	0	0	0.14721	0.899951	0.340324	1	0.945575	0.989065	0.999099	0.707145	1
SETBP1	0	1	0	0	0	14.7851	0	0	0	0.144609	0.92953	0.340381	1	0.945575	0.989065	0.999099	0.707206	1
SPEF2	0	1	0	0	0	14.359	0	0	0	0.148886	0.890557	0.341444	1	0.945575	0.989065	0.999099	0.70835	1
CARMIL2	0	1	0	0	0	14.488	0	0	0	0.147567	0.903451	0.341607	1	0.945575	0.989065	0.999099	0.708525	1
ARFGEF1	0	1	0	0	0	14.2972	0	0	0	0.149527	0.889081	0.342267	1	0.945575	0.989065	0.999099	0.709233	1
TIAM1	0	1	0	0	0	14.4677	0	0	0	0.147773	0.909673	0.343068	1	0.945575	0.989065	0.999099	0.710092	1
NWD2	0	1	0	0	0	14.5503	0	0	0	0.146937	0.920284	0.343273	1	0.945575	0.989065	0.999099	0.710311	1
GDF10	1	1	0	0	0	8.8455	0	0	0	0.145228	0.919575	0.343313	1	0.945575	0.989065	0.999099	0.710353	1
ARAP3	0	1	0	0	0	14.3878	0	0	0	0.14859	0.905489	0.343793	1	0.945575	0.989065	0.999099	0.710866	1
CUX1	0	1	0	0	0	14.407	0	0	0	0.148393	0.90907	0.34407	1	0.945575	0.989065	0.999099	0.711162	1
CYP2D6	1	1	0	0	0	8.72858	0	0	0	0.147302	0.895753	0.345103	1	0.945575	0.989065	0.999099	0.712263	1
PEPD	1	1	0	0	0	8.67828	0	0	0	0.148211	0.885073	0.345687	1	0.945575	0.989065	0.999099	0.712884	1
NUP188	0	1	0	0	0	14.095	0	0	0	0.151658	0.893983	0.347022	1	0.945575	0.989065	0.999099	0.714299	1
NUP98	0	1	0	0	0	14.1202	0	0	0	0.15139	0.898439	0.347433	1	0.945575	0.989065	0.999099	0.714733	1
COL2A1	0	1	0	0	0	14.0354	0	0	0	0.152297	0.892416	0.347823	1	0.945575	0.989065	0.999099	0.715146	1
COL16A1	0	1	0	0	0	13.8796	0	0	0	0.153992	0.879924	0.348057	1	0.945575	0.989065	0.999099	0.715393	1
CYP2W1	1	1	0	0	0	8.61561	0	0	0	0.149359	0.901782	0.349332	1	0.945575	0.989065	0.999099	0.716736	1
AATK	0	1	0	0	0	14.2414	0	0	0	0.15011	0.927647	0.350011	1	0.945575	0.989065	0.999099	0.717449	1
PTPRU	0	1	0	0	0	14.0726	0	0	0	0.151898	0.908677	0.350215	1	0.945575	0.989065	0.999099	0.717664	1
PMEL	1	1	0	0	0	8.50996	0	0	0	0.151331	0.87718	0.350385	1	0.945575	0.989065	0.999099	0.717842	1
NES	0	1	0	0	0	14.1167	0	0	0	0.151427	0.916697	0.350723	1	0.945575	0.989065	0.999099	0.718196	1
AKAP11	0	1	0	0	0	14.0504	0	0	0	0.152135	0.910941	0.351026	1	0.945575	0.989065	0.999099	0.718513	1
PXDN	0	1	0	0	0	14.0523	0	0	0	0.152116	0.917668	0.352098	1	0.945575	0.989065	0.999099	0.719634	1
ZP1	1	1	0	0	0	8.42345	0	0	0	0.152983	0.870517	0.352533	1	0.945575	0.989065	0.999099	0.720087	1
PHIP	0	1	0	0	0	13.6907	0	0	0	0.156095	0.884864	0.352818	1	0.945575	0.989065	0.999099	0.720385	1
VIRMA	0	1	0	0	0	13.8163	0	0	0	0.154691	0.90084	0.353686	1	0.945575	0.989065	0.999099	0.721288	1
ADGRF4	1	1	0	0	0	8.40749	0	0	0	0.153292	0.885874	0.354783	1	0.945575	0.989065	0.999099	0.722427	1
GLI3	0	1	0	0	0	13.9473	0	0	0	0.153251	0.923782	0.35504	1	0.945575	0.989065	0.999099	0.722693	1
SBNO2	0	1	0	0	0	13.8457	0	0	0	0.154365	0.915435	0.355708	1	0.945575	0.989065	0.999099	0.723383	1
RERE	0	1	0	0	0	13.7504	0	0	0	0.155424	0.913971	0.357327	1	0.945575	0.989065	0.999099	0.725053	1
DOCK2	0	1	0	0	0	13.4628	0	0	0	0.158704	0.889167	0.35827	1	0.945575	0.989065	0.999099	0.726022	1
C3	0	1	0	0	0	13.5321	0	0	0	0.157902	0.897569	0.358633	1	0.945575	0.989065	0.999099	0.726396	1
CUL7	0	1	0	0	0	13.5937	0	0	0	0.157196	0.904647	0.358774	1	0.945575	0.989065	0.999099	0.72654	1
LTBP1	0	1	0	0	0	13.467	0	0	0	0.158655	0.897194	0.359863	1	0.945575	0.989065	0.999099	0.727654	1
SLC15A2	1	1	0	0	0	8.09314	0	0	0	0.159613	0.850019	0.361401	1	0.945575	0.989065	0.999099	0.729223	1
DNAI2	1	1	0	0	0	8.14729	0	0	0	0.15849	0.869383	0.362005	1	0.945575	0.989065	0.999099	0.729838	1
COL4A4	0	1	0	0	0	13.3377	0	0	0	0.160172	0.89703	0.362448	1	0.945575	0.989065	0.999099	0.730287	1
PREX1	0	1	0	0	0	13.3819	0	0	0	0.15965	0.903097	0.362741	1	0.945575	0.989065	0.999099	0.730584	1
MX1	1	1	0	0	0	8.10846	0	0	0	0.159294	0.870239	0.363502	1	0.945575	0.989065	0.999099	0.731356	1
MYH1	0	1	0	0	0	13.1888	0	0	0	0.161952	0.893392	0.364754	1	0.945575	0.989065	0.999099	0.73262	1
MYH4	0	1	0	0	0	13.1719	0	0	0	0.162157	0.891772	0.36476	1	0.945575	0.989065	0.999099	0.732627	1
ANAPC1	0	1	0	0	0	13.0739	0	0	0	0.16335	0.887014	0.365755	1	0.945575	0.989065	0.999099	0.733628	1
DOCK1	0	1	0	0	0	13.0255	0	0	0	0.163948	0.883046	0.365864	1	0.945575	0.989065	0.999099	0.733738	1
MYH2	0	1	0	0	0	13.074	0	0	0	0.16335	0.892834	0.367028	1	0.945575	0.989065	0.999099	0.734906	1
SCN3A	0	1	0	0	0	13.0648	0	0	0	0.163462	0.90104	0.368904	1	0.945575	0.989065	0.999099	0.736782	1
NEB	0	2	0	0	0	7.82105	0	0	0	0.188768	0.803013	0.370269	1	0.945575	0.989065	0.999099	0.738141	1
UNC13A	0	1	0	0	0	12.8325	0	0	0	0.166365	0.894697	0.372557	1	0.945575	0.989065	0.999099	0.740407	1
SCN1A	0	1	0	0	0	12.8538	0	0	0	0.166095	0.898317	0.372851	1	0.945575	0.989065	0.999099	0.740697	1
FMN2	0	1	0	0	0	12.9427	0	0	0	0.164976	0.915084	0.374085	1	0.945575	0.989065	0.999099	0.741913	1
EML5	0	1	0	0	0	12.6613	0	0	0	0.168567	0.885066	0.374139	1	0.945575	0.989065	0.999099	0.741965	1
IRS2	0	1	0	0	0	13.1455	0	0	0	0.162476	0.947708	0.374255	1	0.945575	0.989065	0.999099	0.74208	1
PHF3	0	1	0	0	0	12.7999	0	0	0	0.166781	0.902167	0.374791	1	0.945575	0.989065	0.999099	0.742606	1
AFDN	0	1	0	0	0	12.6847	0	0	0	0.168263	0.891883	0.375164	1	0.945575	0.989065	0.999099	0.742971	1
COL4A2	0	1	0	0	0	12.7256	0	0	0	0.167735	0.896691	0.375298	1	0.945575	0.989065	0.999099	0.743103	1
GP5	1	1	0	0	0	7.93152	0	0	0	0.163057	0.928332	0.375563	1	0.945575	0.989065	0.999099	0.743362	1
TARS1	1	1	0	0	0	7.69612	0	0	0	0.168327	0.846959	0.375766	1	0.945575	0.989065	0.999099	0.743562	1
TJP1	0	1	0	0	0	12.6837	0	0	0	0.168277	0.894581	0.375769	1	0.945575	0.989065	0.999099	0.743565	1
PCSK5	0	1	0	0	0	12.5992	0	0	0	0.16938	0.893076	0.377307	1	0.945575	0.989065	0.999099	0.745067	1
MAP2	0	1	0	0	0	12.7228	0	0	0	0.167771	0.910239	0.378007	1	0.945575	0.989065	0.999099	0.745748	1
ACADVL	1	1	0	0	0	7.66082	0	0	0	0.169145	0.865073	0.379685	1	0.945575	0.989065	0.999099	0.747377	1
FSCN1	1	1	0	0	0	7.77477	0	0	0	0.166531	0.913594	0.380449	1	0.945575	0.989065	0.999099	0.748117	1
PCK2	1	1	0	0	0	7.64099	0	0	0	0.169608	0.87397	0.381601	1	0.945575	0.989065	0.999099	0.749227	1
ARHGAP23	0	1	0	0	0	12.5982	0	0	0	0.169393	0.916533	0.381874	1	0.945575	0.989065	0.999099	0.749491	1
MTMR10	1	1	0	0	0	7.5664	0	0	0	0.171369	0.855305	0.382086	1	0.945575	0.989065	0.999099	0.749695	1
WDR97	0	1	0	0	0	12.5509	0	0	0	0.170016	0.911718	0.382087	1	0.945575	0.989065	0.999099	0.749696	1
ZBBX	1	1	0	0	0	7.48723	0	0	0	0.173277	0.837273	0.382527	1	0.945575	0.989065	0.999099	0.750119	1
LRP5	0	1	0	0	0	12.5561	0	0	0	0.169948	0.914963	0.382546	1	0.945575	0.989065	0.999099	0.750137	1
PIKFYVE	0	1	0	0	0	12.1586	0	0	0	0.175361	0.882296	0.384813	1	0.945575	0.989065	0.999099	0.752308	1
KNDC1	0	1	0	0	0	12.4073	0	0	0	0.171937	0.909019	0.384838	1	0.945575	0.989065	0.999099	0.752332	1
DOCK9	0	1	0	0	0	12.1257	0	0	0	0.175822	0.883509	0.38587	1	0.945575	0.989065	0.999099	0.753316	1
SLX4	0	1	0	0	0	12.365	0	0	0	0.17251	0.914584	0.386812	1	0.945575	0.989065	0.999099	0.754213	1
BAZ2B	0	1	0	0	0	12.0933	0	0	0	0.17628	0.885352	0.387067	1	0.945575	0.989065	0.999099	0.754455	1
KIAA1671	0	1	0	0	0	12.3679	0	0	0	0.17247	0.91891	0.387488	1	0.945575	0.989065	0.999099	0.754854	1
MYOF	0	1	0	0	0	11.8831	0	0	0	0.179304	0.879489	0.39061	1	0.945575	0.989065	0.999099	0.757802	1
TDRD6	0	1	0	0	0	12.1691	0	0	0	0.175213	0.912932	0.39106	1	0.945575	0.989065	0.999099	0.758224	1
ADAMTS7	0	1	0	0	0	12.1099	0	0	0	0.176046	0.908729	0.391674	1	0.945575	0.989065	0.999099	0.7588	1
TUBGCP6	0	1	0	0	0	12.0852	0	0	0	0.176394	0.908869	0.392282	1	0.945575	0.989065	0.999099	0.759369	1
FER1L5	0	1	0	0	0	11.8272	0	0	0	0.180125	0.88252	0.392709	1	0.945575	0.989065	0.999099	0.759769	1
MYH11	0	1	0	0	0	11.8787	0	0	0	0.179369	0.890116	0.393275	1	0.945575	0.989065	0.999099	0.760297	1
SYTL2	0	1	0	0	0	11.9671	0	0	0	0.178084	0.899791	0.393279	1	0.945575	0.989065	0.999099	0.760301	1
LTBP4	0	1	0	0	0	11.9521	0	0	0	0.178301	0.906917	0.39508	1	0.945575	0.989065	0.999099	0.761978	1
DHX58	1	1	0	0	0	7.31869	0	0	0	0.177473	0.877102	0.395173	1	0.945575	0.989065	0.999099	0.762064	1
FAM186A	0	1	0	0	0	11.8273	0	0	0	0.180123	0.894734	0.395556	1	0.945575	0.989065	0.999099	0.76242	1
DGKB	1	1	0	0	0	7.13892	0	0	0	0.182162	0.83635	0.396943	1	0.945575	0.989065	0.999099	0.763704	1
ALPK2	0	1	0	0	0	11.8782	0	0	0	0.179376	0.907427	0.396962	1	0.945575	0.989065	0.999099	0.763721	1
GPAM	1	1	0	0	0	7.12202	0	0	0	0.182615	0.841732	0.398566	1	0.945575	0.989065	0.999099	0.7652	1
USF3	0	1	0	0	0	11.8132	0	0	0	0.180331	0.907573	0.39857	1	0.945575	0.989065	0.999099	0.765204	1
CPAMD8	0	1	0	0	0	11.691	0	0	0	0.182153	0.893391	0.39859	1	0.945575	0.989065	0.999099	0.765222	1
LRP4	0	1	0	0	0	11.6646	0	0	0	0.182552	0.895562	0.399727	1	0.945575	0.989065	0.999099	0.766266	1
DLG5	0	1	0	0	0	11.6453	0	0	0	0.182844	0.905147	0.402229	1	0.945575	0.989065	0.999099	0.768553	1
CHD3	0	1	0	0	0	11.4204	0	0	0	0.186315	0.887198	0.403923	1	0.945575	0.989065	0.999099	0.770092	1
ABCA1	0	1	0	0	0	11.4107	0	0	0	0.186468	0.886268	0.403946	1	0.945575	0.989065	0.999099	0.770112	1
CHD5	0	1	0	0	0	11.48	0	0	0	0.185383	0.896349	0.404524	1	0.945575	0.989065	0.999099	0.770636	1
AKAP6	0	1	0	0	0	11.3882	0	0	0	0.186822	0.899927	0.407642	1	0.945575	0.989065	0.999099	0.773446	1
FREM3	0	1	0	0	0	11.4618	0	0	0	0.185668	0.918175	0.409316	1	0.945575	0.989065	0.999099	0.774944	1
FNDC1	0	1	0	0	0	11.3754	0	0	0	0.187025	0.908252	0.409685	1	0.945575	0.989065	0.999099	0.775274	1
NOTCH4	0	1	0	0	0	11.2829	0	0	0	0.188498	0.900339	0.410449	1	0.945575	0.989065	0.999099	0.775955	1
KIAA1549L	0	1	0	0	0	11.3319	0	0	0	0.187715	0.908152	0.410789	1	0.945575	0.989065	0.999099	0.776258	1
SNRNP200	0	1	0	0	0	11.1341	0	0	0	0.190915	0.885841	0.410998	1	0.945575	0.989065	0.999099	0.776444	1
CPZ	1	1	0	0	0	6.97303	0	0	0	0.186699	0.883901	0.411194	1	0.945575	0.989065	0.999099	0.776618	1
URB1	0	1	0	0	0	11.036	0	0	0	0.192542	0.8914	0.414942	1	0.945575	0.989065	0.999099	0.779932	1
TECTA	0	1	0	0	0	11.1354	0	0	0	0.190895	0.903919	0.415079	1	0.945575	0.989065	0.999099	0.780052	1
WDFY4	1	2	0	0	0	4.0256	0	0	0	0.211218	0.746858	0.415828	1	0.945575	0.989065	0.999099	0.78071	1
DYSF	0	1	0	0	0	10.9217	0	0	0	0.194469	0.884701	0.416382	1	0.945575	0.989065	0.999099	0.781196	1
OTOF	0	1	0	0	0	10.9914	0	0	0	0.193288	0.893291	0.416579	1	0.945575	0.989065	0.999099	0.781368	1
DHX15	1	1	0	0	0	6.74054	0	0	0	0.193423	0.84812	0.416967	1	0.945575	0.989065	0.999099	0.781708	1
NOA1	1	1	0	0	0	6.78516	0	0	0	0.192097	0.88038	0.419503	1	0.945575	0.989065	0.999099	0.783918	1
SORL1	0	1	0	0	0	10.8017	0	0	0	0.196531	0.885835	0.419936	1	0.945575	0.989065	0.999099	0.784295	1
ANKLE1	1	1	0	0	0	6.73904	0	0	0	0.193467	0.879664	0.421613	1	0.945575	0.989065	0.999099	0.785746	1
CENPE	0	1	0	0	0	10.5706	0	0	0	0.20062	0.869362	0.421918	1	0.945575	0.989065	0.999099	0.78601	1
CEP250	0	1	0	0	0	10.6357	0	0	0	0.199452	0.875937	0.421942	1	0.945575	0.989065	0.999099	0.78603	1
ZDBF2	0	1	0	0	0	10.8699	0	0	0	0.195353	0.907145	0.422902	1	0.945575	0.989065	0.999099	0.786857	1
ECE1	1	1	0	0	0	6.63084	0	0	0	0.196754	0.854273	0.423228	1	0.945575	0.989065	0.999099	0.787138	1
PKDREJ	0	1	0	0	0	10.8421	0	0	0	0.195831	0.919969	0.426106	1	0.945575	0.989065	0.999099	0.789603	1
PLXNB1	0	1	0	0	0	10.6103	0	0	0	0.199906	0.900246	0.42867	1	0.945575	0.989065	0.999099	0.791782	1
TMEM63C	1	1	0	0	0	6.51233	0	0	0	0.200475	0.855257	0.429243	1	0.945575	0.989065	0.999099	0.792268	1
NBEAL1	0	1	0	0	0	10.2556	0	0	0	0.206457	0.865333	0.429757	1	0.945575	0.989065	0.999099	0.792702	1
EP300	0	1	0	0	0	10.3918	0	0	0	0.203895	0.885342	0.43137	1	0.945575	0.989065	0.999099	0.794061	1
JMJD1C	0	1	0	0	0	10.3655	0	0	0	0.204385	0.887271	0.432622	1	0.945575	0.989065	0.999099	0.795112	1
PRPF8	0	1	0	0	0	10.2597	0	0	0	0.206379	0.882316	0.434438	1	0.945575	0.989065	0.999099	0.79663	1
KCNQ1	1	1	0	0	0	6.45045	0	0	0	0.202471	0.869974	0.434583	1	0.945575	0.989065	0.999099	0.796751	1
ANKHD1	0	1	0	0	0	10.2644	0	0	0	0.206289	0.889981	0.43626	1	0.945575	0.989065	0.999099	0.798145	1
TASOR2	0	1	0	0	0	10.2768	0	0	0	0.206053	0.892032	0.436395	1	0.945575	0.989065	0.999099	0.798257	1
PRRC2B	0	1	0	0	0	10.2289	0	0	0	0.206966	0.891339	0.437644	1	0.945575	0.989065	0.999099	0.799291	1
LAMA1	2	0	0	0	0	0	0	0	0	0.218926	0.661202	0.438088	1	0.945575	0.989065	0.999099	0.799657	1
NAV2	0	1	0	0	0	10.2345	0	0	0	0.206858	0.896042	0.438602	1	0.945575	0.989065	0.999099	0.800082	1
COPB1	1	1	0	0	0	6.26277	0	0	0	0.208755	0.840651	0.439633	1	0.945575	0.989065	0.999099	0.80093	1
PRRC2A	0	1	0	0	0	10.1204	0	0	0	0.20906	0.889043	0.440313	1	0.945575	0.989065	0.999099	0.801489	1
SLCO5A1	1	1	0	0	0	6.33414	0	0	0	0.206323	0.877342	0.441635	1	0.945575	0.989065	0.999099	0.802571	1
UTP20	0	1	0	0	0	9.90547	0	0	0	0.213328	0.874821	0.443037	1	0.945575	0.989065	0.999099	0.803714	1
ABCA7	0	1	0	0	0	10.0804	0	0	0	0.209841	0.895288	0.443045	1	0.945575	0.989065	0.999099	0.803721	1
ZNF292	0	1	0	0	0	10.0783	0	0	0	0.209884	0.895524	0.443167	1	0.945575	0.989065	0.999099	0.80382	1
ITPR2	0	1	0	0	0	9.8696	0	0	0	0.214056	0.874519	0.444057	1	0.945575	0.989065	0.999099	0.804543	1
SON	0	1	0	0	0	10.0876	0	0	0	0.209702	0.904928	0.445015	1	0.945575	0.989065	0.999099	0.805321	1
GRM8	1	1	0	0	0	6.1913	0	0	0	0.211245	0.856162	0.446086	1	0.945575	0.989065	0.999099	0.806186	1
TLN2	0	1	0	0	0	9.8553	0	0	0	0.214348	0.882434	0.446697	1	0.945575	0.989065	0.999099	0.806679	1
TCHH	0	1	0	0	0	9.92919	0	0	0	0.212849	0.893121	0.447148	1	0.945575	0.989065	0.999099	0.807042	1
SDK1	0	1	0	0	0	9.91133	0	0	0	0.213209	0.891122	0.447208	1	0.945575	0.989065	0.999099	0.80709	1
ZNF462	0	1	0	0	0	9.98718	0	0	0	0.211686	0.902825	0.447622	1	0.945575	0.989065	0.999099	0.807423	1
CACNA1G	0	1	0	0	0	9.87273	0	0	0	0.213992	0.900614	0.450669	1	0.945575	0.989065	0.999099	0.809862	1
C3orf20	1	1	0	0	0	6.10187	0	0	0	0.214439	0.856249	0.450979	1	0.945575	0.989065	0.999099	0.81011	1
DMBT1	0	1	0	0	0	9.51268	0	0	0	0.221563	0.864864	0.452449	1	0.945575	0.989065	0.999099	0.811277	1
ACACB	0	1	0	0	0	9.6099	0	0	0	0.21947	0.886019	0.455409	1	0.945575	0.989065	0.999099	0.813615	1
CHD8	0	1	0	0	0	9.47004	0	0	0	0.222493	0.878905	0.458007	1	0.945575	0.989065	0.999099	0.815651	1
PRRC2C	0	1	0	0	0	9.34039	0	0	0	0.225365	0.871527	0.460135	1	0.945575	0.989065	0.999099	0.817308	1
ARID1B	0	1	0	0	0	9.44621	0	0	0	0.223016	0.903325	0.46499	1	0.945575	0.989065	0.999099	0.821051	1
SLC22A2	2	1	0	0	0	5.3263	0	0	0	0.223557	0.847399	0.465222	1	0.945575	0.989065	0.999099	0.821229	1
CENPF	0	1	0	0	0	9.23787	0	0	0	0.227687	0.877946	0.465452	1	0.945575	0.989065	0.999099	0.821405	1
PCDH20	1	1	0	0	0	5.89067	0	0	0	0.222352	0.889601	0.467849	1	0.945575	0.989065	0.999099	0.823231	1
CRYBG3	0	1	0	0	0	9.23299	0	0	0	0.227798	0.890453	0.469024	1	0.945575	0.989065	0.999099	0.824123	1
ZAN	0	1	0	0	0	9.20166	0	0	0	0.228517	0.888941	0.469697	1	0.945575	0.989065	0.999099	0.824631	1
DMXL1	0	1	0	0	0	9.01632	0	0	0	0.232858	0.875054	0.472207	1	0.945575	0.989065	0.999099	0.826522	1
MAST4	0	1	0	0	0	9.183	0	0	0	0.228947	0.896459	0.472238	1	0.945575	0.989065	0.999099	0.826545	1
NBEA	0	1	0	0	0	8.95542	0	0	0	0.234319	0.869443	0.472633	1	0.945575	0.989065	0.999099	0.826841	1
ABCA2	0	1	0	0	0	9.13422	0	0	0	0.230079	0.894407	0.473408	1	0.945575	0.989065	0.999099	0.827421	1
DMXL2	0	1	0	0	0	8.93489	0	0	0	0.234815	0.87026	0.473606	1	0.945575	0.989065	0.999099	0.827569	1
TENM3	0	1	0	0	0	9.05638	0	0	0	0.231907	0.88998	0.474973	1	0.945575	0.989065	0.999099	0.828589	1
DNAH5	2	3	0	0	0	2.46718	0	0	0	0.300898	0.600282	0.475228	1	0.945575	0.989065	0.999099	0.828779	1
CLCN7	1	1	0	0	0	5.62954	0	0	0	0.232916	0.846631	0.47685	1	0.945575	0.989065	0.999099	0.829983	1
ITIH5	1	1	0	0	0	5.63627	0	0	0	0.232632	0.86504	0.479604	1	0.945575	0.989065	0.999099	0.832015	1
FBN1	0	1	0	0	0	8.67016	0	0	0	0.241393	0.864656	0.481308	1	0.945575	0.989065	0.999099	0.833264	1
CACNA1H	0	1	0	0	0	8.88737	0	0	0	0.235971	0.903593	0.484291	1	0.945575	0.989065	0.999099	0.835436	1
XIRP2	1	2	0	0	0	3.52304	0	0	0	0.257089	0.760773	0.484652	1	0.945575	0.989065	0.999099	0.835697	1
ELAPOR2	1	1	0	0	0	5.45713	0	0	0	0.240416	0.833083	0.485068	1	0.945575	0.989065	0.999099	0.835998	1
NLRP11	1	1	0	0	0	5.53424	0	0	0	0.237007	0.864116	0.485847	1	0.945575	0.989065	0.999099	0.836561	1
ERN2	1	1	0	0	0	5.46133	0	0	0	0.240228	0.840016	0.486177	1	0.945575	0.989065	0.999099	0.836799	1
FBN2	0	1	0	0	0	8.52464	0	0	0	0.245158	0.865742	0.487026	1	0.945575	0.989065	0.999099	0.837411	1
DSG4	1	1	0	0	0	5.46271	0	0	0	0.240167	0.845522	0.487142	1	0.945575	0.989065	0.999099	0.837494	1
ATP2C2	1	1	0	0	0	5.44001	0	0	0	0.241185	0.839834	0.487513	1	0.945575	0.989065	0.999099	0.837761	1
KALRN	0	1	0	0	0	8.54127	0	0	0	0.244722	0.87247	0.488538	1	0.945575	0.989065	0.999099	0.838496	1
STOX2	1	1	0	0	0	5.49785	0	0	0	0.238605	0.882011	0.490921	1	0.945575	0.989065	0.999099	0.840198	1
PRUNE2	0	1	0	0	0	8.56122	0	0	0	0.244201	0.886547	0.491905	1	0.945575	0.989065	0.999099	0.840896	1
DNAH7	1	2	0	0	0	3.31535	0	0	0	0.280322	0.705092	0.492766	1	0.945575	0.989065	0.999099	0.841507	1
NOTCH1	0	1	0	0	0	8.61617	0	0	0	0.242777	0.900321	0.493417	1	0.945575	0.989065	0.999099	0.841967	1
UTRN	0	1	0	0	0	8.07349	0	0	0	0.257559	0.852389	0.499773	1	0.945575	0.989065	0.999099	0.846416	1
FLNC	0	1	0	0	0	8.35565	0	0	0	0.24967	0.894112	0.501731	1	0.945575	0.989065	0.999099	0.84777	1
FKBP9	2	1	0	0	0	4.81481	0	0	0	0.248428	0.8518	0.502072	1	0.945575	0.989065	0.999099	0.848006	1
BAHCC1	0	1	0	0	0	8.41719	0	0	0	0.248009	0.907546	0.502627	1	0.945575	0.989065	0.999099	0.848387	1
PKHD1L1	1	2	0	0	0	3.20502	0	0	0	0.293912	0.697654	0.506034	1	0.945575	0.989065	0.999099	0.85072	1
UNC80	0	1	0	0	0	7.97088	0	0	0	0.260545	0.863986	0.507951	1	0.945575	0.989065	0.999099	0.852022	1
ADAM2	2	1	0	0	0	4.6154	0	0	0	0.259565	0.802441	0.508361	1	0.945575	0.989065	0.999099	0.8523	1
AARS2	1	1	0	0	0	5.06935	0	0	0	0.259036	0.832613	0.511086	1	0.945575	0.989065	0.999099	0.854136	1
VPS13C	0	1	0	0	0	7.77507	0	0	0	0.266426	0.852893	0.51207	1	0.945575	0.989065	0.999099	0.854795	1
SEZ6L	1	1	0	0	0	5.10879	0	0	0	0.257022	0.852973	0.512358	1	0.945575	0.989065	0.999099	0.854988	1
TPO	1	1	0	0	0	5.0861	0	0	0	0.258177	0.852601	0.513893	1	0.945575	0.989065	0.999099	0.856012	1
THEMIS	2	1	0	0	0	4.64612	0	0	0	0.257789	0.844658	0.514033	1	0.945575	0.989065	0.999099	0.856106	1
MAP1B	2	0	0	0	0	0	0	0	0	0.263447	0.746286	0.514114	1	0.945575	0.989065	0.999099	0.856159	1
AHNAK	1	0	0	0	0	0	0	0	0	0.255858	0.807398	0.514917	1	0.945575	0.989065	0.999099	0.856693	1
CASR	1	1	0	0	0	5.07869	0	0	0	0.258557	0.863898	0.516453	1	0.945575	0.989065	0.999099	0.85771	1
PRTG	1	1	0	0	0	4.93928	0	0	0	0.265894	0.828192	0.519487	1	0.945575	0.989065	0.999099	0.859706	1
MYO15A	1	2	0	0	0	3.23268	0	0	0	0.290417	0.739798	0.519892	1	0.945575	0.989065	0.999099	0.859971	1
PSD4	1	1	0	0	0	4.88807	0	0	0	0.268687	0.843523	0.526523	1	0.945575	0.989065	0.999099	0.864266	1
PCNT	0	1	0	0	0	7.54624	0	0	0	0.27362	0.871719	0.528299	1	0.945575	0.989065	0.999099	0.865403	1
SVEP1	0	1	0	0	0	7.46957	0	0	0	0.276113	0.868072	0.530438	1	0.945575	0.989065	0.999099	0.866763	1
NUMA1	2	0	0	0	0	0	0	0	0	0.280503	0.717947	0.5309	1	0.945575	0.989065	0.999099	0.867056	1
SRCAP	0	1	0	0	0	7.53501	0	0	0	0.273983	0.885114	0.532914	1	0.945575	0.989065	0.999099	0.868328	1
AIFM3	2	1	0	0	0	4.34876	0	0	0	0.27598	0.823418	0.534806	1	0.945575	0.989065	0.999099	0.869515	1
RFX1	1	1	0	0	0	4.77218	0	0	0	0.275213	0.846263	0.535855	1	0.945575	0.989065	0.999099	0.87017	1
PPFIA2	1	1	0	0	0	4.54693	0	0	0	0.288773	0.799152	0.542466	1	0.945575	0.989065	0.999099	0.874255	1
PUM1	1	1	0	0	0	4.61565	0	0	0	0.284507	0.82709	0.543969	1	0.945575	0.989065	0.999099	0.875172	1
UNC13C	2	0	0	0	0	0	0	0	0	0.296475	0.696438	0.545907	1	0.945575	0.989065	0.999099	0.876348	1
DNAH1	1	2	0	0	0	3.00708	0	0	0	0.320783	0.716048	0.546248	1	0.945575	0.989065	0.999099	0.876555	1
FLG	1	0	0	0	0	0	0	0	0	0.290073	0.733685	0.550084	1	0.945575	0.989065	0.999099	0.878861	1
HECTD4	1	0	0	0	0	0	0	0	0	0.294355	0.713416	0.551831	1	0.945575	0.989065	0.999099	0.879902	1
DCHS1	0	1	0	0	0	7.17963	0	0	0	0.285934	0.895943	0.551905	1	0.945575	0.989065	0.999099	0.879946	1
FCGBP	1	0	0	0	0	0	0	0	0	0.289096	0.767483	0.554027	1	0.945575	0.989065	0.999099	0.881203	1
IGFN1	0	1	0	0	0	7.04728	0	0	0	0.290638	0.883974	0.554677	1	0.945575	0.989065	0.999099	0.881587	1
TRRAP	0	1	0	0	0	6.8978	0	0	0	0.296127	0.863842	0.555195	1	0.945575	0.989065	0.999099	0.881892	1
NAV1	2	0	0	0	0	0	0	0	0	0.299333	0.745884	0.559747	1	0.945575	0.989065	0.999099	0.884552	1
NLRP5	1	1	0	0	0	4.44881	0	0	0	0.295074	0.842883	0.561154	1	0.945575	0.989065	0.999099	0.885366	1
ALMS1	0	1	0	0	0	6.81912	0	0	0	0.299094	0.871431	0.561614	1	0.945575	0.989065	0.999099	0.885632	1
HEATR5A	2	0	0	0	0	0	0	0	0	0.309668	0.710936	0.564886	1	0.945575	0.989065	0.999099	0.88751	1
RADIL	1	1	0	0	0	4.44564	0	0	0	0.295282	0.862427	0.565352	1	0.945575	0.989065	0.999099	0.887776	1
IRAG2	1	1	0	0	0	4.18796	0	0	0	0.313128	0.788947	0.569917	1	0.945575	0.989065	0.999099	0.890361	1
MUCL3	1	1	0	0	0	4.40652	0	0	0	0.297869	0.87166	0.570362	1	0.945575	0.989065	0.999099	0.890611	1
DCST1	2	1	0	0	0	3.91716	0	0	0	0.307023	0.818422	0.573647	1	0.945575	0.989065	0.999099	0.892446	1
MECOM	3	0	0	0	0	0	0	0	0	0.316109	0.742465	0.577571	1	0.945575	0.989065	0.999099	0.894613	1
DNAH9	0	1	0	0	0	6.27032	0	0	0	0.321447	0.858326	0.584868	1	0.945575	0.989065	0.999099	0.898573	1
LAMA5	0	1	0	0	0	6.31986	0	0	0	0.319302	0.867674	0.585651	1	0.945575	0.989065	0.999099	0.898993	1
FAT2	0	1	0	0	0	6.42551	0	0	0	0.314816	0.885345	0.585906	1	0.945575	0.989065	0.999099	0.899129	1
VPS13B	1	0	0	0	0	0	0	0	0	0.323614	0.71414	0.586395	1	0.945575	0.989065	0.999099	0.89939	1
RIMS2	1	1	0	0	0	4.0269	0	0	0	0.325329	0.797514	0.587084	1	0.945575	0.989065	0.999099	0.899758	1
SKOR2	1	1	0	0	0	4.21223	0	0	0	0.311363	0.884782	0.589709	1	0.945575	0.989065	0.999099	0.90115	1
ARHGAP39	1	1	0	0	0	4.166	0	0	0	0.314742	0.865065	0.59045	1	0.945575	0.989065	0.999099	0.90154	1
ZNF831	2	0	0	0	0	0	0	0	0	0.317691	0.799019	0.59134	1	0.945575	0.989065	0.999099	0.902009	1
SSH2	1	1	0	0	0	4.06379	0	0	0	0.322458	0.827457	0.59168	1	0.945575	0.989065	0.999099	0.902188	1
DNAH2	0	1	0	0	0	6.0765	0	0	0	0.330103	0.84942	0.591852	1	0.945575	0.989065	0.999099	0.902277	1
EFCAB6	1	1	0	0	0	3.93187	0	0	0	0.332948	0.807059	0.598806	1	0.945575	0.989065	0.999099	0.905884	1
RYR3	0	1	0	0	0	5.86426	0	0	0	0.340097	0.843723	0.60134	1	0.945575	0.989065	0.999099	0.907178	1
FAT1	0	1	0	0	0	6.06117	0	0	0	0.330807	0.880388	0.603932	1	0.945575	0.989065	0.999099	0.908491	1
KMT2C	0	1	0	0	0	5.77309	0	0	0	0.344565	0.846721	0.607816	1	0.945575	0.989065	0.999099	0.910437	1
MYO3A	1	1	0	0	0	3.78	0	0	0	0.345831	0.792701	0.609496	1	0.945575	0.989065	0.999099	0.911272	1
NCAN	1	1	0	0	0	3.83292	0	0	0	0.341239	0.836225	0.616098	1	0.945575	0.989065	0.999099	0.914504	1
UBR4	0	1	0	0	0	5.62297	0	0	0	0.352167	0.846521	0.616515	1	0.945575	0.989065	0.999099	0.914706	1
TERT	1	1	0	0	0	3.85745	0	0	0	0.339148	0.855535	0.618013	1	0.945575	0.989065	0.999099	0.915429	1
C2orf16	0	1	0	0	0	5.62602	0	0	0	0.35201	0.864279	0.623333	1	0.945575	0.989065	0.999099	0.917967	1
PREX2	1	1	0	0	0	3.62414	0	0	0	0.360043	0.794018	0.625858	1	0.945575	0.989065	0.999099	0.919155	1
PXDNL	1	1	0	0	0	3.64246	0	0	0	0.358317	0.81776	0.630866	1	0.945575	0.989065	0.999099	0.921482	1
HMCN1	0	1	0	0	0	5.26356	0	0	0	0.371706	0.833076	0.632574	1	0.945575	0.989065	0.999099	0.922266	1
FGD5	1	1	0	0	0	3.61695	0	0	0	0.360724	0.833124	0.637595	1	0.945575	0.989065	0.999099	0.924546	1
CTTNBP2	1	1	0	0	0	3.55613	0	0	0	0.366586	0.813442	0.63884	1	0.945575	0.989065	0.999099	0.925105	1
WNK1	1	0	0	0	0	0	0	0	0	0.372552	0.760874	0.649267	1	0.945575	0.989065	0.999099	0.929693	1
NUP155	2	0	0	0	0	0	0	0	0	0.3828	0.730828	0.649779	1	0.945575	0.989065	0.999099	0.929913	1
BTAF1	1	1	0	0	0	3.34607	0	0	0	0.388253	0.777644	0.650761	1	0.945575	0.989065	0.999099	0.930336	1
DSP	1	0	0	0	0	0	0	0	0	0.373661	0.763811	0.650997	1	0.945575	0.989065	0.999099	0.930438	1
NRAP	1	1	0	0	0	3.33756	0	0	0	0.38918	0.779122	0.652234	1	0.945575	0.989065	0.999099	0.930968	1
NIPBL	1	0	0	0	0	0	0	0	0	0.382401	0.736942	0.654506	1	0.945575	0.989065	0.999099	0.931935	1
CDK13	1	1	0	0	0	3.44116	0	0	0	0.378161	0.827192	0.655221	1	0.945575	0.989065	0.999099	0.932237	1
DHX30	2	0	0	0	0	0	0	0	0	0.376435	0.786795	0.655685	1	0.945575	0.989065	0.999099	0.932433	1
ERBB4	2	0	0	0	0	0	0	0	0	0.385546	0.751524	0.657619	1	0.945575	0.989065	0.999099	0.933247	1
HDAC9	2	1	0	0	0	3.01948	0	0	0	0.397494	0.764407	0.660805	1	0.945575	0.989065	0.999099	0.934574	1
NSD1	1	0	0	0	0	0	0	0	0	0.382929	0.772675	0.662346	1	0.945575	0.989065	0.999099	0.935211	1
UNC79	1	0	0	0	0	0	0	0	0	0.386523	0.757117	0.662981	1	0.945575	0.989065	0.999099	0.935472	1
MPRIP	1	0	0	0	0	0	0	0	0	0.385709	0.787328	0.667902	1	0.945575	0.989065	0.999099	0.937476	1
FSIP2	0	1	0	0	0	4.7666	0	0	0	0.402313	0.851042	0.673242	1	0.945575	0.989065	0.999099	0.939611	1
WNK2	1	0	0	0	0	0	0	0	0	0.388439	0.813231	0.675044	1	0.945575	0.989065	0.999099	0.940321	1
DIDO1	1	0	0	0	0	0	0	0	0	0.389653	0.808899	0.675622	1	0.945575	0.989065	0.999099	0.940548	1
RIMS1	1	1	0	0	0	3.12584	0	0	0	0.413641	0.777553	0.67646	1	0.945575	0.989065	0.999099	0.940876	1
EPPK1	0	1	0	0	0	4.89379	0	0	0	0.39404	0.901202	0.681851	1	0.945575	0.989065	0.999099	0.942962	1
DSCAML1	1	0	0	0	0	0	0	0	0	0.401198	0.802361	0.686349	1	0.945575	0.989065	0.999099	0.94467	1
CACNA1C	1	0	0	0	0	0	0	0	0	0.408248	0.779979	0.689283	1	0.945575	0.989065	0.999099	0.945768	1
MACF1	0	1	0	0	0	4.30332	0	0	0	0.435409	0.814422	0.68937	1	0.945575	0.989065	0.999099	0.9458	1
MYH13	1	1	0	0	0	2.98429	0	0	0	0.431627	0.786174	0.696952	1	0.945575	0.989065	0.999099	0.948579	1
KDM6B	1	1	0	0	0	3.06314	0	0	0	0.421434	0.818934	0.697526	1	0.945575	0.989065	0.999099	0.948786	1
ZNFX1	1	1	0	0	0	3.03377	0	0	0	0.425179	0.809905	0.698494	1	0.945575	0.989065	0.999099	0.949134	1
PTPRF	1	0	0	0	0	0	0	0	0	0.41349	0.802515	0.698609	1	0.945575	0.989065	0.999099	0.949175	1
ARHGAP32	1	0	0	0	0	0	0	0	0	0.423549	0.79871	0.707685	1	0.945575	0.989065	0.999099	0.952371	1
MALRD1	1	1	0	0	0	2.84003	0	0	0	0.451492	0.767678	0.708711	1	0.945575	0.989065	0.999099	0.952725	1
COL18A1	1	0	0	0	0	0	0	0	0	0.424138	0.802869	0.709007	1	0.945575	0.989065	0.999099	0.952827	1
ANK1	1	0	0	0	0	0	0	0	0	0.428183	0.789608	0.710373	1	0.945575	0.989065	0.999099	0.953296	1
MYH7	1	0	0	0	0	0	0	0	0	0.42897	0.788391	0.710877	1	0.945575	0.989065	0.999099	0.953468	1
COL5A3	1	0	0	0	0	0	0	0	0	0.435224	0.764425	0.711672	1	0.945575	0.989065	0.999099	0.953739	1
GREB1	1	0	0	0	0	0	0	0	0	0.426887	0.805125	0.712044	1	0.945575	0.989065	0.999099	0.953865	1
MED12L	1	1	0	0	0	2.80329	0	0	0	0.456823	0.764023	0.712115	1	0.945575	0.989065	0.999099	0.953889	1
MPDZ	1	0	0	0	0	0	0	0	0	0.438031	0.765521	0.714487	1	0.945575	0.989065	0.999099	0.954691	1
EML6	1	0	0	0	0	0	0	0	0	0.437687	0.773767	0.71598	1	0.945575	0.989065	0.999099	0.955191	1
KIAA1217	1	0	0	0	0	0	0	0	0	0.433127	0.815911	0.719865	1	0.945575	0.989065	0.999099	0.956478	1
RREB1	1	1	0	0	0	2.95064	0	0	0	0.436115	0.851917	0.720591	1	0.945575	0.989065	0.999099	0.956717	1
ADGRB1	1	0	0	0	0	0	0	0	0	0.435881	0.816227	0.722516	1	0.945575	0.989065	0.999099	0.957345	1
COL5A1	1	1	0	0	0	2.736	0	0	0	0.466888	0.768125	0.72267	1	0.945575	0.989065	0.999099	0.957395	1
ZNF236	1	0	0	0	0	0	0	0	0	0.439502	0.798998	0.72277	1	0.945575	0.989065	0.999099	0.957427	1
COL22A1	1	0	0	0	0	0	0	0	0	0.448659	0.766444	0.724286	1	0.945575	0.989065	0.999099	0.957918	1
MYO16	1	0	0	0	0	0	0	0	0	0.442588	0.798348	0.725491	1	0.945575	0.989065	0.999099	0.958306	1
TCF20	1	0	0	0	0	0	0	0	0	0.437718	0.824152	0.72558	1	0.945575	0.989065	0.999099	0.958334	1
SCN4A	1	0	0	0	0	0	0	0	0	0.440404	0.82084	0.72754	1	0.945575	0.989065	0.999099	0.95896	1
KIAA2026	1	0	0	0	0	0	0	0	0	0.44032	0.825838	0.728296	1	0.945575	0.989065	0.999099	0.959201	1
TRIM28	2	0	0	0	0	0	0	0	0	0.444674	0.81249	0.728398	1	0.945575	0.989065	0.999099	0.959233	1
SIPA1L3	1	1	0	0	0	2.82646	0	0	0	0.453448	0.832174	0.731806	1	0.945575	0.989065	0.999099	0.960305	1
ANKRD12	1	0	0	0	0	0	0	0	0	0.449772	0.797655	0.731905	1	0.945575	0.989065	0.999099	0.960336	1
THADA	1	0	0	0	0	0	0	0	0	0.453308	0.782575	0.731987	1	0.945575	0.989065	0.999099	0.960362	1
NCAPG	2	0	0	0	0	0	0	0	0	0.455413	0.786395	0.732604	1	0.945575	0.989065	0.999099	0.960554	1
TANC1	1	0	0	0	0	0	0	0	0	0.448237	0.808934	0.732658	1	0.945575	0.989065	0.999099	0.960571	1
IFT172	1	0	0	0	0	0	0	0	0	0.457481	0.770668	0.733047	1	0.945575	0.989065	0.999099	0.960692	1
COL14A1	1	0	0	0	0	0	0	0	0	0.457237	0.772713	0.733297	1	0.945575	0.989065	0.999099	0.960769	1
SIGLEC1	1	0	0	0	0	0	0	0	0	0.447881	0.824396	0.735062	1	0.945575	0.989065	0.999099	0.961314	1
TAF1L	1	0	0	0	0	0	0	0	0	0.448977	0.831877	0.737305	1	0.945575	0.989065	0.999099	0.962001	1
NALCN	1	0	0	0	0	0	0	0	0	0.460801	0.78245	0.738574	1	0.945575	0.989065	0.999099	0.962387	1
TRPM7	1	0	0	0	0	0	0	0	0	0.463927	0.775055	0.739656	1	0.945575	0.989065	0.999099	0.962714	1
NCOA7	2	0	0	0	0	0	0	0	0	0.463739	0.792712	0.741416	1	0.945575	0.989065	0.999099	0.963243	1
CFAP74	1	0	0	0	0	0	0	0	0	0.459719	0.8027	0.741795	1	0.945575	0.989065	0.999099	0.963356	1
TBX2	2	0	0	0	0	0	0	0	0	0.451525	0.858786	0.742735	1	0.945575	0.989065	0.999099	0.963636	1
KATNIP	1	0	0	0	0	0	0	0	0	0.461428	0.807342	0.744206	1	0.945575	0.989065	0.999099	0.964072	1
FOCAD	1	0	0	0	0	0	0	0	0	0.46883	0.778951	0.744758	1	0.945575	0.989065	0.999099	0.964235	1
DOT1L	1	0	0	0	0	0	0	0	0	0.45846	0.825493	0.744854	1	0.945575	0.989065	0.999099	0.964263	1
RGL2	2	0	0	0	0	0	0	0	0	0.464962	0.807723	0.745752	1	0.945575	0.989065	0.999099	0.964528	1
KDM5A	1	0	0	0	0	0	0	0	0	0.466442	0.794161	0.745976	1	0.945575	0.989065	0.999099	0.964593	1
CPSF1	1	0	0	0	0	0	0	0	0	0.464199	0.81121	0.747385	1	0.945575	0.989065	0.999099	0.965005	1
CDH5	2	0	0	0	0	0	0	0	0	0.46213	0.835387	0.748577	1	0.945575	0.989065	0.999099	0.965351	1
TRPM1	1	0	0	0	0	0	0	0	0	0.470663	0.80239	0.75131	1	0.945575	0.989065	0.999099	0.966137	1
CLTC	1	0	0	0	0	0	0	0	0	0.473877	0.792313	0.751992	1	0.945575	0.989065	0.999099	0.966332	1
SCAF1	1	0	0	0	0	0	0	0	0	0.460355	0.864043	0.75244	1	0.945575	0.989065	0.999099	0.96646	1
RYR2	2	2	0	0	0	1.5371	0	0	0	0.659103	0.577846	0.752495	1	0.945575	0.989065	0.999099	0.966475	1
KIF20B	1	0	0	0	0	0	0	0	0	0.480367	0.770831	0.752622	1	0.945575	0.989065	0.999099	0.966511	1
CUX2	1	0	0	0	0	0	0	0	0	0.467705	0.823875	0.75278	1	0.945575	0.989065	0.999099	0.966556	1
LRRK1	4	2	0	0	0	1.65511	0	0	0	0.569369	0.645838	0.75357	1	0.945575	0.989065	0.999099	0.96678	1
CCDC180	1	0	0	0	0	0	0	0	0	0.477931	0.784912	0.753824	1	0.945575	0.989065	0.999099	0.966852	1
MAPK8IP3	1	0	0	0	0	0	0	0	0	0.471486	0.819595	0.755314	1	0.945575	0.989065	0.999099	0.967272	1
ARAP2	1	0	0	0	0	0	0	0	0	0.480503	0.783792	0.755733	1	0.945575	0.989065	0.999099	0.967389	1
SHANK3	1	1	0	0	0	2.65125	0	0	0	0.480157	0.835615	0.756704	1	0.945575	0.989065	0.999099	0.96766	1
C5	1	0	0	0	0	0	0	0	0	0.484823	0.78412	0.759404	1	0.945575	0.989065	0.999099	0.968408	1
GOLGA3	1	0	0	0	0	0	0	0	0	0.478506	0.810942	0.759726	1	0.945575	0.989065	0.999099	0.968497	1
DST	2	1	0	0	0	0.58767	0	0	0	0.647145	0.52689	0.761123	1	0.945575	0.989065	0.999099	0.968879	1
ARHGEF18	1	0	0	0	0	0	0	0	0	0.478624	0.818444	0.761254	1	0.945575	0.989065	0.999099	0.968915	1
RPTOR	1	0	0	0	0	0	0	0	0	0.482367	0.809445	0.762706	1	0.945575	0.989065	0.999099	0.96931	1
POLQ	1	1	0	0	0	2.43249	0	0	0	0.517818	0.762749	0.762978	1	0.945575	0.989065	0.999099	0.969384	1
FRMPD1	1	0	0	0	0	0	0	0	0	0.478884	0.833634	0.764185	1	0.945575	0.989065	0.999099	0.969709	1
AKNA	1	0	0	0	0	0	0	0	0	0.480646	0.825286	0.764233	1	0.945575	0.989065	0.999099	0.969722	1
PCF11	1	0	0	0	0	0	0	0	0	0.48669	0.799836	0.764374	1	0.945575	0.989065	0.999099	0.96976	1
CAD	1	1	0	0	0	2.45671	0	0	0	0.513385	0.777512	0.765305	1	0.945575	0.989065	0.999099	0.970009	1
CARMIL3	1	0	0	0	0	0	0	0	0	0.491227	0.799965	0.768154	1	0.945575	0.989065	0.999099	0.970766	1
FAT4	3	1	0	0	0	0.535054	0	0	0	0.564223	0.631064	0.768906	1	0.945575	0.989065	0.999099	0.970964	1
CACNA1E	1	1	0	0	0	2.40948	0	0	0	0.522093	0.770112	0.769296	1	0.945575	0.989065	0.999099	0.971066	1
GAK	1	0	0	0	0	0	0	0	0	0.489197	0.822192	0.770884	1	0.945575	0.989065	0.999099	0.971481	1
PITPNM1	1	0	0	0	0	0	0	0	0	0.487963	0.832102	0.77164	1	0.945575	0.989065	0.999099	0.971678	1
GRIN2C	1	0	0	0	0	0	0	0	0	0.483059	0.861741	0.772165	1	0.945575	0.989065	0.999099	0.971814	1
SH3TC1	1	0	0	0	0	0	0	0	0	0.488322	0.84558	0.774204	1	0.945575	0.989065	0.999099	0.972338	1
KCNT1	1	0	0	0	0	0	0	0	0	0.492007	0.830042	0.774659	1	0.945575	0.989065	0.999099	0.972454	1
VARS1	1	0	0	0	0	0	0	0	0	0.496823	0.812843	0.775383	1	0.945575	0.989065	0.999099	0.972639	1
NLRP1	1	0	0	0	0	0	0	0	0	0.494053	0.826116	0.775646	1	0.945575	0.989065	0.999099	0.972706	1
NSD2	1	0	0	0	0	0	0	0	0	0.496606	0.82297	0.777165	1	0.945575	0.989065	0.999099	0.97309	1
KIF26A	1	1	0	0	0	2.51292	0	0	0	0.503362	0.839444	0.777454	1	0.945575	0.989065	0.999099	0.973163	1
CRAMP1	1	0	0	0	0	0	0	0	0	0.493205	0.847327	0.778588	1	0.945575	0.989065	0.999099	0.973448	1
IGF2R	1	1	0	0	0	2.33871	0	0	0	0.535657	0.767479	0.778666	1	0.945575	0.989065	0.999099	0.973467	1
POGZ	1	0	0	0	0	0	0	0	0	0.498495	0.826051	0.779288	1	0.945575	0.989065	0.999099	0.973623	1
ZNF516	1	0	0	0	0	0	0	0	0	0.491659	0.88164	0.782151	1	0.945575	0.989065	0.999099	0.974331	1
ABCC11	1	0	0	0	0	0	0	0	0	0.505074	0.82067	0.783607	1	0.945575	0.989065	0.999099	0.974688	1
SAMD9	1	0	0	0	0	0	0	0	0	0.501605	0.839766	0.784275	1	0.945575	0.989065	0.999099	0.97485	1
HDLBP	1	0	0	0	0	0	0	0	0	0.506515	0.826046	0.785789	1	0.945575	0.989065	0.999099	0.975217	1
ERBIN	1	0	0	0	0	0	0	0	0	0.5147	0.804834	0.788	1	0.945575	0.989065	0.999099	0.975747	1
MAGI1	1	0	0	0	0	0	0	0	0	0.511276	0.823483	0.789102	1	0.945575	0.989065	0.999099	0.976008	1
MYO1F	1	0	0	0	0	0	0	0	0	0.512979	0.819768	0.789725	1	0.945575	0.989065	0.999099	0.976156	1
ADCY6	1	0	0	0	0	0	0	0	0	0.506859	0.846994	0.789761	1	0.945575	0.989065	0.999099	0.976164	1
CNTNAP5	1	0	0	0	0	0	0	0	0	0.513393	0.819463	0.789992	1	0.945575	0.989065	0.999099	0.976219	1
MYT1L	1	0	0	0	0	0	0	0	0	0.509739	0.835054	0.790026	1	0.945575	0.989065	0.999099	0.976227	1
CARD11	1	0	0	0	0	0	0	0	0	0.512034	0.826923	0.790359	1	0.945575	0.989065	0.999099	0.976305	1
CAMTA2	1	0	0	0	0	0	0	0	0	0.514595	0.824931	0.792003	1	0.945575	0.989065	0.999099	0.97669	1
BLM	1	0	0	0	0	0	0	0	0	0.51477	0.825092	0.792172	1	0.945575	0.989065	0.999099	0.97673	1
SCART1	1	0	0	0	0	0	0	0	0	0.508429	0.854223	0.792195	1	0.945575	0.989065	0.999099	0.976735	1
JAK3	1	0	0	0	0	0	0	0	0	0.513219	0.834402	0.79268	1	0.945575	0.989065	0.999099	0.976848	1
ADCY8	1	0	0	0	0	0	0	0	0	0.511852	0.841764	0.792892	1	0.945575	0.989065	0.999099	0.976897	1
SALL1	1	0	0	0	0	0	0	0	0	0.506137	0.872039	0.792955	1	0.945575	0.989065	0.999099	0.976912	1
ITGA11	1	0	0	0	0	0	0	0	0	0.517102	0.82736	0.794436	1	0.945575	0.989065	0.999099	0.977254	1
PRDM15	1	0	0	0	0	0	0	0	0	0.515079	0.836301	0.794495	1	0.945575	0.989065	0.999099	0.977267	1
KIF1C	1	0	0	0	0	0	0	0	0	0.518325	0.826352	0.795199	1	0.945575	0.989065	0.999099	0.977429	1
ANKS1A	1	0	0	0	0	0	0	0	0	0.516783	0.832978	0.795234	1	0.945575	0.989065	0.999099	0.977437	1
ZNF628	1	0	0	0	0	0	0	0	0	0.505761	0.893299	0.795317	1	0.945575	0.989065	0.999099	0.977456	1
INPP5D	1	0	0	0	0	0	0	0	0	0.518226	0.829972	0.795808	1	0.945575	0.989065	0.999099	0.977568	1
SORBS2	1	0	0	0	0	0	0	0	0	0.517489	0.833909	0.79596	1	0.945575	0.989065	0.999099	0.977603	1
KDM2A	1	0	0	0	0	0	0	0	0	0.520778	0.822826	0.796424	1	0.945575	0.989065	0.999099	0.977709	1
ITGAE	1	0	0	0	0	0	0	0	0	0.520121	0.825805	0.796494	1	0.945575	0.989065	0.999099	0.977725	1
PTPRC	1	0	0	0	0	0	0	0	0	0.526508	0.804556	0.797019	1	0.945575	0.989065	0.999099	0.977844	1
SLC5A4	2	0	0	0	0	0	0	0	0	0.522464	0.826009	0.79721	1	0.945575	0.989065	0.999099	0.977887	1
ADAMTS3	1	0	0	0	0	0	0	0	0	0.524106	0.82168	0.798766	1	0.945575	0.989065	0.999099	0.978238	1
TMEM132E	1	0	0	0	0	0	0	0	0	0.512988	0.874148	0.7988	1	0.945575	0.989065	0.999099	0.978246	1
MYO1C	1	0	0	0	0	0	0	0	0	0.525177	0.818176	0.798883	1	0.945575	0.989065	0.999099	0.978265	1
KCNMA1	1	0	0	0	0	0	0	0	0	0.522603	0.828245	0.798886	1	0.945575	0.989065	0.999099	0.978265	1
ULK4	1	0	0	0	0	0	0	0	0	0.530414	0.807823	0.80068	1	0.945575	0.989065	0.999099	0.978666	1
USP40	1	0	0	0	0	0	0	0	0	0.530748	0.807133	0.80078	1	0.945575	0.989065	0.999099	0.978689	1
PER3	1	0	0	0	0	0	0	0	0	0.524945	0.830298	0.801083	1	0.945575	0.989065	0.999099	0.978756	1
RARB	3	0	0	0	0	0	0	0	0	0.530129	0.819245	0.801173	1	0.945575	0.989065	0.999099	0.978776	1
CACNA1B	1	1	0	0	0	2.21162	0	0	0	0.5617	0.777356	0.801719	1	0.945575	0.989065	0.999099	0.978897	1
SCARF2	1	0	0	0	0	0	0	0	0	0.517199	0.875773	0.802393	1	0.945575	0.989065	0.999099	0.979045	1
LAMC2	1	0	0	0	0	0	0	0	0	0.529219	0.82113	0.802559	1	0.945575	0.989065	0.999099	0.979082	1
KBTBD13	2	0	0	0	0	0	0	0	0	0.512702	0.911214	0.802566	1	0.945575	0.989065	0.999099	0.979083	1
CHTF18	1	0	0	0	0	0	0	0	0	0.52458	0.840561	0.802681	1	0.945575	0.989065	0.999099	0.979109	1
GOLGB1	1	1	0	0	0	2.10996	0	0	0	0.584243	0.74462	0.8035	1	0.945575	0.989065	0.999099	0.979288	1
SCAF4	1	0	0	0	0	0	0	0	0	0.529224	0.826508	0.803628	1	0.945575	0.989065	0.999099	0.979316	1
SLC12A4	1	0	0	0	0	0	0	0	0	0.525505	0.842279	0.8037	1	0.945575	0.989065	0.999099	0.979332	1
ITGAL	1	0	0	0	0	0	0	0	0	0.530547	0.821977	0.803735	1	0.945575	0.989065	0.999099	0.97934	1
ESYT1	1	0	0	0	0	0	0	0	0	0.534427	0.809009	0.80394	1	0.945575	0.989065	0.999099	0.979384	1
MAP3K10	1	0	0	0	0	0	0	0	0	0.519081	0.876483	0.803986	1	0.945575	0.989065	0.999099	0.979394	1
POLR2B	1	0	0	0	0	0	0	0	0	0.533034	0.815513	0.804284	1	0.945575	0.989065	0.999099	0.979459	1
ZBED9	1	0	0	0	0	0	0	0	0	0.528402	0.842554	0.805978	1	0.945575	0.989065	0.999099	0.979826	1
MST1R	2	1	0	0	0	2.09187	0	0	0	0.559792	0.785792	0.807398	1	0.945575	0.989065	0.999099	0.980132	1
ATP2B1	1	0	0	0	0	0	0	0	0	0.536065	0.828218	0.809121	1	0.945575	0.989065	0.999099	0.980498	1
CD163	1	0	0	0	0	0	0	0	0	0.536189	0.829249	0.809415	1	0.945575	0.989065	0.999099	0.980561	1
KCNH4	1	0	0	0	0	0	0	0	0	0.531712	0.857338	0.811	1	0.945575	0.989065	0.999099	0.980894	1
MLLT6	1	0	0	0	0	0	0	0	0	0.532879	0.852156	0.811043	1	0.945575	0.989065	0.999099	0.980903	1
EPHA2	1	0	0	0	0	0	0	0	0	0.533813	0.852372	0.81179	1	0.945575	0.989065	0.999099	0.981059	1
ZSWIM9	1	0	0	0	0	0	0	0	0	0.529398	0.876259	0.812041	1	0.945575	0.989065	0.999099	0.981112	1
NEFH	1	0	0	0	0	0	0	0	0	0.530541	0.872001	0.812325	1	0.945575	0.989065	0.999099	0.981171	1
OTOP3	2	0	0	0	0	0	0	0	0	0.533428	0.86217	0.812378	1	0.945575	0.989065	0.999099	0.981182	1
LMTK2	2	1	0	0	0	2.06322	0	0	0	0.566706	0.786314	0.812454	1	0.945575	0.989065	0.999099	0.981197	1
SEL1L3	1	0	0	0	0	0	0	0	0	0.542111	0.823701	0.812708	1	0.945575	0.989065	0.999099	0.98125	1
ADAMTS6	1	0	0	0	0	0	0	0	0	0.543725	0.819514	0.813034	1	0.945575	0.989065	0.999099	0.981318	1
TTC24	2	0	0	0	0	0	0	0	0	0.541013	0.835228	0.813189	1	0.945575	0.989065	0.999099	0.98135	1
UBN1	1	0	0	0	0	0	0	0	0	0.538216	0.846522	0.814115	1	0.945575	0.989065	0.999099	0.981541	1
GPRIN1	1	0	0	0	0	0	0	0	0	0.529078	0.894785	0.814157	1	0.945575	0.989065	0.999099	0.981549	1
ADAMTS15	1	0	0	0	0	0	0	0	0	0.534184	0.872567	0.815201	1	0.945575	0.989065	0.999099	0.981763	1
MFRP	2	0	0	0	0	0	0	0	0	0.54324	0.837855	0.815365	1	0.945575	0.989065	0.999099	0.981797	1
FARP2	1	0	0	0	0	0	0	0	0	0.544614	0.82862	0.815529	1	0.945575	0.989065	0.999099	0.98183	1
HIPK3	1	0	0	0	0	0	0	0	0	0.543697	0.832645	0.81564	1	0.945575	0.989065	0.999099	0.981853	1
PCDH9	1	0	0	0	0	0	0	0	0	0.533919	0.87872	0.815859	1	0.945575	0.989065	0.999099	0.981898	1
CR2	1	0	0	0	0	0	0	0	0	0.545896	0.828268	0.816397	1	0.945575	0.989065	0.999099	0.982007	1
CC2D1A	1	0	0	0	0	0	0	0	0	0.546378	0.830262	0.817142	1	0.945575	0.989065	0.999099	0.982158	1
ANO1	1	0	0	0	0	0	0	0	0	0.545321	0.838748	0.817987	1	0.945575	0.989065	0.999099	0.982328	1
PITRM1	1	0	0	0	0	0	0	0	0	0.547333	0.831071	0.817996	1	0.945575	0.989065	0.999099	0.98233	1
TTBK1	2	1	0	0	0	2.03962	0	0	0	0.572518	0.793147	0.818783	1	0.945575	0.989065	0.999099	0.982487	1
CFAP92	1	0	0	0	0	0	0	0	0	0.545757	0.842614	0.819016	1	0.945575	0.989065	0.999099	0.982534	1
PCDHA13	1	0	0	0	0	0	0	0	0	0.537138	0.88631	0.819323	1	0.945575	0.989065	0.999099	0.982595	1
PLCL1	1	0	0	0	0	0	0	0	0	0.541889	0.861803	0.819402	1	0.945575	0.989065	0.999099	0.982611	1
PCDHA8	1	0	0	0	0	0	0	0	0	0.537329	0.888102	0.819696	1	0.945575	0.989065	0.999099	0.982669	1
IPO5	1	0	0	0	0	0	0	0	0	0.553269	0.820352	0.820105	1	0.945575	0.989065	0.999099	0.982751	1
SLC7A10	2	0	0	0	0	0	0	0	0	0.544121	0.862306	0.820476	1	0.945575	0.989065	0.999099	0.982824	1
MAPK8IP2	1	0	0	0	0	0	0	0	0	0.54202	0.873372	0.821247	1	0.945575	0.989065	0.999099	0.982976	1
KCNH6	1	0	0	0	0	0	0	0	0	0.543814	0.866166	0.821515	1	0.945575	0.989065	0.999099	0.983029	1
LAMC1	2	1	0	0	0	1.9188	0	0	0	0.604041	0.744949	0.821632	1	0.945575	0.989065	0.999099	0.983052	1
ZBTB11	1	0	0	0	0	0	0	0	0	0.55185	0.834211	0.821879	1	0.945575	0.989065	0.999099	0.9831	1
FER1L6	2	1	0	0	0	1.84491	0	0	0	0.624907	0.717595	0.82232	1	0.945575	0.989065	0.999099	0.983187	1
MCTP1	1	0	0	0	0	0	0	0	0	0.552537	0.837244	0.822954	1	0.945575	0.989065	0.999099	0.983311	1
RAB44	1	0	0	0	0	0	0	0	0	0.548714	0.854383	0.823241	1	0.945575	0.989065	0.999099	0.983366	1
RIPOR3	1	0	0	0	0	0	0	0	0	0.551	0.846112	0.823474	1	0.945575	0.989065	0.999099	0.983412	1
EXOC3L2	1	0	0	0	0	0	0	0	0	0.545192	0.879391	0.824467	1	0.945575	0.989065	0.999099	0.983604	1
DNAAF5	1	0	0	0	0	0	0	0	0	0.547595	0.868412	0.82466	1	0.945575	0.989065	0.999099	0.983641	1
MICALL2	1	0	0	0	0	0	0	0	0	0.549753	0.859297	0.824815	1	0.945575	0.989065	0.999099	0.983671	1
AP4E1	1	0	0	0	0	0	0	0	0	0.558427	0.827452	0.825236	1	0.945575	0.989065	0.999099	0.983752	1
FAM13A	1	0	0	0	0	0	0	0	0	0.559746	0.824331	0.825526	1	0.945575	0.989065	0.999099	0.983808	1
MRTFA	1	0	0	0	0	0	0	0	0	0.549986	0.863329	0.825631	1	0.945575	0.989065	0.999099	0.983828	1
ELAPOR1	1	0	0	0	0	0	0	0	0	0.556403	0.837047	0.825689	1	0.945575	0.989065	0.999099	0.983839	1
TDRD7	1	0	0	0	0	0	0	0	0	0.556329	0.844063	0.826945	1	0.945575	0.989065	0.999099	0.984079	1
PRRT4	1	0	0	0	0	0	0	0	0	0.545738	0.895937	0.827002	1	0.945575	0.989065	0.999099	0.98409	1
SPATS2	2	0	0	0	0	0	0	0	0	0.560192	0.834936	0.827071	1	0.945575	0.989065	0.999099	0.984103	1
DNM1	1	0	0	0	0	0	0	0	0	0.556726	0.844341	0.82728	1	0.945575	0.989065	0.999099	0.984142	1
HK3	1	0	0	0	0	0	0	0	0	0.553231	0.859274	0.827345	1	0.945575	0.989065	0.999099	0.984155	1
DPP9	1	0	0	0	0	0	0	0	0	0.55617	0.847045	0.82737	1	0.945575	0.989065	0.999099	0.984159	1
ZRANB3	1	0	0	0	0	0	0	0	0	0.56232	0.825415	0.827556	1	0.945575	0.989065	0.999099	0.984195	1
COL7A1	1	1	0	0	0	1.79585	0	0	0	0.665517	0.695735	0.827877	1	0.945575	0.989065	0.999099	0.984255	1
NLRP8	1	0	0	0	0	0	0	0	0	0.553839	0.863117	0.828405	1	0.945575	0.989065	0.999099	0.984355	1
APBA1	1	0	0	0	0	0	0	0	0	0.553265	0.868984	0.828901	1	0.945575	0.989065	0.999099	0.984448	1
FGFR3	1	0	0	0	0	0	0	0	0	0.555655	0.859588	0.829148	1	0.945575	0.989065	0.999099	0.984494	1
TBC1D2	1	0	0	0	0	0	0	0	0	0.556095	0.860759	0.829657	1	0.945575	0.989065	0.999099	0.98459	1
PCDHGB2	1	0	0	0	0	0	0	0	0	0.550093	0.891816	0.829735	1	0.945575	0.989065	0.999099	0.984604	1
PCDHGA6	1	0	0	0	0	0	0	0	0	0.551489	0.887127	0.830165	1	0.945575	0.989065	0.999099	0.984684	1
RALGDS	1	0	0	0	0	0	0	0	0	0.557936	0.856368	0.830253	1	0.945575	0.989065	0.999099	0.984701	1
PCDHAC1	1	0	0	0	0	0	0	0	0	0.552576	0.885685	0.830773	1	0.945575	0.989065	0.999099	0.984797	1
DPYD	1	0	0	0	0	0	0	0	0	0.564352	0.837138	0.83132	1	0.945575	0.989065	0.999099	0.984898	1
TELO2	1	0	0	0	0	0	0	0	0	0.559814	0.856701	0.83165	1	0.945575	0.989065	0.999099	0.984959	1
SH3BP4	1	0	0	0	0	0	0	0	0	0.555142	0.887039	0.832826	1	0.945575	0.989065	0.999099	0.985175	1
RELN	1	1	0	0	0	1.82411	0	0	0	0.657381	0.714436	0.833432	1	0.945575	0.989065	0.999099	0.985286	1
SFMBT2	1	0	0	0	0	0	0	0	0	0.568073	0.83738	0.833955	1	0.945575	0.989065	0.999099	0.985381	1
KCNH1	1	0	0	0	0	0	0	0	0	0.561507	0.866024	0.834375	1	0.945575	0.989065	0.999099	0.985457	1
ACTN2	1	0	0	0	0	0	0	0	0	0.567377	0.842972	0.834537	1	0.945575	0.989065	0.999099	0.985487	1
IPO13	1	0	0	0	0	0	0	0	0	0.568338	0.840458	0.83473	1	0.945575	0.989065	0.999099	0.985521	1
NLRP14	1	0	0	0	0	0	0	0	0	0.565966	0.85519	0.835742	1	0.945575	0.989065	0.999099	0.985704	1
EPB41L1	1	0	0	0	0	0	0	0	0	0.566856	0.85341	0.836057	1	0.945575	0.989065	0.999099	0.98576	1
ARHGEF15	1	0	0	0	0	0	0	0	0	0.565431	0.861511	0.836426	1	0.945575	0.989065	0.999099	0.985826	1
ZNF219	1	0	0	0	0	0	0	0	0	0.561546	0.890536	0.837907	1	0.945575	0.989065	0.999099	0.986089	1
TFR2	1	0	0	0	0	0	0	0	0	0.568464	0.858462	0.838044	1	0.945575	0.989065	0.999099	0.986114	1
AGO1	1	0	0	0	0	0	0	0	0	0.572565	0.842859	0.838098	1	0.945575	0.989065	0.999099	0.986123	1
RHBDF2	1	0	0	0	0	0	0	0	0	0.568925	0.857422	0.83819	1	0.945575	0.989065	0.999099	0.986139	1
NR3C2	1	0	0	0	0	0	0	0	0	0.569413	0.85547	0.838195	1	0.945575	0.989065	0.999099	0.98614	1
RNF216	1	0	0	0	0	0	0	0	0	0.57393	0.839084	0.838312	1	0.945575	0.989065	0.999099	0.986161	1
FGFR4	1	0	0	0	0	0	0	0	0	0.569559	0.858403	0.838797	1	0.945575	0.989065	0.999099	0.986246	1
MAP6	1	0	0	0	0	0	0	0	0	0.563836	0.885252	0.838846	1	0.945575	0.989065	0.999099	0.986255	1
ESYT3	1	0	0	0	0	0	0	0	0	0.574785	0.841318	0.839323	1	0.945575	0.989065	0.999099	0.986339	1
URGCP	1	0	0	0	0	0	0	0	0	0.566482	0.878621	0.839798	1	0.945575	0.989065	0.999099	0.986422	1
ZNF341	1	0	0	0	0	0	0	0	0	0.571767	0.864451	0.841329	1	0.945575	0.989065	0.999099	0.986687	1
FOXK1	1	0	0	0	0	0	0	0	0	0.565405	0.896117	0.841362	1	0.945575	0.989065	0.999099	0.986693	1
ELAC2	1	0	0	0	0	0	0	0	0	0.577836	0.842123	0.841548	1	0.945575	0.989065	0.999099	0.986725	1
ITIH3	1	0	0	0	0	0	0	0	0	0.574528	0.854848	0.841618	1	0.945575	0.989065	0.999099	0.986737	1
KCNA10	2	0	0	0	0	0	0	0	0	0.564815	0.905187	0.841709	1	0.945575	0.989065	0.999099	0.986753	1
SPON1	1	0	0	0	0	0	0	0	0	0.578246	0.841635	0.841732	1	0.945575	0.989065	0.999099	0.986757	1
GAS2L2	1	0	0	0	0	0	0	0	0	0.56951	0.878974	0.841976	1	0.945575	0.989065	0.999099	0.986799	1
ZHX3	1	0	0	0	0	0	0	0	0	0.568866	0.882812	0.842068	1	0.945575	0.989065	0.999099	0.986815	1
MCM4	1	0	0	0	0	0	0	0	0	0.575774	0.854616	0.84243	1	0.945575	0.989065	0.999099	0.986877	1
PAN3	1	0	0	0	0	0	0	0	0	0.578332	0.848075	0.842997	1	0.945575	0.989065	0.999099	0.986974	1
TMEM63B	1	0	0	0	0	0	0	0	0	0.578383	0.84796	0.843011	1	0.945575	0.989065	0.999099	0.986976	1
ABCF1	1	0	0	0	0	0	0	0	0	0.584397	0.83134	0.843798	1	0.945575	0.989065	0.999099	0.98711	1
JADE2	1	0	0	0	0	0	0	0	0	0.575473	0.864115	0.843829	1	0.945575	0.989065	0.999099	0.987116	1
SULF1	1	0	0	0	0	0	0	0	0	0.581282	0.84344	0.844119	1	0.945575	0.989065	0.999099	0.987165	1
OCA2	1	0	0	0	0	0	0	0	0	0.580517	0.84827	0.844508	1	0.945575	0.989065	0.999099	0.987231	1
MELTF	1	0	0	0	0	0	0	0	0	0.575737	0.868265	0.844677	1	0.945575	0.989065	0.999099	0.987259	1
RAI14	1	0	0	0	0	0	0	0	0	0.582571	0.842672	0.844835	1	0.945575	0.989065	0.999099	0.987286	1
ZNF507	1	0	0	0	0	0	0	0	0	0.577657	0.863111	0.845158	1	0.945575	0.989065	0.999099	0.98734	1
BCL11A	1	0	0	0	0	0	0	0	0	0.569895	0.901947	0.845235	1	0.945575	0.989065	0.999099	0.987353	1
AMER3	1	0	0	0	0	0	0	0	0	0.573371	0.888209	0.84595	1	0.945575	0.989065	0.999099	0.987473	1
GPLD1	1	0	0	0	0	0	0	0	0	0.587071	0.837921	0.846894	1	0.945575	0.989065	0.999099	0.987631	1
TAS1R2	1	0	0	0	0	0	0	0	0	0.57482	0.887808	0.846901	1	0.945575	0.989065	0.999099	0.987632	1
RIN1	1	0	0	0	0	0	0	0	0	0.577394	0.875682	0.846954	1	0.945575	0.989065	0.999099	0.987641	1
PRLHR	2	0	0	0	0	0	0	0	0	0.570748	0.921106	0.847647	1	0.945575	0.989065	0.999099	0.987755	1
CHPF2	1	0	0	0	0	0	0	0	0	0.578632	0.876795	0.847967	1	0.945575	0.989065	0.999099	0.987808	1
STAT6	1	0	0	0	0	0	0	0	0	0.587769	0.845709	0.848862	1	0.945575	0.989065	0.999099	0.987955	1
BBS9	1	0	0	0	0	0	0	0	0	0.593181	0.831195	0.84951	1	0.945575	0.989065	0.999099	0.988061	1
CD22	1	0	0	0	0	0	0	0	0	0.587206	0.851982	0.84965	1	0.945575	0.989065	0.999099	0.988084	1
PLCD1	1	0	0	0	0	0	0	0	0	0.585968	0.857817	0.849861	1	0.945575	0.989065	0.999099	0.988119	1
USP6NL	1	0	0	0	0	0	0	0	0	0.588941	0.850361	0.8505	1	0.945575	0.989065	0.999099	0.988222	1
GAS2L1	1	0	0	0	0	0	0	0	0	0.578271	0.897591	0.850541	1	0.945575	0.989065	0.999099	0.988229	1
PCSK7	1	0	0	0	0	0	0	0	0	0.586957	0.858503	0.850638	1	0.945575	0.989065	0.999099	0.988244	1
NAGLU	1	0	0	0	0	0	0	0	0	0.583088	0.874941	0.850713	1	0.945575	0.989065	0.999099	0.988257	1
KPNB1	1	0	0	0	0	0	0	0	0	0.594921	0.837036	0.851831	1	0.945575	0.989065	0.999099	0.988437	1
NTRK2	1	0	0	0	0	0	0	0	0	0.589321	0.857143	0.851966	1	0.945575	0.989065	0.999099	0.988458	1
EMILIN3	1	0	0	0	0	0	0	0	0	0.581955	0.890524	0.852158	1	0.945575	0.989065	0.999099	0.988489	1
PLEC	0	0	0	0	0	0	0	0	0	0.580604	0.877829	0.852226	1	0.945575	0.989065	0.999099	0.9885	1
NBPF20	0	0	0	0	0	0	0	0	0	0.593562	0.818574	0.852756	1	0.945575	0.989065	0.999099	0.988585	1
HASPIN	1	0	0	0	0	0	0	0	0	0.582728	0.894936	0.853255	1	0.945575	0.989065	0.999099	0.988664	1
E2F2	2	0	0	0	0	0	0	0	0	0.587689	0.874555	0.853269	1	0.945575	0.989065	0.999099	0.988666	1
FBXL18	1	0	0	0	0	0	0	0	0	0.581327	0.909604	0.854031	1	0.945575	0.989065	0.999099	0.988787	1
PLOD1	1	0	0	0	0	0	0	0	0	0.594062	0.854161	0.854542	1	0.945575	0.989065	0.999099	0.988867	1
DCST2	1	0	0	0	0	0	0	0	0	0.592979	0.859653	0.854804	1	0.945575	0.989065	0.999099	0.988908	1
PCDHB8	1	0	0	0	0	0	0	0	0	0.583315	0.905739	0.854956	1	0.945575	0.989065	0.999099	0.988932	1
AHNAK2	0	0	0	0	0	0	0	0	0	0.582687	0.89706	0.855453	1	0.945575	0.989065	0.999099	0.98901	1
MYLK3	1	0	0	0	0	0	0	0	0	0.59126	0.870543	0.85548	1	0.945575	0.989065	0.999099	0.989014	1
RASEF	1	0	0	0	0	0	0	0	0	0.597094	0.850645	0.855862	1	0.945575	0.989065	0.999099	0.989074	1
CBFA2T3	1	0	0	0	0	0	0	0	0	0.590101	0.878186	0.855891	1	0.945575	0.989065	0.999099	0.989078	1
ZBTB20	1	0	0	0	0	0	0	0	0	0.586553	0.898941	0.856342	1	0.945575	0.989065	0.999099	0.989148	1
BRINP1	1	0	0	0	0	0	0	0	0	0.591436	0.875956	0.856438	1	0.945575	0.989065	0.999099	0.989163	1
CHAT	1	0	0	0	0	0	0	0	0	0.594129	0.866271	0.856671	1	0.945575	0.989065	0.999099	0.989199	1
ATMIN	1	0	0	0	0	0	0	0	0	0.589318	0.887873	0.856756	1	0.945575	0.989065	0.999099	0.989212	1
DDX17	1	0	0	0	0	0	0	0	0	0.596101	0.860679	0.857013	1	0.945575	0.989065	0.999099	0.989252	1
SRRM2	1	1	0	0	0	1.85043	0	0	0	0.649967	0.77496	0.857083	1	0.945575	0.989065	0.999099	0.989263	1
ELN	1	0	0	0	0	0	0	0	0	0.601744	0.842768	0.857333	1	0.945575	0.989065	0.999099	0.989301	1
NDST4	1	0	0	0	0	0	0	0	0	0.600897	0.846056	0.857432	1	0.945575	0.989065	0.999099	0.989317	1
MUC4	0	0	0	0	0	0	0	0	0	0.587465	0.889346	0.857944	1	0.945575	0.989065	0.999099	0.989395	1
ARPP21	1	0	0	0	0	0	0	0	0	0.602908	0.842544	0.858025	1	0.945575	0.989065	0.999099	0.989407	1
NCAM2	1	0	0	0	0	0	0	0	0	0.601594	0.847079	0.858071	1	0.945575	0.989065	0.999099	0.989415	1
GPRC6A	1	0	0	0	0	0	0	0	0	0.594944	0.874456	0.858511	1	0.945575	0.989065	0.999099	0.989482	1
C2	1	0	0	0	0	0	0	0	0	0.600531	0.854519	0.858776	1	0.945575	0.989065	0.999099	0.989522	1
SV2A	1	0	0	0	0	0	0	0	0	0.598227	0.863607	0.858887	1	0.945575	0.989065	0.999099	0.989539	1
RNF213	0	0	0	0	0	0	0	0	0	0.594616	0.859242	0.859292	1	0.945575	0.989065	0.999099	0.989601	1
MUC12	0	0	0	0	0	0	0	0	0	0.589999	0.886454	0.859337	1	0.945575	0.989065	0.999099	0.989607	1
CEP89	1	0	0	0	0	0	0	0	0	0.605246	0.843134	0.859614	1	0.945575	0.989065	0.999099	0.989649	1
TRMT1	1	0	0	0	0	0	0	0	0	0.599809	0.862824	0.859772	1	0.945575	0.989065	0.999099	0.989673	1
RANBP9	1	0	0	0	0	0	0	0	0	0.60096	0.858899	0.859831	1	0.945575	0.989065	0.999099	0.989682	1
DUSP8	1	0	0	0	0	0	0	0	0	0.58927	0.914119	0.859893	1	0.945575	0.989065	0.999099	0.989692	1
SLCO4A1	1	0	0	0	0	0	0	0	0	0.595515	0.881231	0.859904	1	0.945575	0.989065	0.999099	0.989693	1
KIAA1109	0	0	0	0	0	0	0	0	0	0.600199	0.838557	0.859992	1	0.945575	0.989065	0.999099	0.989707	1
ARHGAP10	1	0	0	0	0	0	0	0	0	0.606373	0.841587	0.860014	1	0.945575	0.989065	0.999099	0.98971	1
HERC2	0	0	0	0	0	0	0	0	0	0.597794	0.850724	0.860203	1	0.945575	0.989065	0.999099	0.989738	1
TLR3	1	0	0	0	0	0	0	0	0	0.597496	0.876143	0.860433	1	0.945575	0.989065	0.999099	0.989773	1
HERC1	0	0	0	0	0	0	0	0	0	0.600936	0.83883	0.860489	1	0.945575	0.989065	0.999099	0.989781	1
HYDIN	0	0	0	0	0	0	0	0	0	0.59843	0.85083	0.860618	1	0.945575	0.989065	0.999099	0.989801	1
TMEM201	1	0	0	0	0	0	0	0	0	0.597754	0.882802	0.861593	1	0.945575	0.989065	0.999099	0.989946	1
SOX30	1	0	0	0	0	0	0	0	0	0.597396	0.884994	0.861674	1	0.945575	0.989065	0.999099	0.989959	1
FSCB	1	0	0	0	0	0	0	0	0	0.600334	0.878972	0.862697	1	0.945575	0.989065	0.999099	0.99011	1
RRP1B	1	0	0	0	0	0	0	0	0	0.605927	0.859015	0.863005	1	0.945575	0.989065	0.999099	0.990156	1
ELMO1	1	0	0	0	0	0	0	0	0	0.609899	0.848095	0.863482	1	0.945575	0.989065	0.999099	0.990226	1
PKD1	0	0	0	0	0	0	0	0	0	0.596708	0.885715	0.863631	1	0.945575	0.989065	0.999099	0.990248	1
EXOC7	1	0	0	0	0	0	0	0	0	0.607428	0.858858	0.863922	1	0.945575	0.989065	0.999099	0.99029	1
UMOD	1	0	0	0	0	0	0	0	0	0.602725	0.878199	0.864117	1	0.945575	0.989065	0.999099	0.990319	1
UROC1	1	0	0	0	0	0	0	0	0	0.607786	0.860216	0.864386	1	0.945575	0.989065	0.999099	0.990358	1
TMEM259	1	0	0	0	0	0	0	0	0	0.600527	0.893165	0.864827	1	0.945575	0.989065	0.999099	0.990422	1
VRTN	1	0	0	0	0	0	0	0	0	0.598513	0.904264	0.864909	1	0.945575	0.989065	0.999099	0.990434	1
TRPV5	1	0	0	0	0	0	0	0	0	0.608389	0.864107	0.865437	1	0.945575	0.989065	0.999099	0.990511	1
XKR6	1	0	0	0	0	0	0	0	0	0.602007	0.891155	0.865514	1	0.945575	0.989065	0.999099	0.990522	1
ZNF710	1	0	0	0	0	0	0	0	0	0.600189	0.903133	0.865865	1	0.945575	0.989065	0.999099	0.990572	1
DNHD1	0	0	0	0	0	0	0	0	0	0.605165	0.86003	0.866037	1	0.945575	0.989065	0.999099	0.990597	1
ZNF837	1	0	0	0	0	0	0	0	0	0.59948	0.915798	0.866821	1	0.945575	0.989065	0.999099	0.990709	1
TGM3	1	0	0	0	0	0	0	0	0	0.60874	0.871929	0.866954	1	0.945575	0.989065	0.999099	0.990728	1
TICAM1	1	0	0	0	0	0	0	0	0	0.603684	0.900204	0.867765	1	0.945575	0.989065	0.999099	0.990844	1
KCNN3	1	0	0	0	0	0	0	0	0	0.607239	0.885939	0.868131	1	0.945575	0.989065	0.999099	0.990896	1
CLCNKA	1	0	0	0	0	0	0	0	0	0.613494	0.865024	0.868774	1	0.945575	0.989065	0.999099	0.990986	1
DNAAF1	1	0	0	0	0	0	0	0	0	0.612072	0.870624	0.868826	1	0.945575	0.989065	0.999099	0.990994	1
ILVBL	1	0	0	0	0	0	0	0	0	0.611389	0.874304	0.868991	1	0.945575	0.989065	0.999099	0.991017	1
GAB1	1	0	0	0	0	0	0	0	0	0.613675	0.865972	0.869047	1	0.945575	0.989065	0.999099	0.991025	1
HUWE1	0	0	0	0	0	0	0	0	0	0.611864	0.852362	0.86912	1	0.945575	0.989065	0.999099	0.991035	1
STARD9	0	0	0	0	0	0	0	0	0	0.609429	0.866308	0.869465	1	0.945575	0.989065	0.999099	0.991083	1
SMPD3	1	0	0	0	0	0	0	0	0	0.608426	0.890213	0.869482	1	0.945575	0.989065	0.999099	0.991086	1
PREP	1	0	0	0	0	0	0	0	0	0.61669	0.859361	0.869752	1	0.945575	0.989065	0.999099	0.991123	1
R3HCC1L	1	0	0	0	0	0	0	0	0	0.611777	0.880565	0.870199	1	0.945575	0.989065	0.999099	0.991186	1
FOXP4	1	0	0	0	0	0	0	0	0	0.614232	0.871261	0.870269	1	0.945575	0.989065	0.999099	0.991195	1
GBE1	1	0	0	0	0	0	0	0	0	0.617929	0.858348	0.870327	1	0.945575	0.989065	0.999099	0.991203	1
TYSND1	1	0	0	0	0	0	0	0	0	0.605867	0.912566	0.870606	1	0.945575	0.989065	0.999099	0.991242	1
HOOK1	1	0	0	0	0	0	0	0	0	0.625672	0.840608	0.871562	1	0.945575	0.989065	0.999099	0.991374	1
FCRL3	1	0	0	0	0	0	0	0	0	0.619057	0.86421	0.872048	1	0.945575	0.989065	0.999099	0.991441	1
TGFBI	1	0	0	0	0	0	0	0	0	0.617683	0.871609	0.872451	1	0.945575	0.989065	0.999099	0.991496	1
TF	1	0	0	0	0	0	0	0	0	0.619434	0.866897	0.872737	1	0.945575	0.989065	0.999099	0.991535	1
LRRC8B	1	0	0	0	0	0	0	0	0	0.613689	0.892155	0.873052	1	0.945575	0.989065	0.999099	0.991578	1
STAB2	2	1	0	0	0	1.346	0	0	0	0.807928	0.659444	0.873402	1	0.945575	0.989065	0.999099	0.991625	1
KCNG2	1	0	0	0	0	0	0	0	0	0.608779	0.929613	0.874145	1	0.945575	0.989065	0.999099	0.991725	1
SACS	0	0	0	0	0	0	0	0	0	0.61577	0.874617	0.874347	1	0.945575	0.989065	0.999099	0.991753	1
BRME1	1	0	0	0	0	0	0	0	0	0.618275	0.882088	0.874451	1	0.945575	0.989065	0.999099	0.991767	1
BTBD2	1	0	0	0	0	0	0	0	0	0.615127	0.897329	0.874634	1	0.945575	0.989065	0.999099	0.991791	1
CPNE5	1	0	0	0	0	0	0	0	0	0.624194	0.861909	0.874748	1	0.945575	0.989065	0.999099	0.991806	1
ATG7	1	0	0	0	0	0	0	0	0	0.623834	0.863337	0.874784	1	0.945575	0.989065	0.999099	0.991811	1
TNIP1	1	0	0	0	0	0	0	0	0	0.62406	0.862592	0.874788	1	0.945575	0.989065	0.999099	0.991812	1
HIPK4	1	0	0	0	0	0	0	0	0	0.614568	0.902181	0.8749	1	0.945575	0.989065	0.999099	0.991827	1
MARCHF7	1	0	0	0	0	0	0	0	0	0.626895	0.858932	0.875826	1	0.945575	0.989065	0.999099	0.99195	1
PTH1R	1	0	0	0	0	0	0	0	0	0.624785	0.868478	0.876236	1	0.945575	0.989065	0.999099	0.992004	1
SHCBP1L	1	0	0	0	0	0	0	0	0	0.622933	0.881612	0.877218	1	0.945575	0.989065	0.999099	0.992133	1
MUC17	0	0	0	0	0	0	0	0	0	0.61616	0.901309	0.877395	1	0.945575	0.989065	0.999099	0.992156	1
FRAS1	0	0	0	0	0	0	0	0	0	0.624225	0.860102	0.877554	1	0.945575	0.989065	0.999099	0.992177	1
SLC17A7	1	0	0	0	0	0	0	0	0	0.62238	0.887047	0.877685	1	0.945575	0.989065	0.999099	0.992194	1
NHLRC2	1	0	0	0	0	0	0	0	0	0.627215	0.868713	0.877728	1	0.945575	0.989065	0.999099	0.9922	1
DNAH3	0	0	0	0	0	0	0	0	0	0.62378	0.863387	0.877733	1	0.945575	0.989065	0.999099	0.992201	1
MSL1	1	0	0	0	0	0	0	0	0	0.624914	0.877283	0.877746	1	0.945575	0.989065	0.999099	0.992202	1
GALNT17	1	0	0	0	0	0	0	0	0	0.623023	0.885833	0.877899	1	0.945575	0.989065	0.999099	0.992222	1
ABCA13	2	1	0	0	0	0.818255	0	0	0	0.865257	0.620903	0.878051	1	0.945575	0.989065	0.999099	0.992242	1
MPP4	1	0	0	0	0	0	0	0	0	0.634458	0.848216	0.878233	1	0.945575	0.989065	0.999099	0.992266	1
NEUROG2	2	0	0	0	0	0	0	0	0	0.616607	0.923669	0.878376	1	0.945575	0.989065	0.999099	0.992284	1
SPTBN5	0	0	0	0	0	0	0	0	0	0.626886	0.856966	0.878676	1	0.945575	0.989065	0.999099	0.992323	1
KMT2A	0	0	0	0	0	0	0	0	0	0.624073	0.86976	0.878728	1	0.945575	0.989065	0.999099	0.99233	1
DNAH12	0	0	0	0	0	0	0	0	0	0.629396	0.849218	0.879004	1	0.945575	0.989065	0.999099	0.992366	1
STON1	1	0	0	0	0	0	0	0	0	0.626732	0.880601	0.879351	1	0.945575	0.989065	0.999099	0.99241	1
DLAT	1	0	0	0	0	0	0	0	0	0.629479	0.871238	0.879494	1	0.945575	0.989065	0.999099	0.992429	1
KY	1	0	0	0	0	0	0	0	0	0.629903	0.870845	0.87968	1	0.945575	0.989065	0.999099	0.992452	1
TULP1	1	0	0	0	0	0	0	0	0	0.629322	0.874745	0.879975	1	0.945575	0.989065	0.999099	0.99249	1
KCNN1	1	0	0	0	0	0	0	0	0	0.624412	0.896485	0.88022	1	0.945575	0.989065	0.999099	0.992521	1
LRRC32	1	0	0	0	0	0	0	0	0	0.620288	0.917859	0.880227	1	0.945575	0.989065	0.999099	0.992522	1
ADRA2C	1	0	0	0	0	0	0	0	0	0.61922	0.925785	0.880354	1	0.945575	0.989065	0.999099	0.992539	1
SPEG	0	0	0	0	0	0	0	0	0	0.623966	0.884008	0.880357	1	0.945575	0.989065	0.999099	0.992539	1
ANK2	0	0	0	0	0	0	0	0	0	0.627224	0.868359	0.880402	1	0.945575	0.989065	0.999099	0.992545	1
ZC3H12A	1	0	0	0	0	0	0	0	0	0.62598	0.893919	0.880823	1	0.945575	0.989065	0.999099	0.992598	1
RINL	1	0	0	0	0	0	0	0	0	0.629147	0.881384	0.880912	1	0.945575	0.989065	0.999099	0.992609	1
NPLOC4	1	0	0	0	0	0	0	0	0	0.634257	0.863317	0.880941	1	0.945575	0.989065	0.999099	0.992613	1
GUF1	1	0	0	0	0	0	0	0	0	0.636108	0.85914	0.881263	1	0.945575	0.989065	0.999099	0.992654	1
TBRG4	1	0	0	0	0	0	0	0	0	0.631952	0.874715	0.881523	1	0.945575	0.989065	0.999099	0.992687	1
WFIKKN2	1	0	0	0	0	0	0	0	0	0.623598	0.911494	0.881564	1	0.945575	0.989065	0.999099	0.992692	1
LILRB2	1	0	0	0	0	0	0	0	0	0.633472	0.86979	0.881602	1	0.945575	0.989065	0.999099	0.992697	1
UBC	1	0	0	0	0	0	0	0	0	0.623093	0.917707	0.881932	1	0.945575	0.989065	0.999099	0.992738	1
CELSR3	0	0	0	0	0	0	0	0	0	0.625479	0.890675	0.881982	1	0.945575	0.989065	0.999099	0.992744	1
TMPO	1	0	0	0	0	0	0	0	0	0.628275	0.892921	0.882064	1	0.945575	0.989065	0.999099	0.992755	1
CSMD3	0	0	0	0	0	0	0	0	0	0.634058	0.852087	0.882089	1	0.945575	0.989065	0.999099	0.992758	1
LPCAT1	1	0	0	0	0	0	0	0	0	0.633842	0.874083	0.882529	1	0.945575	0.989065	0.999099	0.992813	1
PCK1	1	0	0	0	0	0	0	0	0	0.630409	0.887949	0.882635	1	0.945575	0.989065	0.999099	0.992826	1
NELFA	1	0	0	0	0	0	0	0	0	0.630378	0.892792	0.8833	1	0.945575	0.989065	0.999099	0.992909	1
ZFHX3	1	1	0	0	0	1.70892	0	0	0	0.69172	0.785689	0.883494	1	0.945575	0.989065	0.999099	0.992933	1
CCDC166	1	0	0	0	0	0	0	0	0	0.625146	0.921173	0.883538	1	0.945575	0.989065	0.999099	0.992939	1
ALPG	1	0	0	0	0	0	0	0	0	0.631502	0.889805	0.883549	1	0.945575	0.989065	0.999099	0.99294	1
USH1C	1	0	0	0	0	0	0	0	0	0.641442	0.855341	0.883613	1	0.945575	0.989065	0.999099	0.992948	1
ABHD16A	1	0	0	0	0	0	0	0	0	0.641381	0.855925	0.883689	1	0.945575	0.989065	0.999099	0.992957	1
BBS1	1	0	0	0	0	0	0	0	0	0.637017	0.870639	0.883807	1	0.945575	0.989065	0.999099	0.992972	1
TP63	1	0	0	0	0	0	0	0	0	0.637294	0.873707	0.884477	1	0.945575	0.989065	0.999099	0.993054	1
MDN1	1	1	0	0	0	1.25471	0	0	0	0.865142	0.659087	0.884613	1	0.945575	0.989065	0.999099	0.993071	1
DMD	0	0	0	0	0	0	0	0	0	0.640777	0.844427	0.884672	1	0.945575	0.989065	0.999099	0.993078	1
NBPF10	0	0	0	0	0	0	0	0	0	0.641265	0.843639	0.884815	1	0.945575	0.989065	0.999099	0.993096	1
CUBN	0	0	0	0	0	0	0	0	0	0.636489	0.862265	0.884923	1	0.945575	0.989065	0.999099	0.993109	1
DNAH17	2	1	0	0	0	0.827991	0	0	0	0.873222	0.631267	0.885126	1	0.945575	0.989065	0.999099	0.993134	1
IGF2BP1	1	0	0	0	0	0	0	0	0	0.640305	0.868324	0.885307	1	0.945575	0.989065	0.999099	0.993156	1
RFX5	1	0	0	0	0	0	0	0	0	0.636965	0.880134	0.885313	1	0.945575	0.989065	0.999099	0.993157	1
SMG1	0	0	0	0	0	0	0	0	0	0.639277	0.858044	0.885898	1	0.945575	0.989065	0.999099	0.993228	1
CNGA4	1	0	0	0	0	0	0	0	0	0.635416	0.891902	0.886148	1	0.945575	0.989065	0.999099	0.993258	1
ADGRL4	1	0	0	0	0	0	0	0	0	0.642384	0.866733	0.886218	1	0.945575	0.989065	0.999099	0.993266	1
RNF139	1	0	0	0	0	0	0	0	0	0.635725	0.891888	0.886327	1	0.945575	0.989065	0.999099	0.993279	1
P4HTM	1	0	0	0	0	0	0	0	0	0.637058	0.888512	0.886624	1	0.945575	0.989065	0.999099	0.993315	1
ADGRE3	1	0	0	0	0	0	0	0	0	0.644315	0.86547	0.887092	1	0.945575	0.989065	0.999099	0.993371	1
CYP4F22	1	0	0	0	0	0	0	0	0	0.639808	0.881752	0.887208	1	0.945575	0.989065	0.999099	0.993385	1
EBF2	1	0	0	0	0	0	0	0	0	0.64309	0.870957	0.887345	1	0.945575	0.989065	0.999099	0.993402	1
DNAH10	1	1	0	0	0	1.43635	0	0	0	0.787323	0.706104	0.887785	1	0.945575	0.989065	0.999099	0.993454	1
GP1BA	1	0	0	0	0	0	0	0	0	0.633249	0.916243	0.887887	1	0.945575	0.989065	0.999099	0.993466	1
APCDD1L	1	0	0	0	0	0	0	0	0	0.633719	0.91586	0.888124	1	0.945575	0.989065	0.999099	0.993494	1
CELSR1	0	0	0	0	0	0	0	0	0	0.634451	0.899498	0.888166	1	0.945575	0.989065	0.999099	0.9935	1
LAMA3	0	0	0	0	0	0	0	0	0	0.642493	0.863606	0.88848	1	0.945575	0.989065	0.999099	0.993537	1
SLC26A7	1	0	0	0	0	0	0	0	0	0.647698	0.862607	0.888482	1	0.945575	0.989065	0.999099	0.993537	1
SLC47A1	1	0	0	0	0	0	0	0	0	0.646331	0.868403	0.88874	1	0.945575	0.989065	0.999099	0.993567	1
EHD4	1	0	0	0	0	0	0	0	0	0.639308	0.896103	0.888992	1	0.945575	0.989065	0.999099	0.993597	1
MAK	1	0	0	0	0	0	0	0	0	0.64782	0.865143	0.889005	1	0.945575	0.989065	0.999099	0.993599	1
ACSM5	1	0	0	0	0	0	0	0	0	0.64523	0.874064	0.889076	1	0.945575	0.989065	0.999099	0.993607	1
FAM83E	1	0	0	0	0	0	0	0	0	0.638038	0.902748	0.889122	1	0.945575	0.989065	0.999099	0.993612	1
SLC22A12	1	0	0	0	0	0	0	0	0	0.64216	0.888599	0.889584	1	0.945575	0.989065	0.999099	0.993666	1
CHST3	1	0	0	0	0	0	0	0	0	0.636623	0.92029	0.890305	1	0.945575	0.989065	0.999099	0.993751	1
PMPCA	1	0	0	0	0	0	0	0	0	0.645896	0.881224	0.890601	1	0.945575	0.989065	0.999099	0.993785	1
KRT85	1	0	0	0	0	0	0	0	0	0.644702	0.89009	0.891251	1	0.945575	0.989065	0.999099	0.99386	1
CCIN	1	0	0	0	0	0	0	0	0	0.638488	0.919615	0.891327	1	0.945575	0.989065	0.999099	0.993869	1
PKHD1	2	1	0	0	0	0.925213	0	0	0	0.947964	0.631926	0.891362	1	0.950636	0.989065	0.999099	0.993873	1
POU4F1	1	0	0	0	0	0	0	0	0	0.636424	0.942375	0.892147	1	0.945575	0.989065	0.999099	0.993963	1
NAB2	1	0	0	0	0	0	0	0	0	0.644331	0.900073	0.892409	1	0.945575	0.989065	0.999099	0.993993	1
EP400	0	0	0	0	0	0	0	0	0	0.646922	0.875424	0.892515	1	0.945575	0.989065	0.999099	0.994005	1
MEGF8	0	0	0	0	0	0	0	0	0	0.645042	0.884211	0.892551	1	0.945575	0.989065	0.999099	0.994009	1
EGR1	1	0	0	0	0	0	0	0	0	0.640405	0.925474	0.893033	1	0.945575	0.989065	0.999099	0.994063	1
ASPM	0	0	0	0	0	0	0	0	0	0.650433	0.86504	0.893047	1	0.945575	0.989065	0.999099	0.994065	1
GATA4	1	0	0	0	0	0	0	0	0	0.644386	0.90659	0.893263	1	0.945575	0.989065	0.999099	0.994089	1
CYP4F8	1	0	0	0	0	0	0	0	0	0.650403	0.8846	0.893653	1	0.945575	0.989065	0.999099	0.994133	1
COL6A3	0	0	0	0	0	0	0	0	0	0.646268	0.888053	0.893682	1	0.945575	0.989065	0.999099	0.994137	1
CBX2	1	0	0	0	0	0	0	0	0	0.644806	0.909339	0.893834	1	0.945575	0.989065	0.999099	0.994154	1
WDR25	1	0	0	0	0	0	0	0	0	0.648434	0.895159	0.894078	1	0.945575	0.989065	0.999099	0.994181	1
PPIL2	1	0	0	0	0	0	0	0	0	0.656098	0.868173	0.894112	1	0.945575	0.989065	0.999099	0.994185	1
CELSR2	0	0	0	0	0	0	0	0	0	0.645936	0.893681	0.894124	1	0.945575	0.989065	0.999099	0.994186	1
CYP4F2	1	0	0	0	0	0	0	0	0	0.651966	0.883444	0.894347	1	0.945575	0.989065	0.999099	0.994211	1
VCAN	0	0	0	0	0	0	0	0	0	0.647222	0.889628	0.894393	1	0.945575	0.989065	0.999099	0.994216	1
FREM2	0	0	0	0	0	0	0	0	0	0.646742	0.893685	0.894575	1	0.945575	0.989065	0.999099	0.994237	1
ZNF595	1	0	0	0	0	0	0	0	0	0.651047	0.888537	0.894601	1	0.945575	0.989065	0.999099	0.994239	1
LRRC15	1	0	0	0	0	0	0	0	0	0.644427	0.920137	0.894819	1	0.945575	0.989065	0.999099	0.994264	1
CNBD2	1	0	0	0	0	0	0	0	0	0.655591	0.876237	0.895201	1	0.945575	0.989065	0.999099	0.994306	1
ZNF667	1	0	0	0	0	0	0	0	0	0.654076	0.881487	0.89521	1	0.945575	0.989065	0.999099	0.994307	1
TRIM58	1	0	0	0	0	0	0	0	0	0.650378	0.895545	0.895223	1	0.945575	0.989065	0.999099	0.994308	1
LGI2	1	0	0	0	0	0	0	0	0	0.650649	0.894455	0.895224	1	0.945575	0.989065	0.999099	0.994309	1
IL18RAP	1	0	0	0	0	0	0	0	0	0.657023	0.871792	0.895241	1	0.945575	0.989065	0.999099	0.99431	1
GSTCD	1	0	0	0	0	0	0	0	0	0.65643	0.873809	0.895258	1	0.945575	0.989065	0.999099	0.994312	1
CYP4F3	1	0	0	0	0	0	0	0	0	0.652794	0.886601	0.895285	1	0.945575	0.989065	0.999099	0.994315	1
HTT	0	0	0	0	0	0	0	0	0	0.653868	0.868977	0.895453	1	0.945575	0.989065	0.999099	0.994334	1
GLCE	1	0	0	0	0	0	0	0	0	0.650237	0.897889	0.895462	1	0.945575	0.989065	0.999099	0.994335	1
COL12A1	0	0	0	0	0	0	0	0	0	0.6552	0.866989	0.895893	1	0.945575	0.989065	0.999099	0.994382	1
DCP1A	1	0	0	0	0	0	0	0	0	0.655104	0.882999	0.896012	1	0.945575	0.989065	0.999099	0.994395	1
RSC1A1	1	0	0	0	0	0	0	0	0	0.65119	0.900536	0.896347	1	0.945575	0.989065	0.999099	0.994432	1
SLC17A8	1	0	0	0	0	0	0	0	0	0.657297	0.878618	0.896521	1	0.945575	0.989065	0.999099	0.994451	1
FOXB2	1	0	0	0	0	0	0	0	0	0.644709	0.937536	0.896596	1	0.945575	0.989065	0.999099	0.994459	1
HELZ2	0	0	0	0	0	0	0	0	0	0.648298	0.908353	0.89693	1	0.945575	0.989065	0.999099	0.994496	1
BRCA2	0	0	0	0	0	0	0	0	0	0.653783	0.881038	0.896984	1	0.945575	0.989065	0.999099	0.994502	1
CFAP47	0	0	0	0	0	0	0	0	0	0.657354	0.867883	0.897169	1	0.945575	0.989065	0.999099	0.994522	1
MTMR9	1	0	0	0	0	0	0	0	0	0.661253	0.869724	0.897174	1	0.945575	0.989065	0.999099	0.994522	1
LINGO4	1	0	0	0	0	0	0	0	0	0.648579	0.921468	0.897324	1	0.945575	0.989065	0.999099	0.994539	1
LRRTM3	1	0	0	0	0	0	0	0	0	0.654151	0.896021	0.89739	1	0.945575	0.989065	0.999099	0.994546	1
CHD7	0	0	0	0	0	0	0	0	0	0.65593	0.875735	0.897469	1	0.945575	0.989065	0.999099	0.994554	1
CEP350	0	0	0	0	0	0	0	0	0	0.657793	0.869538	0.897633	1	0.945575	0.989065	0.999099	0.994572	1
RORC	1	0	0	0	0	0	0	0	0	0.659244	0.879534	0.897728	1	0.945575	0.989065	0.999099	0.994582	1
NBEAL2	0	0	0	0	0	0	0	0	0	0.655168	0.881819	0.897832	1	0.945575	0.989065	0.999099	0.994593	1
CTU1	1	0	0	0	0	0	0	0	0	0.645723	0.94706	0.897896	1	0.945575	0.989065	0.999099	0.9946	1
F10	1	0	0	0	0	0	0	0	0	0.654437	0.899093	0.897964	1	0.945575	0.989065	0.999099	0.994608	1
MKI67	0	0	0	0	0	0	0	0	0	0.652589	0.897281	0.898205	1	0.945575	0.989065	0.999099	0.994634	1
PAK1	1	0	0	0	0	0	0	0	0	0.662139	0.873092	0.898227	1	0.945575	0.989065	0.999099	0.994636	1
PELI3	1	0	0	0	0	0	0	0	0	0.65421	0.905773	0.898698	1	0.945575	0.989065	0.999099	0.994686	1
KLHL5	1	0	0	0	0	0	0	0	0	0.660684	0.88081	0.89871	1	0.945575	0.989065	0.999099	0.994688	1
TGFB1I1	1	0	0	0	0	0	0	0	0	0.658837	0.887776	0.898781	1	0.945575	0.989065	0.999099	0.994695	1
VWF	0	0	0	0	0	0	0	0	0	0.657005	0.881944	0.898838	1	0.945575	0.989065	0.999099	0.994701	1
CSGALNACT1	1	0	0	0	0	0	0	0	0	0.657381	0.894783	0.898997	1	0.945575	0.989065	0.999099	0.994718	1
CYP11B2	1	0	0	0	0	0	0	0	0	0.658074	0.892385	0.899038	1	0.945575	0.989065	0.999099	0.994723	1
FRY	0	0	0	0	0	0	0	0	0	0.660884	0.868738	0.899159	1	0.945575	0.989065	0.999099	0.994735	1
MAP1A	0	0	0	0	0	0	0	0	0	0.653723	0.900673	0.899183	1	0.945575	0.989065	0.999099	0.994738	1
REV3L	0	0	0	0	0	0	0	0	0	0.65919	0.876603	0.899327	1	0.945575	0.989065	0.999099	0.994753	1
CCDC149	1	0	0	0	0	0	0	0	0	0.663389	0.875696	0.899333	1	0.945575	0.989065	0.999099	0.994754	1
FRYL	0	0	0	0	0	0	0	0	0	0.662194	0.867143	0.899622	1	0.945575	0.989065	0.999099	0.994785	1
TMEM143	1	0	0	0	0	0	0	0	0	0.658196	0.896772	0.899719	1	0.945575	0.989065	0.999099	0.994795	1
PROC	1	0	0	0	0	0	0	0	0	0.65893	0.894539	0.89981	1	0.945575	0.989065	0.999099	0.994804	1
MGAT1	1	0	0	0	0	0	0	0	0	0.652866	0.922739	0.899868	1	0.945575	0.989065	0.999099	0.994811	1
SNX8	1	0	0	0	0	0	0	0	0	0.659278	0.893619	0.89987	1	0.945575	0.989065	0.999099	0.994811	1
UBR5	0	0	0	0	0	0	0	0	0	0.664708	0.864195	0.900508	1	0.945575	0.989065	0.999099	0.994878	1
PWP1	1	0	0	0	0	0	0	0	0	0.668613	0.868185	0.90081	1	0.945575	0.989065	0.999099	0.994909	1
TENM2	0	0	0	0	0	0	0	0	0	0.657772	0.895244	0.90081	1	0.945575	0.989065	0.999099	0.994909	1
ASH1L	0	0	0	0	0	0	0	0	0	0.66055	0.882825	0.900844	1	0.945575	0.989065	0.999099	0.994913	1
BOD1L1	0	0	0	0	0	0	0	0	0	0.659101	0.889319	0.900853	1	0.945575	0.989065	0.999099	0.994914	1
GAL3ST1	1	0	0	0	0	0	0	0	0	0.654232	0.924991	0.900857	1	0.945575	0.989065	0.999099	0.994914	1
FSCN3	1	0	0	0	0	0	0	0	0	0.662674	0.888053	0.900899	1	0.945575	0.989065	0.999099	0.994919	1
EYS	0	0	0	0	0	0	0	0	0	0.662254	0.876564	0.900945	1	0.945575	0.989065	0.999099	0.994924	1
MUC3A	0	0	0	0	0	0	0	0	0	0.654865	0.913549	0.901053	1	0.945575	0.989065	0.999099	0.994935	1
FLNA	0	0	0	0	0	0	0	0	0	0.658199	0.895874	0.90111	1	0.945575	0.989065	0.999099	0.994941	1
NCOR2	0	0	0	0	0	0	0	0	0	0.659078	0.892991	0.901263	1	0.945575	0.989065	0.999099	0.994957	1
ITPR3	0	0	0	0	0	0	0	0	0	0.660841	0.885235	0.901296	1	0.945575	0.989065	0.999099	0.99496	1
PDE1A	1	0	0	0	0	0	0	0	0	0.668956	0.87133	0.901541	1	0.945575	0.989065	0.999099	0.994986	1
NBPF14	0	0	0	0	0	0	0	0	0	0.668482	0.859467	0.901742	1	0.945575	0.989065	0.999099	0.995006	1
ZNF385C	1	0	0	0	0	0	0	0	0	0.660179	0.904033	0.901761	1	0.945575	0.989065	0.999099	0.995008	1
STAB1	0	0	0	0	0	0	0	0	0	0.663835	0.876463	0.901763	1	0.945575	0.989065	0.999099	0.995008	1
RIOK3	1	0	0	0	0	0	0	0	0	0.6684	0.874947	0.901866	1	0.945575	0.989065	0.999099	0.995019	1
CHD9	0	0	0	0	0	0	0	0	0	0.665529	0.871483	0.901973	1	0.945575	0.989065	0.999099	0.99503	1
C2CD4C	1	0	0	0	0	0	0	0	0	0.653366	0.94539	0.902115	1	0.945575	0.989065	0.999099	0.995045	1
TG	0	0	0	0	0	0	0	0	0	0.66465	0.876296	0.902168	1	0.945575	0.989065	0.999099	0.99505	1
CFAP53	1	0	0	0	0	0	0	0	0	0.669825	0.873703	0.902403	1	0.945575	0.989065	0.999099	0.995074	1
LRBA	0	0	0	0	0	0	0	0	0	0.667549	0.869957	0.902806	1	0.945575	0.989065	0.999099	0.995116	1
SIRT7	1	0	0	0	0	0	0	0	0	0.664235	0.896847	0.903	1	0.945575	0.989065	0.999099	0.995136	1
FASN	0	0	0	0	0	0	0	0	0	0.662146	0.89582	0.903222	1	0.945575	0.989065	0.999099	0.995158	1
ANKRD11	0	0	0	0	0	0	0	0	0	0.659825	0.909234	0.903359	1	0.945575	0.989065	0.999099	0.995172	1
AKAP13	0	0	0	0	0	0	0	0	0	0.665395	0.882762	0.903395	1	0.945575	0.989065	0.999099	0.995176	1
TEX15	0	0	0	0	0	0	0	0	0	0.663638	0.891577	0.903534	1	0.945575	0.989065	0.999099	0.99519	1
DNTT	1	0	0	0	0	0	0	0	0	0.670691	0.877766	0.903536	1	0.945575	0.989065	0.999099	0.99519	1
ERVMER34-1	1	0	0	0	0	0	0	0	0	0.665527	0.895837	0.903552	1	0.945575	0.989065	0.999099	0.995192	1
KANSL2	1	0	0	0	0	0	0	0	0	0.671284	0.876159	0.903579	1	0.945575	0.989065	0.999099	0.995194	1
ADGRV1	1	1	0	0	0	1.16554	0	0	0	0.90852	0.675352	0.903678	1	0.945575	0.989065	0.999099	0.995204	1
GK2	1	0	0	0	0	0	0	0	0	0.66329	0.907	0.903821	1	0.945575	0.989065	0.999099	0.995219	1
IFRD2	1	0	0	0	0	0	0	0	0	0.667483	0.891142	0.903923	1	0.945575	0.989065	0.999099	0.995229	1
DOK3	1	0	0	0	0	0	0	0	0	0.663919	0.905193	0.903933	1	0.945575	0.989065	0.999099	0.99523	1
HOXB3	1	0	0	0	0	0	0	0	0	0.658781	0.930989	0.903947	1	0.945575	0.989065	0.999099	0.995232	1
CIC	0	0	0	0	0	0	0	0	0	0.661417	0.907722	0.904071	1	0.945575	0.989065	0.999099	0.995244	1
GPATCH2L	1	0	0	0	0	0	0	0	0	0.672606	0.876295	0.904289	1	0.945575	0.989065	0.999099	0.995266	1
MXRA5	0	0	0	0	0	0	0	0	0	0.661421	0.910262	0.904317	1	0.945575	0.989065	0.999099	0.995269	1
ITPR1	0	0	0	0	0	0	0	0	0	0.668852	0.876121	0.904327	1	0.945575	0.989065	0.999099	0.99527	1
SLC22A25	1	0	0	0	0	0	0	0	0	0.668796	0.890405	0.90451	1	0.945575	0.989065	0.999099	0.995288	1
NOTCH3	0	0	0	0	0	0	0	0	0	0.663936	0.900381	0.904669	1	0.945575	0.989065	0.999099	0.995304	1
LHX2	1	0	0	0	0	0	0	0	0	0.661836	0.922806	0.904823	1	0.945575	0.989065	0.999099	0.99532	1
APC	0	0	0	0	0	0	0	0	0	0.667953	0.883809	0.904861	1	0.945575	0.989065	0.999099	0.995324	1
PRCC	1	0	0	0	0	0	0	0	0	0.667046	0.899492	0.904862	1	0.945575	0.989065	0.999099	0.995324	1
COLQ	1	0	0	0	0	0	0	0	0	0.675852	0.870001	0.904884	1	0.945575	0.989065	0.999099	0.995326	1
ANTXR2	1	0	0	0	0	0	0	0	0	0.677694	0.865662	0.905048	1	0.945575	0.989065	0.999099	0.995342	1
GCN1	0	0	0	0	0	0	0	0	0	0.669334	0.88253	0.905415	1	0.945575	0.989065	0.999099	0.995379	1
ADGRG4	0	0	0	0	0	0	0	0	0	0.665962	0.898089	0.905495	1	0.945575	0.989065	0.999099	0.995387	1
CHD6	0	0	0	0	0	0	0	0	0	0.669526	0.882603	0.905524	1	0.945575	0.989065	0.999099	0.99539	1
TEP1	0	0	0	0	0	0	0	0	0	0.670688	0.879962	0.905782	1	0.945575	0.989065	0.999099	0.995415	1
TENM1	0	0	0	0	0	0	0	0	0	0.669809	0.883784	0.905819	1	0.945575	0.989065	0.999099	0.995419	1
SERINC2	1	0	0	0	0	0	0	0	0	0.670985	0.892095	0.905909	1	0.945575	0.989065	0.999099	0.995428	1
RASSF5	1	0	0	0	0	0	0	0	0	0.668212	0.90334	0.90599	1	0.945575	0.989065	0.999099	0.995436	1
CEACAM1	1	0	0	0	0	0	0	0	0	0.671751	0.890031	0.906007	1	0.945575	0.989065	0.999099	0.995437	1
MEF2A	1	0	0	0	0	0	0	0	0	0.672689	0.888097	0.906208	1	0.945575	0.989065	0.999099	0.995457	1
USP24	0	0	0	0	0	0	0	0	0	0.676619	0.862782	0.906354	1	0.945575	0.989065	0.999099	0.995472	1
ACVR1C	1	0	0	0	0	0	0	0	0	0.676069	0.879337	0.90658	1	0.945575	0.989065	0.999099	0.995494	1
NARS2	1	0	0	0	0	0	0	0	0	0.678547	0.87289	0.906764	1	0.945575	0.989065	0.999099	0.995512	1
SPTAN1	0	0	0	0	0	0	0	0	0	0.674636	0.872483	0.906779	1	0.945575	0.989065	0.999099	0.995513	1
GABRB3	1	0	0	0	0	0	0	0	0	0.67336	0.890937	0.90698	1	0.945575	0.989065	0.999099	0.995533	1
CUL9	0	0	0	0	0	0	0	0	0	0.6719	0.885312	0.907088	1	0.945575	0.989065	0.999099	0.995543	1
HECTD1	0	0	0	0	0	0	0	0	0	0.675013	0.873902	0.907168	1	0.945575	0.989065	0.999099	0.995551	1
RGS6	1	0	0	0	0	0	0	0	0	0.682291	0.86756	0.907714	1	0.945575	0.989065	0.999099	0.995604	1
ACAN	0	0	0	0	0	0	0	0	0	0.669316	0.904317	0.907918	1	0.945575	0.989065	0.999099	0.995624	1
CR1	0	0	0	0	0	0	0	0	0	0.676737	0.873536	0.907984	1	0.945575	0.989065	0.999099	0.99563	1
TLN1	0	0	0	0	0	0	0	0	0	0.676136	0.87912	0.908445	1	0.945575	0.989065	0.999099	0.995675	1
TFAP2A	1	0	0	0	0	0	0	0	0	0.67265	0.907415	0.908848	1	0.945575	0.989065	0.999099	0.995713	1
CCDC47	1	0	0	0	0	0	0	0	0	0.681241	0.877819	0.908964	1	0.945575	0.989065	0.999099	0.995724	1
MAP2K5	1	0	0	0	0	0	0	0	0	0.68979	0.856011	0.909233	1	0.945575	0.989065	0.999099	0.99575	1
HEPACAM	1	0	0	0	0	0	0	0	0	0.673264	0.908309	0.90928	1	0.945575	0.989065	0.999099	0.995755	1
USP9X	0	0	0	0	0	0	0	0	0	0.679068	0.874719	0.909315	1	0.945575	0.989065	0.999099	0.995758	1
ARRB1	1	0	0	0	0	0	0	0	0	0.679281	0.88693	0.909426	1	0.945575	0.989065	0.999099	0.995768	1
YBX2	1	0	0	0	0	0	0	0	0	0.678123	0.891751	0.909558	1	0.945575	0.989065	0.999099	0.995781	1
TM7SF2	1	0	0	0	0	0	0	0	0	0.678464	0.891075	0.909633	1	0.945575	0.989065	0.999099	0.995788	1
RYR1	1	1	0	0	0	1.23493	0	0	0	0.874442	0.699222	0.90964	1	0.945575	0.989065	0.999099	0.995789	1
HIVEP1	0	0	0	0	0	0	0	0	0	0.673715	0.899425	0.90968	1	0.945575	0.989065	0.999099	0.995792	1
FN1	0	0	0	0	0	0	0	0	0	0.678722	0.878766	0.909696	1	0.945575	0.989065	0.999099	0.995794	1
NOTCH2	0	0	0	0	0	0	0	0	0	0.675635	0.891294	0.90973	1	0.945575	0.989065	0.999099	0.995797	1
HTR3E	1	0	0	0	0	0	0	0	0	0.676132	0.900408	0.909751	1	0.945575	0.989065	0.999099	0.995799	1
CYP7B1	1	0	0	0	0	0	0	0	0	0.678576	0.891789	0.909796	1	0.945575	0.989065	0.999099	0.995803	1
HMX3	1	0	0	0	0	0	0	0	0	0.670253	0.928236	0.909884	1	0.945575	0.989065	0.999099	0.995812	1
NCOR1	0	0	0	0	0	0	0	0	0	0.679999	0.877355	0.910142	1	0.945575	0.989065	0.999099	0.995836	1
ITPK1	1	0	0	0	0	0	0	0	0	0.677868	0.898481	0.910384	1	0.945575	0.989065	0.999099	0.995859	1
AGRN	0	0	0	0	0	0	0	0	0	0.674494	0.902475	0.91041	1	0.945575	0.989065	0.999099	0.995861	1
ZFHX2	0	0	0	0	0	0	0	0	0	0.672625	0.912406	0.910446	1	0.945575	0.989065	0.999099	0.995865	1
CROCC	0	0	0	0	0	0	0	0	0	0.677304	0.890291	0.910456	1	0.945575	0.989065	0.999099	0.995866	1
USP9Y	0	0	0	0	0	0	0	0	0	0.681721	0.874604	0.910614	1	0.945575	0.989065	0.999099	0.99588	1
POLE	0	0	0	0	0	0	0	0	0	0.678977	0.885059	0.910649	1	0.945575	0.989065	0.999099	0.995884	1
SLC46A1	1	0	0	0	0	0	0	0	0	0.67415	0.916599	0.910721	1	0.945575	0.989065	0.999099	0.99589	1
MAP3K8	1	0	0	0	0	0	0	0	0	0.67995	0.893436	0.910737	1	0.945575	0.989065	0.999099	0.995892	1
MYO9A	0	0	0	0	0	0	0	0	0	0.681377	0.877143	0.910797	1	0.945575	0.989065	0.999099	0.995898	1
RP1L1	0	0	0	0	0	0	0	0	0	0.674234	0.908301	0.910878	1	0.945575	0.989065	0.999099	0.995905	1
SETD2	0	0	0	0	0	0	0	0	0	0.67935	0.886365	0.911001	1	0.945575	0.989065	0.999099	0.995917	1
COL6A5	0	0	0	0	0	0	0	0	0	0.679696	0.885746	0.911096	1	0.945575	0.989065	0.999099	0.995925	1
PLAG1	1	0	0	0	0	0	0	0	0	0.675998	0.912209	0.911175	1	0.945575	0.989065	0.999099	0.995933	1
CHRNA9	1	0	0	0	0	0	0	0	0	0.677929	0.90427	0.911188	1	0.945575	0.989065	0.999099	0.995934	1
SHANK1	0	0	0	0	0	0	0	0	0	0.674622	0.910434	0.911289	1	0.945575	0.989065	0.999099	0.995943	1
MFSD14A	1	0	0	0	0	0	0	0	0	0.68537	0.879466	0.911308	1	0.945575	0.989065	0.999099	0.995945	1
CNR1	1	0	0	0	0	0	0	0	0	0.672218	0.932965	0.911363	1	0.945575	0.989065	0.999099	0.99595	1
TTC28	0	0	0	0	0	0	0	0	0	0.677662	0.896771	0.911399	1	0.945575	0.989065	0.999099	0.995954	1
NOSTRIN	1	0	0	0	0	0	0	0	0	0.690042	0.867796	0.911593	1	0.945575	0.989065	0.999099	0.995972	1
EPG5	0	0	0	0	0	0	0	0	0	0.68259	0.878653	0.911603	1	0.945575	0.989065	0.999099	0.995972	1
CEP192	0	0	0	0	0	0	0	0	0	0.682193	0.880665	0.911677	1	0.945575	0.989065	0.999099	0.995979	1
HTR7	1	0	0	0	0	0	0	0	0	0.675195	0.921012	0.911749	1	0.945575	0.989065	0.999099	0.995986	1
ACACA	0	0	0	0	0	0	0	0	0	0.683366	0.877278	0.911797	1	0.945575	0.989065	0.999099	0.99599	1
SEC16A	0	0	0	0	0	0	0	0	0	0.678053	0.898791	0.911825	1	0.945575	0.989065	0.999099	0.995993	1
TFAP2D	1	0	0	0	0	0	0	0	0	0.679683	0.903718	0.912016	1	0.945575	0.989065	0.999099	0.996011	1
CSPG4	0	0	0	0	0	0	0	0	0	0.674918	0.916767	0.912039	1	0.945575	0.989065	0.999099	0.996013	1
CCR10	1	0	0	0	0	0	0	0	0	0.674217	0.92914	0.912059	1	0.945575	0.989065	0.999099	0.996015	1
PNLIP	1	0	0	0	0	0	0	0	0	0.686197	0.882319	0.912184	1	0.945575	0.989065	0.999099	0.996026	1
B3GNT7	1	0	0	0	0	0	0	0	0	0.675154	0.926009	0.912243	1	0.945575	0.989065	0.999099	0.996031	1
SDK2	0	0	0	0	0	0	0	0	0	0.680499	0.892277	0.912304	1	0.945575	0.989065	0.999099	0.996037	1
AZIN2	1	0	0	0	0	0	0	0	0	0.682494	0.895675	0.912349	1	0.945575	0.989065	0.999099	0.996041	1
ARID1A	0	0	0	0	0	0	0	0	0	0.679606	0.901517	0.912911	1	0.945575	0.989065	0.999099	0.996093	1
ABCA12	0	0	0	0	0	0	0	0	0	0.685317	0.878525	0.912925	1	0.945575	0.989065	0.999099	0.996094	1
HIVEP3	0	0	0	0	0	0	0	0	0	0.677626	0.911807	0.912965	1	0.945575	0.989065	0.999099	0.996097	1
CDK14	1	0	0	0	0	0	0	0	0	0.688924	0.88016	0.913182	1	0.945575	0.989065	0.999099	0.996117	1
ATRX	0	0	0	0	0	0	0	0	0	0.686471	0.877323	0.913322	1	0.945575	0.989065	0.999099	0.99613	1
TPR	0	0	0	0	0	0	0	0	0	0.689285	0.869374	0.913538	1	0.945575	0.989065	0.999099	0.99615	1
BSN	1	1	0	0	0	1.5043	0	0	0	0.76135	0.783828	0.913612	1	0.945575	0.989065	0.999099	0.996156	1
MYO7A	0	0	0	0	0	0	0	0	0	0.683708	0.890244	0.913655	1	0.945575	0.989065	0.999099	0.99616	1
LEXM	1	0	0	0	0	0	0	0	0	0.687804	0.88663	0.913662	1	0.945575	0.989065	0.999099	0.996161	1
DOCK6	0	0	0	0	0	0	0	0	0	0.68326	0.892916	0.913757	1	0.945575	0.989065	0.999099	0.996169	1
ZNF230	1	0	0	0	0	0	0	0	0	0.685158	0.897743	0.913981	1	0.945575	0.989065	0.999099	0.996189	1
FLG2	0	0	0	0	0	0	0	0	0	0.68507	0.888278	0.914084	1	0.945575	0.989065	0.999099	0.996199	1
NT5DC4	1	0	0	0	0	0	0	0	0	0.692343	0.87698	0.914324	1	0.945575	0.989065	0.999099	0.99622	1
NBAS	0	0	0	0	0	0	0	0	0	0.689025	0.876488	0.914442	1	0.945575	0.989065	0.999099	0.996231	1
ANKRD17	0	0	0	0	0	0	0	0	0	0.685348	0.891146	0.914576	1	0.945575	0.989065	0.999099	0.996243	1
ISLR	1	0	0	0	0	0	0	0	0	0.678736	0.931578	0.914636	1	0.945575	0.989065	0.999099	0.996248	1
HIVEP2	0	0	0	0	0	0	0	0	0	0.682233	0.905339	0.914643	1	0.945575	0.989065	0.999099	0.996249	1
GNA11	1	0	0	0	0	0	0	0	0	0.684016	0.9092	0.914913	1	0.945575	0.989065	0.999099	0.996273	1
ZNF318	0	0	0	0	0	0	0	0	0	0.683417	0.902459	0.914927	1	0.945575	0.989065	0.999099	0.996274	1
DOP1A	0	0	0	0	0	0	0	0	0	0.688944	0.881098	0.915038	1	0.945575	0.989065	0.999099	0.996284	1
CEP290	0	0	0	0	0	0	0	0	0	0.693058	0.867691	0.91508	1	0.945575	0.989065	0.999099	0.996288	1
RXYLT1	1	0	0	0	0	0	0	0	0	0.689262	0.891445	0.915114	1	0.945575	0.989065	0.999099	0.996291	1
PDE4DIP	0	0	0	0	0	0	0	0	0	0.690654	0.876485	0.915225	1	0.945575	0.989065	0.999099	0.996301	1
CNOT1	0	0	0	0	0	0	0	0	0	0.68919	0.882078	0.915289	1	0.945575	0.989065	0.999099	0.996306	1
PTPRS	0	0	0	0	0	0	0	0	0	0.683892	0.904004	0.91533	1	0.945575	0.989065	0.999099	0.99631	1
HSPA13	1	0	0	0	0	0	0	0	0	0.686159	0.904557	0.915401	1	0.945575	0.989065	0.999099	0.996316	1
PCNX1	0	0	0	0	0	0	0	0	0	0.688297	0.8871	0.915513	1	0.945575	0.989065	0.999099	0.996326	1
SVIL	0	0	0	0	0	0	0	0	0	0.687637	0.891046	0.915687	1	0.945575	0.989065	0.999099	0.996341	1
PNKD	1	0	0	0	0	0	0	0	0	0.688231	0.899007	0.915689	1	0.945575	0.989065	0.999099	0.996341	1
VPS4B	1	0	0	0	0	0	0	0	0	0.695345	0.878058	0.915959	1	0.945575	0.989065	0.999099	0.996365	1
SMAD2	1	0	0	0	0	0	0	0	0	0.695025	0.879462	0.916039	1	0.945575	0.989065	0.999099	0.996372	1
RIF1	0	0	0	0	0	0	0	0	0	0.689451	0.886867	0.916044	1	0.945575	0.989065	0.999099	0.996373	1
ABCA4	0	0	0	0	0	0	0	0	0	0.690278	0.88601	0.916333	1	0.945575	0.989065	0.999099	0.996398	1
MED12	0	0	0	0	0	0	0	0	0	0.69083	0.884789	0.91644	1	0.945575	0.989065	0.999099	0.996407	1
MYO18A	0	0	0	0	0	0	0	0	0	0.688875	0.892267	0.91644	1	0.945575	0.989065	0.999099	0.996407	1
PCNX3	0	0	0	0	0	0	0	0	0	0.686791	0.901107	0.916451	1	0.945575	0.989065	0.999099	0.996408	1
IP6K2	1	0	0	0	0	0	0	0	0	0.689484	0.900152	0.916467	1	0.945575	0.989065	0.999099	0.99641	1
NAV3	0	0	0	0	0	0	0	0	0	0.689647	0.889768	0.916507	1	0.945575	0.989065	0.999099	0.996413	1
CACNA1D	0	0	0	0	0	0	0	0	0	0.690687	0.886011	0.916531	1	0.945575	0.989065	0.999099	0.996415	1
CABIN1	0	0	0	0	0	0	0	0	0	0.688507	0.894693	0.916553	1	0.945575	0.989065	0.999099	0.996417	1
KIAA0100	0	0	0	0	0	0	0	0	0	0.690758	0.886215	0.916591	1	0.945575	0.989065	0.999099	0.996421	1
KIF26B	0	0	0	0	0	0	0	0	0	0.683641	0.919748	0.916752	1	0.945575	0.989065	0.999099	0.996435	1
YLPM1	0	0	0	0	0	0	0	0	0	0.690605	0.888171	0.916769	1	0.945575	0.989065	0.999099	0.996436	1
BRWD1	0	0	0	0	0	0	0	0	0	0.692618	0.881445	0.916851	1	0.945575	0.989065	0.999099	0.996443	1
JMJD6	1	0	0	0	0	0	0	0	0	0.689854	0.90167	0.916856	1	0.945575	0.989065	0.999099	0.996444	1
MYH7B	0	0	0	0	0	0	0	0	0	0.689305	0.893988	0.916858	1	0.945575	0.989065	0.999099	0.996444	1
COL6A6	0	0	0	0	0	0	0	0	0	0.689651	0.892722	0.916873	1	0.945575	0.989065	0.999099	0.996445	1
IGSF5	1	0	0	0	0	0	0	0	0	0.691758	0.895272	0.916901	1	0.945575	0.989065	0.999099	0.996447	1
DOP1B	0	0	0	0	0	0	0	0	0	0.689336	0.894297	0.91691	1	0.945575	0.989065	0.999099	0.996448	1
PRR12	0	0	0	0	0	0	0	0	0	0.68365	0.922429	0.916992	1	0.945575	0.989065	0.999099	0.996455	1
PI4KA	0	0	0	0	0	0	0	0	0	0.691997	0.884736	0.916994	1	0.945575	0.989065	0.999099	0.996456	1
SBF1	0	0	0	0	0	0	0	0	0	0.688638	0.89798	0.917003	1	0.945575	0.989065	0.999099	0.996456	1
TNC	0	0	0	0	0	0	0	0	0	0.688085	0.901378	0.917117	1	0.945575	0.989065	0.999099	0.996466	1
PLXND1	0	0	0	0	0	0	0	0	0	0.687233	0.906239	0.917225	1	0.945575	0.989065	0.999099	0.996475	1
KMT2D	1	1	0	0	0	1.20884	0	0	0	0.886984	0.708752	0.917341	1	0.945575	0.989065	0.999099	0.996486	1
ALG11	1	0	0	0	0	0	0	0	0	0.689317	0.907652	0.917371	1	0.945575	0.989065	0.999099	0.996488	1
KCNK9	1	0	0	0	0	0	0	0	0	0.683549	0.93519	0.917427	1	0.945575	0.989065	0.999099	0.996493	1
CACNA1I	2	1	0	0	0	1.32984	0	0	0	0.815432	0.741599	0.91743	1	0.945575	0.989065	0.999099	0.996493	1
DMRTB1	1	0	0	0	0	0	0	0	0	0.6858	0.923534	0.917445	1	0.945575	0.989065	0.999099	0.996494	1
ARFGEF3	0	0	0	0	0	0	0	0	0	0.691074	0.896391	0.918003	1	0.945575	0.989065	0.999099	0.996542	1
PRR30	1	0	0	0	0	0	0	0	0	0.687378	0.922122	0.918088	1	0.945575	0.989065	0.999099	0.99655	1
NR2E1	1	0	0	0	0	0	0	0	0	0.6925	0.901691	0.918159	1	0.945575	0.989065	0.999099	0.996556	1
AHCTF1	0	0	0	0	0	0	0	0	0	0.69549	0.882813	0.918402	1	0.945575	0.989065	0.999099	0.996576	1
PRPSAP1	1	0	0	0	0	0	0	0	0	0.693115	0.902176	0.918525	1	0.945575	0.989065	0.999099	0.996587	1
PAG1	1	0	0	0	0	0	0	0	0	0.692706	0.903888	0.918553	1	0.945575	0.989065	0.999099	0.996589	1
CIT	0	0	0	0	0	0	0	0	0	0.695685	0.883311	0.918561	1	0.945575	0.989065	0.999099	0.99659	1
ZNF407	0	0	0	0	0	0	0	0	0	0.689077	0.911103	0.918633	1	0.945575	0.989065	0.999099	0.996596	1
F8	0	0	0	0	0	0	0	0	0	0.693794	0.890851	0.91864	1	0.945575	0.989065	0.999099	0.996597	1
PPP2R2A	1	0	0	0	0	0	0	0	0	0.699172	0.883266	0.918648	1	0.945575	0.989065	0.999099	0.996597	1
MYO9B	0	0	0	0	0	0	0	0	0	0.691731	0.899395	0.91867	1	0.945575	0.989065	0.999099	0.996599	1
MED13L	0	0	0	0	0	0	0	0	0	0.692638	0.895938	0.918705	1	0.945575	0.989065	0.999099	0.996602	1
SETD1B	0	0	0	0	0	0	0	0	0	0.688789	0.915251	0.918898	1	0.945575	0.989065	0.999099	0.996619	1
GPR26	1	0	0	0	0	0	0	0	0	0.687498	0.93041	0.918982	1	0.945575	0.989065	0.999099	0.996626	1
MTCL1	0	0	0	0	0	0	0	0	0	0.68885	0.916263	0.919024	1	0.945575	0.989065	0.999099	0.996629	1
GON4L	0	0	0	0	0	0	0	0	0	0.694092	0.893273	0.919082	1	0.945575	0.989065	0.999099	0.996634	1
DNAJC13	0	0	0	0	0	0	0	0	0	0.699417	0.876891	0.91942	1	0.945575	0.989065	0.999099	0.996663	1
MICAL3	0	0	0	0	0	0	0	0	0	0.693203	0.899839	0.919432	1	0.945575	0.989065	0.999099	0.996664	1
LPA	0	0	0	0	0	0	0	0	0	0.698276	0.881323	0.91951	1	0.945575	0.989065	0.999099	0.99667	1
DOCK7	0	0	0	0	0	0	0	0	0	0.699573	0.878136	0.91967	1	0.945575	0.989065	0.999099	0.996684	1
PTPRB	0	0	0	0	0	0	0	0	0	0.695977	0.891476	0.919758	1	0.945575	0.989065	0.999099	0.996691	1
CRYBG1	0	0	0	0	0	0	0	0	0	0.693718	0.901658	0.919886	1	0.945575	0.989065	0.999099	0.996702	1
FUT6	1	0	0	0	0	0	0	0	0	0.691588	0.919989	0.919949	1	0.945575	0.989065	0.999099	0.996707	1
DOCK10	0	0	0	0	0	0	0	0	0	0.699759	0.880149	0.920039	1	0.945575	0.989065	0.999099	0.996714	1
SPAG17	0	0	0	0	0	0	0	0	0	0.700049	0.881329	0.920338	1	0.945575	0.989065	0.999099	0.996739	1
MYH9	0	0	0	0	0	0	0	0	0	0.696712	0.893427	0.920348	1	0.945575	0.989065	0.999099	0.99674	1
PLXNB2	0	0	0	0	0	0	0	0	0	0.6946	0.903131	0.920474	1	0.945575	0.989065	0.999099	0.99675	1
PLXNB3	0	0	0	0	0	0	0	0	0	0.694047	0.905766	0.920496	1	0.945575	0.989065	0.999099	0.996752	1
ARMCX4	0	0	0	0	0	0	0	0	0	0.692657	0.912326	0.920504	1	0.945575	0.989065	0.999099	0.996753	1
PCNX2	0	0	0	0	0	0	0	0	0	0.697018	0.893554	0.920509	1	0.945575	0.989065	0.999099	0.996753	1
COL27A1	0	0	0	0	0	0	0	0	0	0.698514	0.888249	0.920546	1	0.945575	0.989065	0.999099	0.996756	1
PRSS35	1	0	0	0	0	0	0	0	0	0.693372	0.91787	0.92059	1	0.945575	0.989065	0.999099	0.99676	1
PLXNA3	0	0	0	0	0	0	0	0	0	0.694764	0.904116	0.920662	1	0.945575	0.989065	0.999099	0.996766	1
POLR2A	0	0	0	0	0	0	0	0	0	0.694855	0.903788	0.920669	1	0.945575	0.989065	0.999099	0.996767	1
HCFC1	0	0	0	0	0	0	0	0	0	0.692838	0.91332	0.920691	1	0.945575	0.989065	0.999099	0.996768	1
RBMS3	1	0	0	0	0	0	0	0	0	0.703895	0.882877	0.920813	1	0.945575	0.989065	0.999099	0.996779	1
TGFB2	1	0	0	0	0	0	0	0	0	0.696753	0.906247	0.920828	1	0.945575	0.989065	0.999099	0.99678	1
MLC1	1	0	0	0	0	0	0	0	0	0.699189	0.897819	0.920859	1	0.945575	0.989065	0.999099	0.996782	1
CACNA1F	0	0	0	0	0	0	0	0	0	0.698164	0.892112	0.920872	1	0.945575	0.989065	0.999099	0.996783	1
ICE1	0	0	0	0	0	0	0	0	0	0.696794	0.898162	0.920956	1	0.945575	0.989065	0.999099	0.99679	1
ITGB4	0	0	0	0	0	0	0	0	0	0.695984	0.901817	0.92099	1	0.945575	0.989065	0.999099	0.996793	1
MAP4	0	0	0	0	0	0	0	0	0	0.694858	0.907132	0.921033	1	0.945575	0.989065	0.999099	0.996797	1
MYH10	0	0	0	0	0	0	0	0	0	0.700343	0.885661	0.921062	1	0.945575	0.989065	0.999099	0.996799	1
RTTN	0	0	0	0	0	0	0	0	0	0.701563	0.881549	0.921071	1	0.945575	0.989065	0.999099	0.9968	1
ASCC3	0	0	0	0	0	0	0	0	0	0.701607	0.881608	0.921099	1	0.945575	0.989065	0.999099	0.996802	1
KNL1	0	0	0	0	0	0	0	0	0	0.697619	0.896346	0.921132	1	0.945575	0.989065	0.999099	0.996805	1
WDR81	0	0	0	0	0	0	0	0	0	0.692359	0.920656	0.92115	1	0.945575	0.989065	0.999099	0.996806	1
TRADD	1	0	0	0	0	0	0	0	0	0.695831	0.913053	0.921229	1	0.945575	0.989065	0.999099	0.996813	1
DOCK8	0	0	0	0	0	0	0	0	0	0.699565	0.890203	0.92129	1	0.945575	0.989065	0.999099	0.996818	1
MED13	0	0	0	0	0	0	0	0	0	0.699545	0.891331	0.921423	1	0.945575	0.989065	0.999099	0.996829	1
ESPL1	0	0	0	0	0	0	0	0	0	0.698619	0.895525	0.921506	1	0.945575	0.989065	0.999099	0.996835	1
DOHH	1	0	0	0	0	0	0	0	0	0.694215	0.922893	0.921552	1	0.945575	0.989065	0.999099	0.996839	1
MYH6	0	0	0	0	0	0	0	0	0	0.698164	0.897782	0.92156	1	0.945575	0.989065	0.999099	0.99684	1
FGG	1	0	0	0	0	0	0	0	0	0.705434	0.883708	0.921666	1	0.945575	0.989065	0.999099	0.996848	1
FREM1	0	0	0	0	0	0	0	0	0	0.698994	0.895832	0.921719	1	0.945575	0.989065	0.999099	0.996853	1
SPG11	0	0	0	0	0	0	0	0	0	0.700955	0.888499	0.92172	1	0.945575	0.989065	0.999099	0.996853	1
CRYBG2	0	0	0	0	0	0	0	0	0	0.69695	0.906204	0.921935	1	0.945575	0.989065	0.999099	0.99687	1
CHRM2	1	0	0	0	0	0	0	0	0	0.694467	0.927337	0.922132	1	0.945575	0.989065	0.999099	0.996886	1
KNTC1	0	0	0	0	0	0	0	0	0	0.706036	0.874838	0.922161	1	0.945575	0.989065	0.999099	0.996889	1
WIZ	0	0	0	0	0	0	0	0	0	0.694468	0.921578	0.922258	1	0.945575	0.989065	0.999099	0.996897	1
APLNR	1	0	0	0	0	0	0	0	0	0.693406	0.935328	0.922365	1	0.945575	0.989065	0.999099	0.996905	1
KIAA1549	0	0	0	0	0	0	0	0	0	0.697003	0.910758	0.92244	1	0.945575	0.989065	0.999099	0.996911	1
PROKR2	1	0	0	0	0	0	0	0	0	0.693751	0.934406	0.922452	1	0.945575	0.989065	0.999099	0.996912	1
LAMB2	0	0	0	0	0	0	0	0	0	0.700346	0.896806	0.922472	1	0.945575	0.989065	0.999099	0.996914	1
NIN	0	0	0	0	0	0	0	0	0	0.703266	0.886462	0.922524	1	0.945575	0.989065	0.999099	0.996918	1
ATG2B	0	0	0	0	0	0	0	0	0	0.703599	0.886423	0.922672	1	0.945575	0.989065	0.999099	0.99693	1
HEATR5B	0	0	0	0	0	0	0	0	0	0.703013	0.888756	0.922709	1	0.945575	0.989065	0.999099	0.996933	1
KAT6A	0	0	0	0	0	0	0	0	0	0.700787	0.898367	0.922864	1	0.945575	0.989065	0.999099	0.996945	1
TRIP12	0	0	0	0	0	0	0	0	0	0.704267	0.887295	0.923096	1	0.945575	0.989065	0.999099	0.996964	1
NRXN2	0	0	0	0	0	0	0	0	0	0.696903	0.91892	0.92319	1	0.945575	0.989065	0.999099	0.996972	1
COL11A2	0	0	0	0	0	0	0	0	0	0.707002	0.878907	0.92319	1	0.945575	0.989065	0.999099	0.996972	1
CHD4	0	0	0	0	0	0	0	0	0	0.703745	0.889898	0.923195	1	0.945575	0.989065	0.999099	0.996972	1
DOCK4	0	0	0	0	0	0	0	0	0	0.705406	0.884291	0.923215	1	0.945575	0.989065	0.999099	0.996974	1
TEX44	1	0	0	0	0	0	0	0	0	0.696545	0.931898	0.923586	1	0.945575	0.989065	0.999099	0.997003	1
OAS1	1	0	0	0	0	0	0	0	0	0.704306	0.900037	0.923593	1	0.945575	0.989065	0.999099	0.997004	1
MICAL2	0	0	0	0	0	0	0	0	0	0.702929	0.896392	0.923628	1	0.945575	0.989065	0.999099	0.997006	1
GOLGA4	0	0	0	0	0	0	0	0	0	0.706507	0.884393	0.923731	1	0.945575	0.989065	0.999099	0.997015	1
TANC2	0	0	0	0	0	0	0	0	0	0.702923	0.898137	0.923834	1	0.945575	0.989065	0.999099	0.997023	1
DOCK11	0	0	0	0	0	0	0	0	0	0.707877	0.880829	0.923859	1	0.945575	0.989065	0.999099	0.997025	1
RALGAPA1	0	0	0	0	0	0	0	0	0	0.706377	0.886093	0.923902	1	0.945575	0.989065	0.999099	0.997028	1
KAT6B	0	0	0	0	0	0	0	0	0	0.702007	0.902732	0.92394	1	0.945575	0.989065	0.999099	0.997031	1
CASZ1	0	0	0	0	0	0	0	0	0	0.698069	0.922621	0.924085	1	0.945575	0.989065	0.999099	0.997043	1
TSPOAP1	0	0	0	0	0	0	0	0	0	0.703267	0.898954	0.924091	1	0.945575	0.989065	0.999099	0.997043	1
SERPINA5	1	0	0	0	0	0	0	0	0	0.69943	0.923424	0.924135	1	0.945575	0.989065	0.999099	0.997047	1
DRD3	1	0	0	0	0	0	0	0	0	0.701767	0.913772	0.924165	1	0.945575	0.989065	0.999099	0.997049	1
PLXNA2	0	0	0	0	0	0	0	0	0	0.702192	0.904134	0.924184	1	0.945575	0.989065	0.999099	0.99705	1
NUP205	0	0	0	0	0	0	0	0	0	0.707368	0.884972	0.924202	1	0.945575	0.989065	0.999099	0.997052	1
NUP214	0	0	0	0	0	0	0	0	0	0.703885	0.89784	0.924245	1	0.945575	0.989065	0.999099	0.997055	1
MCM3AP	0	0	0	0	0	0	0	0	0	0.702686	0.903311	0.924323	1	0.945575	0.989065	0.999099	0.997061	1
KIF13B	0	0	0	0	0	0	0	0	0	0.705531	0.892387	0.924335	1	0.945575	0.989065	0.999099	0.997062	1
TCP10L2	1	0	0	0	0	0	0	0	0	0.706843	0.897621	0.924438	1	0.945575	0.989065	0.999099	0.99707	1
SMCHD1	0	0	0	0	0	0	0	0	0	0.708599	0.882947	0.924481	1	0.945575	0.989065	0.999099	0.997074	1
DNASE1L2	1	0	0	0	0	0	0	0	0	0.703085	0.911267	0.924487	1	0.945575	0.989065	0.999099	0.997074	1
ZNF646	0	0	0	0	0	0	0	0	0	0.69871	0.924593	0.924565	1	0.945575	0.989065	0.999099	0.99708	1
KIF1A	0	0	0	0	0	0	0	0	0	0.705004	0.897025	0.924665	1	0.945575	0.989065	0.999099	0.997088	1
ZSWIM8	0	0	0	0	0	0	0	0	0	0.703058	0.904888	0.924672	1	0.945575	0.989065	0.999099	0.997089	1
TET1	0	0	0	0	0	0	0	0	0	0.702885	0.90583	0.924696	1	0.945575	0.989065	0.999099	0.997091	1
TAF1	0	0	0	0	0	0	0	0	0	0.706641	0.891886	0.92478	1	0.945575	0.989065	0.999099	0.997097	1
WIF1	1	0	0	0	0	0	0	0	0	0.711034	0.887644	0.924875	1	0.945575	0.989065	0.999099	0.997105	1
FANCM	0	0	0	0	0	0	0	0	0	0.70587	0.895644	0.924896	1	0.945575	0.989065	0.999099	0.997106	1
TNS1	0	0	0	0	0	0	0	0	0	0.703553	0.90485	0.924899	1	0.945575	0.989065	0.999099	0.997107	1
PSKH2	1	0	0	0	0	0	0	0	0	0.702526	0.917065	0.924912	1	0.945575	0.989065	0.999099	0.997108	1
ACAT2	1	0	0	0	0	0	0	0	0	0.706733	0.901601	0.924943	1	0.945575	0.989065	0.999099	0.99711	1
ARHGEF4	0	0	0	0	0	0	0	0	0	0.701671	0.913664	0.924948	1	0.945575	0.989065	0.999099	0.99711	1
PRR14L	0	0	0	0	0	0	0	0	0	0.702827	0.909364	0.925049	1	0.945575	0.989065	0.999099	0.997118	1
RXFP4	1	0	0	0	0	0	0	0	0	0.699325	0.934118	0.925135	1	0.945575	0.989065	0.999099	0.997125	1
HENMT1	1	0	0	0	0	0	0	0	0	0.707396	0.901635	0.925256	1	0.945575	0.989065	0.999099	0.997134	1
HEATR1	0	0	0	0	0	0	0	0	0	0.70875	0.88871	0.925328	1	0.945575	0.989065	0.999099	0.99714	1
TSC2	0	0	0	0	0	0	0	0	0	0.705042	0.902556	0.925332	1	0.945575	0.989065	0.999099	0.99714	1
SETD1A	0	0	0	0	0	0	0	0	0	0.702571	0.913553	0.92536	1	0.945575	0.989065	0.999099	0.997142	1
MDC1	0	0	0	0	0	0	0	0	0	0.70282	0.912607	0.925382	1	0.945575	0.989065	0.999099	0.997144	1
TNRC6A	0	0	0	0	0	0	0	0	0	0.707963	0.892162	0.925418	1	0.945575	0.989065	0.999099	0.997147	1
TTC3	0	0	0	0	0	0	0	0	0	0.70991	0.885621	0.925439	1	0.945575	0.989065	0.999099	0.997149	1
SCRIB	0	0	0	0	0	0	0	0	0	0.704096	0.908426	0.925541	1	0.945575	0.989065	0.999099	0.997156	1
RAI1	0	0	0	0	0	0	0	0	0	0.700853	0.925582	0.925671	1	0.945575	0.989065	0.999099	0.997167	1
ZNF142	0	0	0	0	0	0	0	0	0	0.702379	0.918131	0.925718	1	0.945575	0.989065	0.999099	0.99717	1
TRPM6	0	0	0	0	0	0	0	0	0	0.709819	0.888256	0.925751	1	0.945575	0.989065	0.999099	0.997173	1
MYH3	0	0	0	0	0	0	0	0	0	0.709665	0.890764	0.92601	1	0.945575	0.989065	0.999099	0.997193	1
ARHGAP21	0	0	0	0	0	0	0	0	0	0.708923	0.894653	0.926168	1	0.945575	0.989065	0.999099	0.997205	1
TP53BP1	0	0	0	0	0	0	0	0	0	0.70883	0.89537	0.926215	1	0.945575	0.989065	0.999099	0.997208	1
TICRR	0	0	0	0	0	0	0	0	0	0.707008	0.902476	0.926229	1	0.945575	0.989065	0.999099	0.997209	1
VWA8	0	0	0	0	0	0	0	0	0	0.711321	0.887317	0.926302	1	0.945575	0.989065	0.999099	0.997215	1
ZFC3H1	0	0	0	0	0	0	0	0	0	0.711463	0.887251	0.926356	1	0.945575	0.989065	0.999099	0.997219	1
SMARCA4	0	0	0	0	0	0	0	0	0	0.70735	0.902625	0.926403	1	0.945575	0.989065	0.999099	0.997223	1
SOGA1	0	0	0	0	0	0	0	0	0	0.705117	0.914944	0.926689	1	0.945575	0.989065	0.999099	0.997245	1
CACNA1S	0	0	0	0	0	0	0	0	0	0.70946	0.896912	0.92669	1	0.945575	0.989065	0.999099	0.997245	1
LCT	0	0	0	0	0	0	0	0	0	0.706707	0.908164	0.926723	1	0.945575	0.989065	0.999099	0.997247	1
PPL	0	0	0	0	0	0	0	0	0	0.707416	0.905307	0.926736	1	0.945575	0.989065	0.999099	0.997248	1
KIF1B	0	0	0	0	0	0	0	0	0	0.712848	0.885623	0.926754	1	0.945575	0.989065	0.999099	0.99725	1
UBR3	0	0	0	0	0	0	0	0	0	0.711894	0.88899	0.926781	1	0.945575	0.989065	0.999099	0.997252	1
PRELP	1	0	0	0	0	0	0	0	0	0.704649	0.924991	0.926783	1	0.945575	0.989065	0.999099	0.997252	1
GBF1	0	0	0	0	0	0	0	0	0	0.710612	0.894115	0.926866	1	0.945575	0.989065	0.999099	0.997258	1
ZC3H13	0	0	0	0	0	0	0	0	0	0.713529	0.884587	0.926915	1	0.945575	0.989065	0.999099	0.997262	1
CKAP5	0	0	0	0	0	0	0	0	0	0.711562	0.891232	0.926925	1	0.945575	0.989065	0.999099	0.997263	1
MYH8	0	0	0	0	0	0	0	0	0	0.711495	0.891559	0.926938	1	0.945575	0.989065	0.999099	0.997263	1
ZGRF1	0	0	0	0	0	0	0	0	0	0.71059	0.894981	0.926964	1	0.945575	0.989065	0.999099	0.997265	1
C4B	0	0	0	0	0	0	0	0	0	0.710396	0.896728	0.927092	1	0.945575	0.989065	0.999099	0.997275	1
C4A	0	0	0	0	0	0	0	0	0	0.710509	0.896665	0.927135	1	0.945575	0.989065	0.999099	0.997278	1
CEP170B	0	0	0	0	0	0	0	0	0	0.704643	0.922916	0.927222	1	0.945575	0.989065	0.999099	0.997285	1
SCN2A	0	0	0	0	0	0	0	0	0	0.709614	0.901469	0.927304	1	0.945575	0.989065	0.999099	0.997291	1
ZNF106	0	0	0	0	0	0	0	0	0	0.711131	0.895764	0.927305	1	0.945575	0.989065	0.999099	0.997291	1
SCN10A	0	0	0	0	0	0	0	0	0	0.708938	0.905538	0.927459	1	0.945575	0.989065	0.999099	0.997303	1
CROCC2	0	0	0	0	0	0	0	0	0	0.710738	0.898788	0.927496	1	0.945575	0.989065	0.999099	0.997306	1
INPP1	1	0	0	0	0	0	0	0	0	0.710535	0.907896	0.927537	1	0.945575	0.989065	0.999099	0.997309	1
ZNF638	0	0	0	0	0	0	0	0	0	0.711524	0.896352	0.927554	1	0.945575	0.989065	0.999099	0.99731	1
PHRF1	0	0	0	0	0	0	0	0	0	0.706824	0.916725	0.927657	1	0.945575	0.989065	0.999099	0.997318	1
PCBP1	1	0	0	0	0	0	0	0	0	0.703138	0.942738	0.927693	1	0.945575	0.989065	0.999099	0.99732	1
ANKRD36	0	0	0	0	0	0	0	0	0	0.717463	0.878002	0.927706	1	0.945575	0.989065	0.999099	0.997321	1
HELZ	0	0	0	0	0	0	0	0	0	0.712634	0.893781	0.927732	1	0.945575	0.989065	0.999099	0.997323	1
TET3	0	0	0	0	0	0	0	0	0	0.706757	0.918049	0.927754	1	0.945575	0.989065	0.999099	0.997325	1
GREB1L	0	0	0	0	0	0	0	0	0	0.711519	0.898194	0.927777	1	0.945575	0.989065	0.999099	0.997327	1
PHLPP1	0	0	0	0	0	0	0	0	0	0.706543	0.919521	0.927795	1	0.945575	0.989065	0.999099	0.997328	1
ADAMTSL1	0	0	0	0	0	0	0	0	0	0.710735	0.901439	0.927809	1	0.945575	0.989065	0.999099	0.997329	1
BRWD3	0	0	0	0	0	0	0	0	0	0.71566	0.886123	0.928069	1	0.945575	0.989065	0.999099	0.997349	1
PDCD11	0	0	0	0	0	0	0	0	0	0.711684	0.900083	0.928078	1	0.945575	0.989065	0.999099	0.997349	1
TTC6	0	0	0	0	0	0	0	0	0	0.711923	0.899415	0.928106	1	0.945575	0.989065	0.999099	0.997351	1
DOCK5	0	0	0	0	0	0	0	0	0	0.715699	0.886429	0.928128	1	0.945575	0.989065	0.999099	0.997353	1
ABI3BP	0	0	0	0	0	0	0	0	0	0.718055	0.879424	0.928172	1	0.945575	0.989065	0.999099	0.997356	1
COL4A1	0	0	0	0	0	0	0	0	0	0.714252	0.892593	0.928303	1	0.945575	0.989065	0.999099	0.997366	1
MEGF6	0	0	0	0	0	0	0	0	0	0.71237	0.899389	0.928304	1	0.945575	0.989065	0.999099	0.997366	1
CHD2	0	0	0	0	0	0	0	0	0	0.715628	0.887971	0.928305	1	0.945575	0.989065	0.999099	0.997366	1
PATJ	0	0	0	0	0	0	0	0	0	0.715238	0.889456	0.928331	1	0.945575	0.989065	0.999099	0.997368	1
PRR19	1	0	0	0	0	0	0	0	0	0.70744	0.927399	0.928339	1	0.945575	0.989065	0.999099	0.997369	1
TMEM131	0	0	0	0	0	0	0	0	0	0.713942	0.894238	0.928374	1	0.945575	0.989065	0.999099	0.997371	1
CDC42BPB	0	0	0	0	0	0	0	0	0	0.713613	0.895528	0.928389	1	0.945575	0.989065	0.999099	0.997372	1
SLC38A11	1	0	0	0	0	0	0	0	0	0.714153	0.902375	0.928458	1	0.945575	0.989065	0.999099	0.997378	1
FN3K	1	0	0	0	0	0	0	0	0	0.713061	0.907378	0.928627	1	0.945575	0.989065	0.999099	0.99739	1
RALGAPA2	0	0	0	0	0	0	0	0	0	0.715749	0.89001	0.92863	1	0.945575	0.989065	0.999099	0.99739	1
MYO5A	0	0	0	0	0	0	0	0	0	0.716812	0.886561	0.928636	1	0.945575	0.989065	0.999099	0.997391	1
LAMB1	0	0	0	0	0	0	0	0	0	0.715174	0.892533	0.928704	1	0.945575	0.989065	0.999099	0.997396	1
RIMBP3B	0	0	0	0	0	0	0	0	0	0.707037	0.927537	0.928742	1	0.945575	0.989065	0.999099	0.997399	1
RIMBP3C	0	0	0	0	0	0	0	0	0	0.707063	0.927594	0.928759	1	0.945575	0.989065	0.999099	0.9974	1
COL4A5	0	0	0	0	0	0	0	0	0	0.715428	0.892135	0.928766	1	0.945575	0.989065	0.999099	0.9974	1
RIMBP3	0	0	0	0	0	0	0	0	0	0.707198	0.927071	0.928777	1	0.945575	0.989065	0.999099	0.997401	1
KIF21B	0	0	0	0	0	0	0	0	0	0.712968	0.90118	0.928785	1	0.945575	0.989065	0.999099	0.997402	1
TET2	0	0	0	0	0	0	0	0	0	0.711435	0.907678	0.928832	1	0.945575	0.989065	0.999099	0.997405	1
TNRC6B	0	0	0	0	0	0	0	0	0	0.713938	0.898172	0.92886	1	0.945575	0.989065	0.999099	0.997407	1
DICER1	0	0	0	0	0	0	0	0	0	0.714356	0.898281	0.92906	1	0.945575	0.989065	0.999099	0.997422	1
BCORL1	0	0	0	0	0	0	0	0	0	0.710182	0.915576	0.929088	1	0.945575	0.989065	0.999099	0.997424	1
CDK5RAP2	0	0	0	0	0	0	0	0	0	0.716954	0.890045	0.929166	1	0.945575	0.989065	0.999099	0.99743	1
SUPT6H	0	0	0	0	0	0	0	0	0	0.715907	0.893645	0.929172	1	0.945575	0.989065	0.999099	0.99743	1
ECPAS	0	0	0	0	0	0	0	0	0	0.719732	0.882633	0.929361	1	0.945575	0.989065	0.999099	0.997444	1
LAMA4	0	0	0	0	0	0	0	0	0	0.715664	0.896759	0.929455	1	0.945575	0.989065	0.999099	0.997451	1
COL4A3	0	0	0	0	0	0	0	0	0	0.717329	0.890995	0.929456	1	0.945575	0.989065	0.999099	0.997451	1
ABCA3	0	0	0	0	0	0	0	0	0	0.712184	0.910365	0.929461	1	0.945575	0.989065	0.999099	0.997451	1
NYNRIN	0	0	0	0	0	0	0	0	0	0.710993	0.916394	0.929539	1	0.945575	0.989065	0.999099	0.997457	1
H1-8	1	0	0	0	0	0	0	0	0	0.709639	0.929387	0.929561	1	0.945575	0.989065	0.999099	0.997459	1
SERPINB11	1	0	0	0	0	0	0	0	0	0.716426	0.90361	0.929652	1	0.945575	0.989065	0.999099	0.997465	1
DNMT1	0	0	0	0	0	0	0	0	0	0.715662	0.898728	0.929696	1	0.945575	0.989065	0.999099	0.997469	1
KCP	0	0	0	0	0	0	0	0	0	0.715906	0.898033	0.929719	1	0.945575	0.989065	0.999099	0.99747	1
MROH1	0	0	0	0	0	0	0	0	0	0.714748	0.902814	0.929774	1	0.945575	0.989065	0.999099	0.997474	1
SI	0	0	0	0	0	0	0	0	0	0.719974	0.885353	0.929848	1	0.945575	0.989065	0.999099	0.99748	1
XIRP1	0	0	0	0	0	0	0	0	0	0.710654	0.922555	0.92997	1	0.945575	0.989065	0.999099	0.997489	1
FRMPD3	0	0	0	0	0	0	0	0	0	0.712706	0.913738	0.930049	1	0.945575	0.989065	0.999099	0.997494	1
ARFGEF2	0	0	0	0	0	0	0	0	0	0.718468	0.891759	0.930055	1	0.945575	0.989065	0.999099	0.997495	1
PSME4	0	0	0	0	0	0	0	0	0	0.720701	0.884617	0.93006	1	0.945575	0.989065	0.999099	0.997495	1
AHDC1	0	0	0	0	0	0	0	0	0	0.708601	0.935496	0.930106	1	0.945575	0.989065	0.999099	0.997498	1
SHROOM2	0	0	0	0	0	0	0	0	0	0.710811	0.923455	0.930124	1	0.945575	0.989065	0.999099	0.9975	1
DENND4C	0	0	0	0	0	0	0	0	0	0.716823	0.898202	0.930146	1	0.945575	0.989065	0.999099	0.997501	1
NTHL1	1	0	0	0	0	0	0	0	0	0.715	0.912756	0.930185	1	0.945575	0.989065	0.999099	0.997504	1
DLEC1	0	0	0	0	0	0	0	0	0	0.716562	0.899552	0.930194	1	0.945575	0.989065	0.999099	0.997505	1
NUP210L	0	0	0	0	0	0	0	0	0	0.717661	0.895653	0.9302	1	0.945575	0.989065	0.999099	0.997505	1
C4orf54	0	0	0	0	0	0	0	0	0	0.709665	0.930855	0.930233	1	0.945575	0.989065	0.999099	0.997508	1
POLR1A	0	0	0	0	0	0	0	0	0	0.716859	0.898884	0.930245	1	0.945575	0.989065	0.999099	0.997508	1
TNKS1BP1	0	0	0	0	0	0	0	0	0	0.712963	0.91464	0.930257	1	0.945575	0.989065	0.999099	0.997509	1
AK9	0	0	0	0	0	0	0	0	0	0.719779	0.889058	0.93027	1	0.945575	0.989065	0.999099	0.99751	1
MYOM1	0	0	0	0	0	0	0	0	0	0.717874	0.89561	0.930288	1	0.945575	0.989065	0.999099	0.997512	1
CFAP44	0	0	0	0	0	0	0	0	0	0.719914	0.888969	0.930316	1	0.945575	0.989065	0.999099	0.997514	1
KHDRBS3	1	0	0	0	0	0	0	0	0	0.719997	0.897307	0.930364	1	0.945575	0.989065	0.999099	0.997517	1
KMT2E	0	0	0	0	0	0	0	0	0	0.716908	0.900138	0.930418	1	0.945575	0.989065	0.999099	0.997521	1
EXPH5	0	0	0	0	0	0	0	0	0	0.714483	0.909672	0.930422	1	0.945575	0.989065	0.999099	0.997521	1
SBF2	0	0	0	0	0	0	0	0	0	0.719286	0.892146	0.930463	1	0.945575	0.989065	0.999099	0.997524	1
COL4A6	0	0	0	0	0	0	0	0	0	0.718405	0.895333	0.930486	1	0.945575	0.989065	0.999099	0.997526	1
SIPA1L1	0	0	0	0	0	0	0	0	0	0.714948	0.908817	0.930538	1	0.945575	0.989065	0.999099	0.99753	1
LAMC3	0	0	0	0	0	0	0	0	0	0.714513	0.91066	0.930542	1	0.945575	0.989065	0.999099	0.99753	1
MAST2	0	0	0	0	0	0	0	0	0	0.715405	0.907406	0.930588	1	0.945575	0.989065	0.999099	0.997533	1
TRIP11	0	0	0	0	0	0	0	0	0	0.71957	0.892153	0.930588	1	0.945575	0.989065	0.999099	0.997533	1
C1QL2	1	0	0	0	0	0	0	0	0	0.709878	0.940324	0.930663	1	0.945575	0.989065	0.999099	0.997539	1
KDM3B	0	0	0	0	0	0	0	0	0	0.716559	0.904818	0.930811	1	0.945575	0.989065	0.999099	0.997549	1
CASP8AP2	0	0	0	0	0	0	0	0	0	0.715561	0.909076	0.930841	1	0.945575	0.989065	0.999099	0.997551	1
EIF4G3	0	0	0	0	0	0	0	0	0	0.718477	0.898069	0.930858	1	0.945575	0.989065	0.999099	0.997553	1
COL24A1	0	0	0	0	0	0	0	0	0	0.723335	0.882418	0.930881	1	0.945575	0.989065	0.999099	0.997554	1
BCOR	0	0	0	0	0	0	0	0	0	0.713943	0.916698	0.930906	1	0.945575	0.989065	0.999099	0.997556	1
ALPK3	0	0	0	0	0	0	0	0	0	0.714209	0.915768	0.930933	1	0.945575	0.989065	0.999099	0.997558	1
EIF4G1	0	0	0	0	0	0	0	0	0	0.718226	0.89959	0.930934	1	0.945575	0.989065	0.999099	0.997558	1
ADGRB2	0	0	0	0	0	0	0	0	0	0.715798	0.909414	0.930983	1	0.945575	0.989065	0.999099	0.997562	1
MADD	0	0	0	0	0	0	0	0	0	0.718566	0.899304	0.931048	1	0.945575	0.989065	0.999099	0.997566	1
GLT8D1	1	0	0	0	0	0	0	0	0	0.723334	0.89269	0.931149	1	0.945575	0.989065	0.999099	0.997573	1
PCDH15	0	0	0	0	0	0	0	0	0	0.71946	0.897645	0.931237	1	0.945575	0.989065	0.999099	0.99758	1
KIF13A	0	0	0	0	0	0	0	0	0	0.721722	0.890251	0.931271	1	0.945575	0.989065	0.999099	0.997582	1
QRICH2	0	0	0	0	0	0	0	0	0	0.716908	0.907615	0.93128	1	0.945575	0.989065	0.999099	0.997583	1
GRIN2D	0	0	0	0	0	0	0	0	0	0.711872	0.931513	0.9313	1	0.945575	0.989065	0.999099	0.997584	1
HECW1	0	0	0	0	0	0	0	0	0	0.717747	0.904647	0.931317	1	0.945575	0.989065	0.999099	0.997585	1
STRC	0	0	0	0	0	0	0	0	0	0.719045	0.900458	0.931398	1	0.945575	0.989065	0.999099	0.997591	1
RBBP6	0	0	0	0	0	0	0	0	0	0.718429	0.902886	0.931414	1	0.945575	0.989065	0.999099	0.997592	1
GLI2	0	0	0	0	0	0	0	0	0	0.712569	0.929656	0.931465	1	0.945575	0.989065	0.999099	0.997596	1
DIP2C	0	0	0	0	0	0	0	0	0	0.718814	0.901919	0.93147	1	0.945575	0.989065	0.999099	0.997596	1
CAMTA1	0	0	0	0	0	0	0	0	0	0.716612	0.910628	0.931476	1	0.945575	0.989065	0.999099	0.997597	1
CCDC88B	0	0	0	0	0	0	0	0	0	0.718862	0.901806	0.931478	1	0.945575	0.989065	0.999099	0.997597	1
COQ9	1	0	0	0	0	0	0	0	0	0.721741	0.900081	0.93153	1	0.945575	0.989065	0.999099	0.997601	1
FRMPD4	0	0	0	0	0	0	0	0	0	0.716852	0.910281	0.931546	1	0.945575	0.989065	0.999099	0.997602	1
LAMB4	0	0	0	0	0	0	0	0	0	0.720416	0.897309	0.931613	1	0.945575	0.989065	0.999099	0.997606	1
DENND4A	0	0	0	0	0	0	0	0	0	0.720007	0.899215	0.931669	1	0.945575	0.989065	0.999099	0.99761	1
LMTK3	0	0	0	0	0	0	0	0	0	0.714379	0.925581	0.931937	1	0.945575	0.989065	0.999099	0.997629	1
ANKRD36C	0	0	0	0	0	0	0	0	0	0.725548	0.883346	0.931955	1	0.945575	0.989065	0.999099	0.997631	1
PTPN23	0	0	0	0	0	0	0	0	0	0.717496	0.911882	0.932003	1	0.945575	0.989065	0.999099	0.997634	1
SYNM	0	0	0	0	0	0	0	0	0	0.715052	0.923411	0.932045	1	0.945575	0.989065	0.999099	0.997637	1
DUOX1	0	0	0	0	0	0	0	0	0	0.71926	0.905259	0.932054	1	0.945575	0.989065	0.999099	0.997638	1
ITSN1	0	0	0	0	0	0	0	0	0	0.723764	0.889606	0.932063	1	0.945575	0.989065	0.999099	0.997638	1
DEPDC5	0	0	0	0	0	0	0	0	0	0.722763	0.893133	0.9321	1	0.945575	0.989065	0.999099	0.997641	1
FAM83H	0	0	0	0	0	0	0	0	0	0.713119	0.9347	0.932121	1	0.945575	0.989065	0.999099	0.997642	1
DIP2A	0	0	0	0	0	0	0	0	0	0.719574	0.904689	0.932127	1	0.945575	0.989065	0.999099	0.997643	1
TRPM3	0	0	0	0	0	0	0	0	0	0.719781	0.904121	0.932153	1	0.945575	0.989065	0.999099	0.997644	1
PIK3C2B	0	0	0	0	0	0	0	0	0	0.71995	0.903763	0.932185	1	0.945575	0.989065	0.999099	0.997647	1
TIAM2	0	0	0	0	0	0	0	0	0	0.719915	0.903944	0.932191	1	0.945575	0.989065	0.999099	0.997647	1
SIPA1L2	0	0	0	0	0	0	0	0	0	0.718705	0.909041	0.932233	1	0.945575	0.989065	0.999099	0.99765	1
UBR2	0	0	0	0	0	0	0	0	0	0.72552	0.885435	0.932239	1	0.945575	0.989065	0.999099	0.997651	1
AKAP12	0	0	0	0	0	0	0	0	0	0.716514	0.918685	0.932256	1	0.945575	0.989065	0.999099	0.997652	1
CASKIN1	0	0	0	0	0	0	0	0	0	0.716019	0.924897	0.932614	1	0.945575	0.989065	0.999099	0.997677	1
KIDINS220	0	0	0	0	0	0	0	0	0	0.721597	0.901644	0.932655	1	0.945575	0.989065	0.999099	0.99768	1
BVES	1	0	0	0	0	0	0	0	0	0.724534	0.899799	0.932714	1	0.945575	0.989065	0.999099	0.997684	1
BRCA1	0	0	0	0	0	0	0	0	0	0.720801	0.905182	0.932721	1	0.945575	0.989065	0.999099	0.997684	1
RICTOR	0	0	0	0	0	0	0	0	0	0.725465	0.889161	0.93273	1	0.945575	0.989065	0.999099	0.997685	1
TOGARAM1	0	0	0	0	0	0	0	0	0	0.721244	0.903595	0.932731	1	0.945575	0.989065	0.999099	0.997685	1
IQSEC2	0	0	0	0	0	0	0	0	0	0.716674	0.923053	0.932741	1	0.945575	0.989065	0.999099	0.997686	1
CAMSAP1	0	0	0	0	0	0	0	0	0	0.718372	0.915353	0.932752	1	0.945575	0.989065	0.999099	0.997686	1
E2F5	1	0	0	0	0	0	0	0	0	0.72229	0.90733	0.932756	1	0.945575	0.989065	0.999099	0.997687	1
QSER1	0	0	0	0	0	0	0	0	0	0.721111	0.904621	0.932792	1	0.945575	0.989065	0.999099	0.997689	1
UBR1	0	0	0	0	0	0	0	0	0	0.726244	0.887385	0.932817	1	0.945575	0.989065	0.999099	0.997691	1
PPRC1	0	0	0	0	0	0	0	0	0	0.718626	0.915363	0.932865	1	0.945575	0.989065	0.999099	0.997694	1
BDKRB1	1	0	0	0	0	0	0	0	0	0.717205	0.927911	0.932873	1	0.945575	0.989065	0.999099	0.997695	1
TARBP1	0	0	0	0	0	0	0	0	0	0.721948	0.902343	0.93289	1	0.945575	0.989065	0.999099	0.997696	1
ROBO1	0	0	0	0	0	0	0	0	0	0.724182	0.89534	0.932994	1	0.945575	0.989065	0.999099	0.997703	1
CCDC88A	0	0	0	0	0	0	0	0	0	0.725903	0.890226	0.933059	1	0.945575	0.989065	0.999099	0.997708	1
ALK	0	0	0	0	0	0	0	0	0	0.721082	0.907115	0.933063	1	0.945575	0.989065	0.999099	0.997708	1
MROH2A	0	0	0	0	0	0	0	0	0	0.723005	0.900367	0.933112	1	0.945575	0.989065	0.999099	0.997711	1
NHS	0	0	0	0	0	0	0	0	0	0.717942	0.922932	0.933295	1	0.945575	0.989065	0.999099	0.997724	1
EIF2AK4	0	0	0	0	0	0	0	0	0	0.724937	0.895208	0.933301	1	0.945575	0.989065	0.999099	0.997724	1
PSMB10	1	0	0	0	0	0	0	0	0	0.721821	0.913946	0.933382	1	0.945575	0.989065	0.999099	0.99773	1
PARVG	1	0	0	0	0	0	0	0	0	0.727879	0.894519	0.933394	1	0.945575	0.989065	0.999099	0.997731	1
MARF1	0	0	0	0	0	0	0	0	0	0.721729	0.90806	0.933451	1	0.945575	0.989065	0.999099	0.997735	1
PNPLA6	0	0	0	0	0	0	0	0	0	0.721169	0.910425	0.933466	1	0.945575	0.989065	0.999099	0.997736	1
ARAP1	0	0	0	0	0	0	0	0	0	0.72222	0.906405	0.93348	1	0.945575	0.989065	0.999099	0.997737	1
MRC2	0	0	0	0	0	0	0	0	0	0.723606	0.90148	0.933506	1	0.945575	0.989065	0.999099	0.997739	1
DUOX2	0	0	0	0	0	0	0	0	0	0.723072	0.903728	0.933541	1	0.945575	0.989065	0.999099	0.997741	1
CHD1	0	0	0	0	0	0	0	0	0	0.726999	0.890672	0.933584	1	0.945575	0.989065	0.999099	0.997744	1
EHBP1L1	0	0	0	0	0	0	0	0	0	0.721635	0.909926	0.933616	1	0.945575	0.989065	0.999099	0.997746	1
SMARCA2	0	0	0	0	0	0	0	0	0	0.724952	0.897705	0.933623	1	0.945575	0.989065	0.999099	0.997747	1
ARHGEF11	0	0	0	0	0	0	0	0	0	0.725504	0.896054	0.933651	1	0.945575	0.989065	0.999099	0.997749	1
SCN11A	0	0	0	0	0	0	0	0	0	0.723497	0.903245	0.933668	1	0.945575	0.989065	0.999099	0.99775	1
KDM5C	0	0	0	0	0	0	0	0	0	0.72294	0.905971	0.933743	1	0.945575	0.989065	0.999099	0.997755	1
SNED1	0	0	0	0	0	0	0	0	0	0.722106	0.909357	0.933759	1	0.945575	0.989065	0.999099	0.997756	1
LTN1	0	0	0	0	0	0	0	0	0	0.725274	0.898084	0.933808	1	0.945575	0.989065	0.999099	0.997759	1
ST8SIA4	1	0	0	0	0	0	0	0	0	0.724495	0.908225	0.93384	1	0.945575	0.989065	0.999099	0.997761	1
CDC42BPA	0	0	0	0	0	0	0	0	0	0.727623	0.890673	0.933848	1	0.945575	0.989065	0.999099	0.997762	1
WNK3	0	0	0	0	0	0	0	0	0	0.725058	0.899168	0.93385	1	0.945575	0.989065	0.999099	0.997762	1
ANKRD31	0	0	0	0	0	0	0	0	0	0.724302	0.901852	0.93385	1	0.945575	0.989065	0.999099	0.997762	1
IQGAP3	0	0	0	0	0	0	0	0	0	0.725874	0.896401	0.933853	1	0.945575	0.989065	0.999099	0.997762	1
PBRM1	0	0	0	0	0	0	0	0	0	0.725769	0.896841	0.933864	1	0.945575	0.989065	0.999099	0.997763	1
ADGRL1	0	0	0	0	0	0	0	0	0	0.721008	0.914974	0.933876	1	0.945575	0.989065	0.999099	0.997764	1
ARHGEF40	0	0	0	0	0	0	0	0	0	0.724053	0.903783	0.933972	1	0.945575	0.989065	0.999099	0.99777	1
FHOD3	0	0	0	0	0	0	0	0	0	0.723791	0.904852	0.933983	1	0.945575	0.989065	0.999099	0.997771	1
SLIT1	0	0	0	0	0	0	0	0	0	0.723502	0.906083	0.933999	1	0.945575	0.989065	0.999099	0.997772	1
HIBADH	1	0	0	0	0	0	0	0	0	0.726262	0.903685	0.934005	1	0.945575	0.989065	0.999099	0.997773	1
TRPM2	0	0	0	0	0	0	0	0	0	0.72271	0.909724	0.934063	1	0.945575	0.989065	0.999099	0.997777	1
ITSN2	0	0	0	0	0	0	0	0	0	0.729899	0.885539	0.934096	1	0.945575	0.989065	0.999099	0.997779	1
UNC13B	0	0	0	0	0	0	0	0	0	0.727012	0.895134	0.934176	1	0.945575	0.989065	0.999099	0.997784	1
RGPD8	0	0	0	0	0	0	0	0	0	0.725844	0.899667	0.934247	1	0.945575	0.989065	0.999099	0.997789	1
RGPD5	0	0	0	0	0	0	0	0	0	0.725756	0.900118	0.934265	1	0.945575	0.989065	0.999099	0.99779	1
RGPD6	0	0	0	0	0	0	0	0	0	0.725756	0.900118	0.934265	1	0.945575	0.989065	0.999099	0.99779	1
HOXA5	1	0	0	0	0	0	0	0	0	0.717739	0.940429	0.934269	1	0.945575	0.989065	0.999099	0.997791	1
LMO7	0	0	0	0	0	0	0	0	0	0.727359	0.89562	0.934385	1	0.945575	0.989065	0.999099	0.997799	1
EIF3A	0	0	0	0	0	0	0	0	0	0.727968	0.893868	0.934417	1	0.945575	0.989065	0.999099	0.997801	1
PRDM2	0	0	0	0	0	0	0	0	0	0.721762	0.91747	0.934459	1	0.945575	0.989065	0.999099	0.997804	1
TDRD15	0	0	0	0	0	0	0	0	0	0.722544	0.914387	0.934487	1	0.945575	0.989065	0.999099	0.997806	1
USP54	0	0	0	0	0	0	0	0	0	0.725311	0.903633	0.934495	1	0.945575	0.989065	0.999099	0.997806	1
PON2	1	0	0	0	0	0	0	0	0	0.726235	0.907713	0.93453	1	0.945575	0.989065	0.999099	0.997809	1
SLIT3	0	0	0	0	0	0	0	0	0	0.724656	0.906632	0.93456	1	0.945575	0.989065	0.999099	0.997811	1
PARP14	0	0	0	0	0	0	0	0	0	0.723718	0.910727	0.93461	1	0.945575	0.989065	0.999099	0.997814	1
SHPRH	0	0	0	0	0	0	0	0	0	0.727814	0.896371	0.934674	1	0.945575	0.989065	0.999099	0.997818	1
ABCC8	0	0	0	0	0	0	0	0	0	0.725511	0.90468	0.934703	1	0.945575	0.989065	0.999099	0.99782	1
RGPD3	0	0	0	0	0	0	0	0	0	0.727124	0.899378	0.934758	1	0.945575	0.989065	0.999099	0.997824	1
RGPD1	0	0	0	0	0	0	0	0	0	0.726767	0.901147	0.934822	1	0.945575	0.989065	0.999099	0.997828	1
RGPD2	0	0	0	0	0	0	0	0	0	0.726775	0.901143	0.934824	1	0.945575	0.989065	0.999099	0.997828	1
DENND4B	0	0	0	0	0	0	0	0	0	0.724862	0.908751	0.934887	1	0.945575	0.989065	0.999099	0.997833	1
CDX1	1	0	0	0	0	0	0	0	0	0.719646	0.937692	0.934891	1	0.945575	0.989065	0.999099	0.997833	1
ADAMTS13	0	0	0	0	0	0	0	0	0	0.724575	0.910044	0.934906	1	0.945575	0.989065	0.999099	0.997834	1
RGPD4	0	0	0	0	0	0	0	0	0	0.727614	0.899388	0.934967	1	0.945575	0.989065	0.999099	0.997838	1
PEAK1	0	0	0	0	0	0	0	0	0	0.723322	0.916726	0.935066	1	0.945575	0.989065	0.999099	0.997845	1
NHSL1	0	0	0	0	0	0	0	0	0	0.721801	0.923937	0.935096	1	0.945575	0.989065	0.999099	0.997847	1
CC2D2A	0	0	0	0	0	0	0	0	0	0.729965	0.892706	0.935105	1	0.945575	0.989065	0.999099	0.997847	1
IFT140	0	0	0	0	0	0	0	0	0	0.725518	0.908435	0.935134	1	0.945575	0.989065	0.999099	0.997849	1
PLCH2	0	0	0	0	0	0	0	0	0	0.722796	0.919821	0.935142	1	0.945575	0.989065	0.999099	0.99785	1
TULP4	0	0	0	0	0	0	0	0	0	0.722168	0.922746	0.935146	1	0.945575	0.989065	0.999099	0.99785	1
TNNT1	1	0	0	0	0	0	0	0	0	0.730962	0.897782	0.935192	1	0.945575	0.989065	0.999099	0.997853	1
PLXNC1	0	0	0	0	0	0	0	0	0	0.726101	0.907127	0.935237	1	0.945575	0.989065	0.999099	0.997856	1
ARHGEF5	0	0	0	0	0	0	0	0	0	0.725021	0.911449	0.935251	1	0.945575	0.989065	0.999099	0.997857	1
LTBP3	0	0	0	0	0	0	0	0	0	0.724185	0.914983	0.935262	1	0.945575	0.989065	0.999099	0.997858	1
WDR62	0	0	0	0	0	0	0	0	0	0.725509	0.909825	0.935284	1	0.945575	0.989065	0.999099	0.997859	1
MYOM2	0	0	0	0	0	0	0	0	0	0.72827	0.899888	0.935307	1	0.945575	0.989065	0.999099	0.997861	1
PDGFC	1	0	0	0	0	0	0	0	0	0.72783	0.908726	0.935352	1	0.945575	0.989065	0.999099	0.997864	1
PLCH1	0	0	0	0	0	0	0	0	0	0.72697	0.905175	0.935386	1	0.945575	0.989065	0.999099	0.997866	1
CCDC92	1	0	0	0	0	0	0	0	0	0.72331	0.92647	0.935446	1	0.945575	0.989065	0.999099	0.99787	1
PKD1L3	0	0	0	0	0	0	0	0	0	0.72808	0.902379	0.935528	1	0.945575	0.989065	0.999099	0.997876	1
C1orf167	0	0	0	0	0	0	0	0	0	0.728034	0.902812	0.93556	1	0.945575	0.989065	0.999099	0.997878	1
ATP10A	0	0	0	0	0	0	0	0	0	0.724715	0.915718	0.935568	1	0.945575	0.989065	0.999099	0.997878	1
KIF7	0	0	0	0	0	0	0	0	0	0.725181	0.913993	0.935591	1	0.945575	0.989065	0.999099	0.99788	1
NWD1	0	0	0	0	0	0	0	0	0	0.725157	0.914238	0.935606	1	0.945575	0.989065	0.999099	0.997881	1
KIF21A	0	0	0	0	0	0	0	0	0	0.730687	0.894797	0.935681	1	0.945575	0.989065	0.999099	0.997886	1
ALS2	0	0	0	0	0	0	0	0	0	0.730292	0.896312	0.935711	1	0.945575	0.989065	0.999099	0.997888	1
IQGAP1	0	0	0	0	0	0	0	0	0	0.730898	0.895134	0.935813	1	0.945575	0.989065	0.999099	0.997894	1
MAST3	0	0	0	0	0	0	0	0	0	0.72527	0.915828	0.935819	1	0.945575	0.989065	0.999099	0.997895	1
CCR2	1	0	0	0	0	0	0	0	0	0.72325	0.930788	0.935854	1	0.945575	0.989065	0.999099	0.997897	1
N4BP2	0	0	0	0	0	0	0	0	0	0.726616	0.910845	0.935872	1	0.945575	0.989065	0.999099	0.997898	1
IGSF9B	0	0	0	0	0	0	0	0	0	0.726141	0.914493	0.936057	1	0.945575	0.989065	0.999099	0.997911	1
CNTNAP1	0	0	0	0	0	0	0	0	0	0.727984	0.908008	0.936142	1	0.945575	0.989065	0.999099	0.997916	1
TTBK2	0	0	0	0	0	0	0	0	0	0.727212	0.910989	0.936143	1	0.945575	0.989065	0.999099	0.997916	1
MON2	0	0	0	0	0	0	0	0	0	0.732065	0.894979	0.93628	1	0.945575	0.989065	0.999099	0.997925	1
LRRC37A2	0	0	0	0	0	0	0	0	0	0.727795	0.910636	0.936353	1	0.945575	0.989065	0.999099	0.99793	1
LRRC37A	0	0	0	0	0	0	0	0	0	0.72786	0.910695	0.936387	1	0.945575	0.989065	0.999099	0.997932	1
BCL9L	0	0	0	0	0	0	0	0	0	0.723508	0.930705	0.936439	1	0.945575	0.989065	0.999099	0.997936	1
CFAP43	0	0	0	0	0	0	0	0	0	0.732742	0.894145	0.936452	1	0.945575	0.989065	0.999099	0.997937	1
MYOM3	0	0	0	0	0	0	0	0	0	0.730584	0.901706	0.936505	1	0.945575	0.989065	0.999099	0.99794	1
ROBO3	0	0	0	0	0	0	0	0	0	0.728939	0.908265	0.936577	1	0.945575	0.989065	0.999099	0.997945	1
CEP152	0	0	0	0	0	0	0	0	0	0.732974	0.894366	0.936577	1	0.945575	0.989065	0.999099	0.997945	1
KDM5D	0	0	0	0	0	0	0	0	0	0.73106	0.901206	0.936644	1	0.945575	0.989065	0.999099	0.997949	1
PEG3	0	0	0	0	0	0	0	0	0	0.72712	0.916602	0.936695	1	0.945575	0.989065	0.999099	0.997953	1
COL1A2	0	0	0	0	0	0	0	0	0	0.73146	0.900371	0.936709	1	0.945575	0.989065	0.999099	0.997954	1
SYNJ2	0	0	0	0	0	0	0	0	0	0.728409	0.911505	0.93671	1	0.945575	0.989065	0.999099	0.997954	1
OPLAH	0	0	0	0	0	0	0	0	0	0.727162	0.917799	0.936834	1	0.945575	0.989065	0.999099	0.997962	1
ANKRD26	0	0	0	0	0	0	0	0	0	0.733283	0.895531	0.936857	1	0.945575	0.989065	0.999099	0.997963	1
DDX60L	0	0	0	0	0	0	0	0	0	0.733915	0.893724	0.936882	1	0.945575	0.989065	0.999099	0.997965	1
NRK	0	0	0	0	0	0	0	0	0	0.733438	0.895533	0.936922	1	0.945575	0.989065	0.999099	0.997967	1
SYNGR3	1	0	0	0	0	0	0	0	0	0.724912	0.934842	0.936969	1	0.945575	0.989065	0.999099	0.99797	1
NRXN1	0	0	0	0	0	0	0	0	0	0.728928	0.912423	0.937029	1	0.945575	0.989065	0.999099	0.997974	1
ABCC6	0	0	0	0	0	0	0	0	0	0.730169	0.908007	0.937068	1	0.945575	0.989065	0.999099	0.997977	1
PNPLA7	0	0	0	0	0	0	0	0	0	0.729602	0.910327	0.937087	1	0.945575	0.989065	0.999099	0.997978	1
ORAI3	1	0	0	0	0	0	0	0	0	0.723768	0.942311	0.937112	1	0.945575	0.989065	0.999099	0.99798	1
PIK3C2A	0	0	0	0	0	0	0	0	0	0.733686	0.896264	0.937119	1	0.945575	0.989065	0.999099	0.99798	1
KDM5B	0	0	0	0	0	0	0	0	0	0.733601	0.896587	0.937125	1	0.945575	0.989065	0.999099	0.997981	1
KIAA1210	0	0	0	0	0	0	0	0	0	0.730096	0.909071	0.937157	1	0.945575	0.989065	0.999099	0.997983	1
TMEM131L	0	0	0	0	0	0	0	0	0	0.732588	0.900812	0.937235	1	0.945575	0.989065	0.999099	0.997988	1
PTCH1	0	0	0	0	0	0	0	0	0	0.728145	0.917625	0.937237	1	0.945575	0.989065	0.999099	0.997988	1
MUC2	0	0	0	0	0	0	0	0	0	0.729752	0.911236	0.937251	1	0.945575	0.989065	0.999099	0.997989	1
DIMT1	1	0	0	0	0	0	0	0	0	0.736766	0.895209	0.937251	1	0.945575	0.989065	0.999099	0.997989	1
CCDC159	1	0	0	0	0	0	0	0	0	0.738903	0.889506	0.937257	1	0.945575	0.989065	0.999099	0.997989	1
SLIT2	0	0	0	0	0	0	0	0	0	0.73259	0.90178	0.937353	1	0.945575	0.989065	0.999099	0.997995	1
DISP3	0	0	0	0	0	0	0	0	0	0.728591	0.91694	0.937358	1	0.945575	0.989065	0.999099	0.997996	1
TUT4	0	0	0	0	0	0	0	0	0	0.733664	0.898628	0.93741	1	0.945575	0.989065	0.999099	0.997999	1
SNAPC4	0	0	0	0	0	0	0	0	0	0.729584	0.913474	0.937421	1	0.945575	0.989065	0.999099	0.998	1
DNMBP	0	0	0	0	0	0	0	0	0	0.730222	0.911064	0.937431	1	0.945575	0.989065	0.999099	0.998	1
RAPGEF6	0	0	0	0	0	0	0	0	0	0.733098	0.901131	0.937486	1	0.945575	0.989065	0.999099	0.998004	1
MAGI2	0	0	0	0	0	0	0	0	0	0.72978	0.913631	0.93752	1	0.945575	0.989065	0.999099	0.998006	1
CCR4	1	0	0	0	0	0	0	0	0	0.726107	0.936319	0.937626	1	0.945575	0.989065	0.999099	0.998013	1
JAG2	0	0	0	0	0	0	0	0	0	0.729623	0.915393	0.937639	1	0.945575	0.989065	0.999099	0.998014	1
ASXL1	0	0	0	0	0	0	0	0	0	0.728786	0.919412	0.93769	1	0.945575	0.989065	0.999099	0.998017	1
PITPNM2	0	0	0	0	0	0	0	0	0	0.728728	0.919798	0.937703	1	0.945575	0.989065	0.999099	0.998018	1
RUSC2	0	0	0	0	0	0	0	0	0	0.728883	0.920267	0.937815	1	0.945575	0.989065	0.999099	0.998025	1
PRX	0	0	0	0	0	0	0	0	0	0.726672	0.932201	0.93794	1	0.945575	0.989065	0.999099	0.998033	1
NACAD	0	0	0	0	0	0	0	0	0	0.728047	0.925489	0.93795	1	0.945575	0.989065	0.999099	0.998034	1
MAP3K1	0	0	0	0	0	0	0	0	0	0.731587	0.911345	0.938037	1	0.945575	0.989065	0.999099	0.998039	1
SALL3	0	0	0	0	0	0	0	0	0	0.724192	0.948971	0.938069	1	0.945575	0.989065	0.999099	0.998041	1
ADGRA2	0	0	0	0	0	0	0	0	0	0.728487	0.925236	0.938115	1	0.945575	0.989065	0.999099	0.998044	1
CLASP2	0	0	0	0	0	0	0	0	0	0.736845	0.894229	0.938152	1	0.945575	0.989065	0.999099	0.998047	1
CEP170	0	0	0	0	0	0	0	0	0	0.732985	0.907195	0.938158	1	0.945575	0.989065	0.999099	0.998047	1
GSC2	1	0	0	0	0	0	0	0	0	0.726578	0.940492	0.938195	1	0.945575	0.989065	0.999099	0.998049	1
RAD54L2	0	0	0	0	0	0	0	0	0	0.731637	0.913186	0.938258	1	0.945575	0.989065	0.999099	0.998053	1
TNS2	0	0	0	0	0	0	0	0	0	0.73224	0.911417	0.938319	1	0.945575	0.989065	0.999099	0.998057	1
LRRC7	0	0	0	0	0	0	0	0	0	0.734264	0.904428	0.938368	1	0.945575	0.989065	0.999099	0.99806	1
CLASP1	0	0	0	0	0	0	0	0	0	0.736147	0.898458	0.938413	1	0.945575	0.989065	0.999099	0.998063	1
NAXE	1	0	0	0	0	0	0	0	0	0.732217	0.918556	0.938434	1	0.945575	0.989065	0.999099	0.998065	1
LRRC37A3	0	0	0	0	0	0	0	0	0	0.731974	0.913948	0.93848	1	0.945575	0.989065	0.999099	0.998068	1
TASOR	0	0	0	0	0	0	0	0	0	0.73536	0.901855	0.938511	1	0.945575	0.989065	0.999099	0.99807	1
UGGT1	0	0	0	0	0	0	0	0	0	0.737208	0.895893	0.938518	1	0.945575	0.989065	0.999099	0.99807	1
THOC2	0	0	0	0	0	0	0	0	0	0.737309	0.895584	0.938519	1	0.945575	0.989065	0.999099	0.99807	1
SMG6	0	0	0	0	0	0	0	0	0	0.732098	0.91382	0.938519	1	0.945575	0.989065	0.999099	0.99807	1
SPACA1	1	0	0	0	0	0	0	0	0	0.734395	0.911696	0.938528	1	0.945575	0.989065	0.999099	0.998071	1
RESF1	0	0	0	0	0	0	0	0	0	0.731655	0.915992	0.93856	1	0.945575	0.989065	0.999099	0.998073	1
VWDE	0	0	0	0	0	0	0	0	0	0.735583	0.901542	0.938565	1	0.945575	0.989065	0.999099	0.998073	1
FANCA	0	0	0	0	0	0	0	0	0	0.736923	0.897456	0.938603	1	0.945575	0.989065	0.999099	0.998075	1
BAZ1A	0	0	0	0	0	0	0	0	0	0.736689	0.89827	0.938611	1	0.945575	0.989065	0.999099	0.998076	1
MUC22	0	0	0	0	0	0	0	0	0	0.726644	0.942362	0.938704	1	0.945575	0.989065	0.999099	0.998082	1
USP19	0	0	0	0	0	0	0	0	0	0.733104	0.911771	0.93872	1	0.945575	0.989065	0.999099	0.998083	1
TNS3	0	0	0	0	0	0	0	0	0	0.731911	0.916577	0.938729	1	0.945575	0.989065	0.999099	0.998083	1
ANO8	0	0	0	0	0	0	0	0	0	0.730762	0.921774	0.93876	1	0.945575	0.989065	0.999099	0.998085	1
RFPL3	1	0	0	0	0	0	0	0	0	0.730173	0.930656	0.938855	1	0.945575	0.989065	0.999099	0.998091	1
MAS1	1	0	0	0	0	0	0	0	0	0.729322	0.934664	0.93887	1	0.945575	0.989065	0.999099	0.998092	1
ABCA9	0	0	0	0	0	0	0	0	0	0.738004	0.896274	0.938892	1	0.945575	0.989065	0.999099	0.998094	1
PITX2	1	0	0	0	0	0	0	0	0	0.730563	0.929882	0.938945	1	0.945575	0.989065	0.999099	0.998097	1
INSR	0	0	0	0	0	0	0	0	0	0.733568	0.912091	0.938949	1	0.945575	0.989065	0.999099	0.998097	1
GCC2	0	0	0	0	0	0	0	0	0	0.738102	0.89653	0.938965	1	0.945575	0.989065	0.999099	0.998098	1
GPATCH8	0	0	0	0	0	0	0	0	0	0.732368	0.917643	0.93903	1	0.945575	0.989065	0.999099	0.998102	1
XKR9	1	0	0	0	0	0	0	0	0	0.733419	0.91946	0.939048	1	0.945575	0.989065	0.999099	0.998104	1
ZC3H4	0	0	0	0	0	0	0	0	0	0.731199	0.923174	0.939079	1	0.945575	0.989065	0.999099	0.998105	1
CRB2	0	0	0	0	0	0	0	0	0	0.729767	0.929948	0.939081	1	0.945575	0.989065	0.999099	0.998106	1
ABCC10	0	0	0	0	0	0	0	0	0	0.7333	0.914487	0.939094	1	0.945575	0.989065	0.999099	0.998106	1
ACIN1	0	0	0	0	0	0	0	0	0	0.735752	0.906594	0.939238	1	0.945575	0.989065	0.999099	0.998115	1
UMODL1	0	0	0	0	0	0	0	0	0	0.73295	0.917305	0.93924	1	0.945575	0.989065	0.999099	0.998116	1
HSD17B6	1	0	0	0	0	0	0	0	0	0.737388	0.908031	0.939309	1	0.945575	0.989065	0.999099	0.99812	1
SCN7A	0	0	0	0	0	0	0	0	0	0.736089	0.906162	0.939326	1	0.945575	0.989065	0.999099	0.998121	1
MAP3K6	0	0	0	0	0	0	0	0	0	0.733997	0.913962	0.93933	1	0.945575	0.989065	0.999099	0.998121	1
ZMYM4	0	0	0	0	0	0	0	0	0	0.738494	0.8983	0.939351	1	0.945575	0.989065	0.999099	0.998123	1
MN1	0	0	0	0	0	0	0	0	0	0.728538	0.941272	0.939446	1	0.945575	0.989065	0.999099	0.998128	1
MED1	0	0	0	0	0	0	0	0	0	0.733962	0.917077	0.939641	1	0.945575	0.989065	0.999099	0.998141	1
BAZ1B	0	0	0	0	0	0	0	0	0	0.736269	0.908515	0.939672	1	0.945575	0.989065	0.999099	0.998143	1
IQGAP2	0	0	0	0	0	0	0	0	0	0.739265	0.8984	0.939677	1	0.945575	0.989065	0.999099	0.998143	1
DISP2	0	0	0	0	0	0	0	0	0	0.730543	0.93355	0.939713	1	0.945575	0.989065	0.999099	0.998145	1
DCAF1	0	0	0	0	0	0	0	0	0	0.735959	0.910036	0.939716	1	0.945575	0.989065	0.999099	0.998145	1
CCDC68	1	0	0	0	0	0	0	0	0	0.743198	0.894134	0.939725	1	0.945575	0.989065	0.999099	0.998146	1
PPIP5K1	0	0	0	0	0	0	0	0	0	0.738135	0.902632	0.939744	1	0.945575	0.989065	0.999099	0.998147	1
WDR7	0	0	0	0	0	0	0	0	0	0.737527	0.904755	0.939751	1	0.945575	0.989065	0.999099	0.998147	1
PTPRM	0	0	0	0	0	0	0	0	0	0.738067	0.902975	0.939758	1	0.945575	0.989065	0.999099	0.998148	1
WDR33	0	0	0	0	0	0	0	0	0	0.738086	0.903039	0.939774	1	0.945575	0.989065	0.999099	0.998149	1
MYBPC3	0	0	0	0	0	0	0	0	0	0.736219	0.909755	0.939791	1	0.945575	0.989065	0.999099	0.99815	1
PRAG1	0	0	0	0	0	0	0	0	0	0.730697	0.93403	0.939818	1	0.945575	0.989065	0.999099	0.998152	1
MED14	0	0	0	0	0	0	0	0	0	0.738656	0.901638	0.939835	1	0.945575	0.989065	0.999099	0.998153	1
ABCA5	0	0	0	0	0	0	0	0	0	0.740902	0.894944	0.939889	1	0.945575	0.989065	0.999099	0.998156	1
POLRMT	0	0	0	0	0	0	0	0	0	0.733812	0.92097	0.939968	1	0.945575	0.989065	0.999099	0.998161	1
BCL2L14	1	0	0	0	0	0	0	0	0	0.738429	0.910138	0.940014	1	0.945575	0.989065	0.999099	0.998164	1
CILP2	0	0	0	0	0	0	0	0	0	0.731358	0.933462	0.940053	1	0.945575	0.989065	0.999099	0.998166	1
AQR	0	0	0	0	0	0	0	0	0	0.74091	0.896201	0.940058	1	0.945575	0.989065	0.999099	0.998166	1
GRIN2A	0	0	0	0	0	0	0	0	0	0.732788	0.926763	0.940082	1	0.945575	0.989065	0.999099	0.998168	1
SYNGAP1	0	0	0	0	0	0	0	0	0	0.735463	0.916387	0.940195	1	0.945575	0.989065	0.999099	0.998175	1
ZNF335	0	0	0	0	0	0	0	0	0	0.736048	0.914121	0.940199	1	0.945575	0.989065	0.999099	0.998175	1
ABCA6	0	0	0	0	0	0	0	0	0	0.740483	0.898678	0.940205	1	0.945575	0.989065	0.999099	0.998176	1
NCAPD3	0	0	0	0	0	0	0	0	0	0.739718	0.901311	0.940226	1	0.945575	0.989065	0.999099	0.998177	1
ASCL1	1	0	0	0	0	0	0	0	0	0.731569	0.939149	0.940237	1	0.945575	0.989065	0.999099	0.998177	1
AQP6	1	0	0	0	0	0	0	0	0	0.733365	0.931008	0.940252	1	0.945575	0.989065	0.999099	0.998178	1
USP42	0	0	0	0	0	0	0	0	0	0.733658	0.924721	0.940261	1	0.945575	0.989065	0.999099	0.998179	1
PRR36	0	0	0	0	0	0	0	0	0	0.730212	0.94272	0.940268	1	0.945575	0.989065	0.999099	0.998179	1
NUP160	0	0	0	0	0	0	0	0	0	0.741509	0.896149	0.940291	1	0.945575	0.989065	0.999099	0.998181	1
DROSHA	0	0	0	0	0	0	0	0	0	0.740503	0.899426	0.940308	1	0.945575	0.989065	0.999099	0.998182	1
INSRR	0	0	0	0	0	0	0	0	0	0.735602	0.916967	0.940313	1	0.945575	0.989065	0.999099	0.998182	1
PAPLN	0	0	0	0	0	0	0	0	0	0.73733	0.910484	0.940331	1	0.945575	0.989065	0.999099	0.998183	1
PFAS	0	0	0	0	0	0	0	0	0	0.736588	0.913698	0.940377	1	0.945575	0.989065	0.999099	0.998186	1
ATAD2B	0	0	0	0	0	0	0	0	0	0.739892	0.90196	0.940377	1	0.945575	0.989065	0.999099	0.998186	1
ATXN2	0	0	0	0	0	0	0	0	0	0.736564	0.913972	0.940396	1	0.945575	0.989065	0.999099	0.998187	1
ADGRL3	0	0	0	0	0	0	0	0	0	0.73752	0.910726	0.940436	1	0.945575	0.989065	0.999099	0.99819	1
BCR	0	0	0	0	0	0	0	0	0	0.735327	0.919328	0.940438	1	0.945575	0.989065	0.999099	0.99819	1
PHLDB1	0	0	0	0	0	0	0	0	0	0.736027	0.916616	0.940453	1	0.945575	0.989065	0.999099	0.998191	1
CD163L1	0	0	0	0	0	0	0	0	0	0.738905	0.906211	0.940486	1	0.945575	0.989065	0.999099	0.998193	1
EPRS1	0	0	0	0	0	0	0	0	0	0.7415	0.897713	0.940491	1	0.945575	0.989065	0.999099	0.998193	1
CDK12	0	0	0	0	0	0	0	0	0	0.736401	0.915499	0.940491	1	0.945575	0.989065	0.999099	0.998193	1
TOPBP1	0	0	0	0	0	0	0	0	0	0.74034	0.901778	0.940535	1	0.945575	0.989065	0.999099	0.998196	1
SRCIN1	0	0	0	0	0	0	0	0	0	0.734544	0.924505	0.940612	1	0.945575	0.989065	0.999099	0.998201	1
EHMT1	0	0	0	0	0	0	0	0	0	0.737365	0.91301	0.940623	1	0.945575	0.989065	0.999099	0.998201	1
GEMIN5	0	0	0	0	0	0	0	0	0	0.740181	0.903101	0.940633	1	0.945575	0.989065	0.999099	0.998202	1
MRC1	0	0	0	0	0	0	0	0	0	0.743648	0.892351	0.940638	1	0.945575	0.989065	0.999099	0.998202	1
EDC4	0	0	0	0	0	0	0	0	0	0.738207	0.910205	0.940659	1	0.945575	0.989065	0.999099	0.998203	1
USP31	0	0	0	0	0	0	0	0	0	0.734928	0.923345	0.940664	1	0.945575	0.989065	0.999099	0.998204	1
ERCC6	0	0	0	0	0	0	0	0	0	0.739228	0.907331	0.940748	1	0.945575	0.989065	0.999099	0.998209	1
IQSEC1	0	0	0	0	0	0	0	0	0	0.734756	0.925371	0.940781	1	0.945575	0.989065	0.999099	0.998211	1
DCC	0	0	0	0	0	0	0	0	0	0.741046	0.902008	0.940849	1	0.945575	0.989065	0.999099	0.998215	1
TTC37	0	0	0	0	0	0	0	0	0	0.743804	0.89347	0.940851	1	0.945575	0.989065	0.999099	0.998215	1
ADAMTS2	0	0	0	0	0	0	0	0	0	0.736163	0.92065	0.940917	1	0.945575	0.989065	0.999099	0.998219	1
KCNK7	1	0	0	0	0	0	0	0	0	0.734962	0.930909	0.940917	1	0.945575	0.989065	0.999099	0.998219	1
TOP2A	0	0	0	0	0	0	0	0	0	0.742443	0.898222	0.940934	1	0.945575	0.989065	0.999099	0.99822	1
PTPRK	0	0	0	0	0	0	0	0	0	0.741436	0.901573	0.940952	1	0.945575	0.989065	0.999099	0.998221	1
PARD3	0	0	0	0	0	0	0	0	0	0.740362	0.905191	0.940958	1	0.945575	0.989065	0.999099	0.998222	1
COL15A1	0	0	0	0	0	0	0	0	0	0.740095	0.906236	0.940973	1	0.945575	0.989065	0.999099	0.998223	1
FYCO1	0	0	0	0	0	0	0	0	0	0.738727	0.911195	0.940983	1	0.945575	0.989065	0.999099	0.998223	1
RNF123	0	0	0	0	0	0	0	0	0	0.739821	0.907385	0.940996	1	0.945575	0.989065	0.999099	0.998224	1
SPATA31D1	0	0	0	0	0	0	0	0	0	0.735498	0.924769	0.941035	1	0.945575	0.989065	0.999099	0.998226	1
ABCC2	0	0	0	0	0	0	0	0	0	0.740865	0.904209	0.941044	1	0.945575	0.989065	0.999099	0.998227	1
ATP8B3	0	0	0	0	0	0	0	0	0	0.737938	0.914809	0.941052	1	0.945575	0.989065	0.999099	0.998227	1
POLA1	0	0	0	0	0	0	0	0	0	0.743147	0.897355	0.941103	1	0.945575	0.989065	0.999099	0.998231	1
TRPM4	0	0	0	0	0	0	0	0	0	0.737312	0.917953	0.941121	1	0.945575	0.989065	0.999099	0.998232	1
CADPS	0	0	0	0	0	0	0	0	0	0.740419	0.9065	0.941136	1	0.945575	0.989065	0.999099	0.998232	1
ARHGEF10	0	0	0	0	0	0	0	0	0	0.739729	0.909017	0.941146	1	0.945575	0.989065	0.999099	0.998233	1
ZNF541	0	0	0	0	0	0	0	0	0	0.736606	0.921256	0.94116	1	0.945575	0.989065	0.999099	0.998234	1
NKTR	0	0	0	0	0	0	0	0	0	0.741096	0.904403	0.94116	1	0.945575	0.989065	0.999099	0.998234	1
RALGAPB	0	0	0	0	0	0	0	0	0	0.740557	0.906618	0.941205	1	0.945575	0.989065	0.999099	0.998237	1
ZMYM3	0	0	0	0	0	0	0	0	0	0.739406	0.910765	0.941212	1	0.945575	0.989065	0.999099	0.998237	1
REXO1	0	0	0	0	0	0	0	0	0	0.734648	0.931216	0.941255	1	0.945575	0.989065	0.999099	0.99824	1
A2M	0	0	0	0	0	0	0	0	0	0.742068	0.902002	0.941259	1	0.945575	0.989065	0.999099	0.99824	1
TNIK	0	0	0	0	0	0	0	0	0	0.743706	0.896848	0.94126	1	0.945575	0.989065	0.999099	0.99824	1
ABCC5	0	0	0	0	0	0	0	0	0	0.740277	0.908162	0.941271	1	0.945575	0.989065	0.999099	0.998241	1
CCDC141	0	0	0	0	0	0	0	0	0	0.741596	0.903831	0.941293	1	0.945575	0.989065	0.999099	0.998242	1
PLCB3	0	0	0	0	0	0	0	0	0	0.739478	0.911308	0.941302	1	0.945575	0.989065	0.999099	0.998243	1
PRDM16	0	0	0	0	0	0	0	0	0	0.735755	0.926694	0.94132	1	0.945575	0.989065	0.999099	0.998244	1
WNK4	0	0	0	0	0	0	0	0	0	0.737376	0.919778	0.941332	1	0.945575	0.989065	0.999099	0.998244	1
GAPVD1	0	0	0	0	0	0	0	0	0	0.740862	0.90685	0.941356	1	0.945575	0.989065	0.999099	0.998246	1
MYBBP1A	0	0	0	0	0	0	0	0	0	0.738822	0.914399	0.941371	1	0.945575	0.989065	0.999099	0.998247	1
PLEKHA7	0	0	0	0	0	0	0	0	0	0.741387	0.905419	0.941399	1	0.945575	0.989065	0.999099	0.998248	1
PPFIA3	0	0	0	0	0	0	0	0	0	0.739593	0.9119	0.941414	1	0.945575	0.989065	0.999099	0.998249	1
ZNF608	0	0	0	0	0	0	0	0	0	0.736325	0.92548	0.941446	1	0.945575	0.989065	0.999099	0.998251	1
TCOF1	0	0	0	0	0	0	0	0	0	0.739691	0.912184	0.941485	1	0.945575	0.989065	0.999099	0.998254	1
BCL9	0	0	0	0	0	0	0	0	0	0.735193	0.931707	0.941525	1	0.945575	0.989065	0.999099	0.998256	1
AJM1	0	0	0	0	0	0	0	0	0	0.732112	0.949648	0.941537	1	0.945575	0.989065	0.999099	0.998257	1
USP6	0	0	0	0	0	0	0	0	0	0.742475	0.903099	0.941557	1	0.945575	0.989065	0.999099	0.998258	1
AUTS2	0	0	0	0	0	0	0	0	0	0.737592	0.92138	0.94158	1	0.945575	0.989065	0.999099	0.998259	1
SHROOM4	0	0	0	0	0	0	0	0	0	0.738219	0.918833	0.941585	1	0.945575	0.989065	0.999099	0.99826	1
ABCA10	0	0	0	0	0	0	0	0	0	0.744229	0.898048	0.941624	1	0.945575	0.989065	0.999099	0.998262	1
ACKR4	1	0	0	0	0	0	0	0	0	0.737053	0.929504	0.941656	1	0.945575	0.989065	0.999099	0.998264	1
ATP10B	0	0	0	0	0	0	0	0	0	0.740035	0.912479	0.941658	1	0.945575	0.989065	0.999099	0.998264	1
RRBP1	0	0	0	0	0	0	0	0	0	0.740511	0.910745	0.941659	1	0.945575	0.989065	0.999099	0.998264	1
KIAA0586	0	0	0	0	0	0	0	0	0	0.742014	0.905547	0.941667	1	0.945575	0.989065	0.999099	0.998265	1
NCAPD2	0	0	0	0	0	0	0	0	0	0.742447	0.905087	0.941786	1	0.945575	0.989065	0.999099	0.998272	1
NFAT5	0	0	0	0	0	0	0	0	0	0.74285	0.903962	0.941813	1	0.945575	0.989065	0.999099	0.998273	1
CPD	0	0	0	0	0	0	0	0	0	0.73975	0.915031	0.941817	1	0.945575	0.989065	0.999099	0.998274	1
RECQL4	0	0	0	0	0	0	0	0	0	0.738941	0.918204	0.941817	1	0.945575	0.989065	0.999099	0.998274	1
AQP1	1	0	0	0	0	0	0	0	0	0.73654	0.934158	0.941892	1	0.945575	0.989065	0.999099	0.998278	1
NCOA2	0	0	0	0	0	0	0	0	0	0.740485	0.913006	0.941899	1	0.945575	0.989065	0.999099	0.998278	1
PLEKHH2	0	0	0	0	0	0	0	0	0	0.74469	0.898934	0.94192	1	0.945575	0.989065	0.999099	0.99828	1
OR51F2	1	0	0	0	0	0	0	0	0	0.736213	0.935975	0.941923	1	0.945575	0.989065	0.999099	0.99828	1
LYVE1	1	0	0	0	0	0	0	0	0	0.742238	0.912944	0.941935	1	0.945575	0.989065	0.999099	0.998281	1
RP1	0	0	0	0	0	0	0	0	0	0.742641	0.906232	0.942	1	0.945575	0.989065	0.999099	0.998285	1
ATP7B	0	0	0	0	0	0	0	0	0	0.738539	0.9218	0.942011	1	0.945575	0.989065	0.999099	0.998285	1
KLHDC7B	0	0	0	0	0	0	0	0	0	0.734264	0.943225	0.942025	1	0.945575	0.989065	0.999099	0.998286	1
CTDSP2	1	0	0	0	0	0	0	0	0	0.742613	0.912521	0.942035	1	0.945575	0.989065	0.999099	0.998287	1
ACE	0	0	0	0	0	0	0	0	0	0.741628	0.910321	0.942064	1	0.945575	0.989065	0.999099	0.998288	1
NPHS1	0	0	0	0	0	0	0	0	0	0.740611	0.914352	0.942095	1	0.945575	0.989065	0.999099	0.99829	1
ERCC6L2	0	0	0	0	0	0	0	0	0	0.742029	0.909177	0.942096	1	0.945575	0.989065	0.999099	0.99829	1
PER1	0	0	0	0	0	0	0	0	0	0.739954	0.917414	0.94215	1	0.945575	0.989065	0.999099	0.998293	1
CEMIP	0	0	0	0	0	0	0	0	0	0.741738	0.910872	0.94217	1	0.945575	0.989065	0.999099	0.998295	1
PLCXD3	1	0	0	0	0	0	0	0	0	0.739798	0.923713	0.94219	1	0.945575	0.989065	0.999099	0.998296	1
KDM6A	0	0	0	0	0	0	0	0	0	0.745164	0.899699	0.942206	1	0.945575	0.989065	0.999099	0.998297	1
MAP3K15	0	0	0	0	0	0	0	0	0	0.742648	0.90826	0.94224	1	0.945575	0.989065	0.999099	0.998299	1
SYCP2	0	0	0	0	0	0	0	0	0	0.747274	0.893855	0.94227	1	0.945575	0.989065	0.999099	0.998301	1
TUT7	0	0	0	0	0	0	0	0	0	0.743782	0.904731	0.942278	1	0.945575	0.989065	0.999099	0.998301	1
TDRD9	0	0	0	0	0	0	0	0	0	0.744704	0.901776	0.942284	1	0.945575	0.989065	0.999099	0.998301	1
IGSF22	0	0	0	0	0	0	0	0	0	0.740291	0.917653	0.942313	1	0.945575	0.989065	0.999099	0.998303	1
CAMSAP2	0	0	0	0	0	0	0	0	0	0.742102	0.910946	0.942326	1	0.945575	0.989065	0.999099	0.998304	1
ERBB3	0	0	0	0	0	0	0	0	0	0.743549	0.905997	0.942336	1	0.945575	0.989065	0.999099	0.998305	1
URB2	0	0	0	0	0	0	0	0	0	0.73926	0.922425	0.942368	1	0.945575	0.989065	0.999099	0.998306	1
NSD3	0	0	0	0	0	0	0	0	0	0.743911	0.905203	0.942386	1	0.945575	0.989065	0.999099	0.998308	1
ZNF316	0	0	0	0	0	0	0	0	0	0.735587	0.94105	0.942426	1	0.945575	0.989065	0.999099	0.99831	1
ARHGAP31	0	0	0	0	0	0	0	0	0	0.74059	0.918386	0.94251	1	0.945575	0.989065	0.999099	0.998315	1
ARHGAP45	0	0	0	0	0	0	0	0	0	0.740265	0.920041	0.942544	1	0.945575	0.989065	0.999099	0.998317	1
PLEKHH1	0	0	0	0	0	0	0	0	0	0.74327	0.908807	0.942553	1	0.945575	0.989065	0.999099	0.998317	1
RPRD2	0	0	0	0	0	0	0	0	0	0.739265	0.924474	0.942566	1	0.945575	0.989065	0.999099	0.998318	1
YTHDC2	0	0	0	0	0	0	0	0	0	0.745995	0.899987	0.942571	1	0.945575	0.989065	0.999099	0.998318	1
DHX38	0	0	0	0	0	0	0	0	0	0.743259	0.909331	0.942608	1	0.945575	0.989065	0.999099	0.998321	1
CDHR2	0	0	0	0	0	0	0	0	0	0.741569	0.916461	0.942708	1	0.945575	0.989065	0.999099	0.998327	1
VPS8	0	0	0	0	0	0	0	0	0	0.749304	0.891345	0.942717	1	0.945575	0.989065	0.999099	0.998327	1
JCAD	0	0	0	0	0	0	0	0	0	0.738669	0.929037	0.942738	1	0.945575	0.989065	0.999099	0.998328	1
EFCAB5	0	0	0	0	0	0	0	0	0	0.745239	0.903856	0.942752	1	0.945575	0.989065	0.999099	0.998329	1
FHAD1	0	0	0	0	0	0	0	0	0	0.745602	0.902937	0.942784	1	0.945575	0.989065	0.999099	0.998331	1
RRP12	0	0	0	0	0	0	0	0	0	0.744029	0.908191	0.942785	1	0.945575	0.989065	0.999099	0.998331	1
HEG1	0	0	0	0	0	0	0	0	0	0.74153	0.917393	0.942789	1	0.945575	0.989065	0.999099	0.998331	1
MAP4K4	0	0	0	0	0	0	0	0	0	0.746079	0.901577	0.942804	1	0.945575	0.989065	0.999099	0.998332	1
NID1	0	0	0	0	0	0	0	0	0	0.741475	0.917756	0.942805	1	0.945575	0.989065	0.999099	0.998332	1
ARMC1	1	0	0	0	0	0	0	0	0	0.744908	0.911394	0.942823	1	0.945575	0.989065	0.999099	0.998333	1
OR14J1	1	0	0	0	0	0	0	0	0	0.737173	0.941964	0.942846	1	0.945575	0.989065	0.999099	0.998335	1
MAMDC4	0	0	0	0	0	0	0	0	0	0.743879	0.909299	0.942853	1	0.945575	0.989065	0.999099	0.998335	1
KCNH2	0	0	0	0	0	0	0	0	0	0.738443	0.932128	0.942912	1	0.945575	0.989065	0.999099	0.998339	1
NBPF12	0	0	0	0	0	0	0	0	0	0.747245	0.898877	0.942921	1	0.945575	0.989065	0.999099	0.998339	1
PLCG2	0	0	0	0	0	0	0	0	0	0.745608	0.904042	0.942921	1	0.945575	0.989065	0.999099	0.998339	1
YEATS2	0	0	0	0	0	0	0	0	0	0.74517	0.905492	0.942922	1	0.945575	0.989065	0.999099	0.998339	1
UHRF1BP1	0	0	0	0	0	0	0	0	0	0.74346	0.911518	0.942936	1	0.945575	0.989065	0.999099	0.99834	1
INF2	0	0	0	0	0	0	0	0	0	0.740802	0.92204	0.942961	1	0.945575	0.989065	0.999099	0.998341	1
ZNF609	0	0	0	0	0	0	0	0	0	0.740414	0.924385	0.943028	1	0.945575	0.989065	0.999099	0.998345	1
SPATA31E1	0	0	0	0	0	0	0	0	0	0.739744	0.927443	0.943037	1	0.945575	0.989065	0.999099	0.998346	1
SORCS2	0	0	0	0	0	0	0	0	0	0.742354	0.916571	0.943037	1	0.945575	0.989065	0.999099	0.998346	1
NCKAP5L	0	0	0	0	0	0	0	0	0	0.740122	0.925785	0.94304	1	0.945575	0.989065	0.999099	0.998346	1
ATP7A	0	0	0	0	0	0	0	0	0	0.743164	0.913601	0.943046	1	0.945575	0.989065	0.999099	0.998346	1
ASTN2	0	0	0	0	0	0	0	0	0	0.742059	0.91782	0.943048	1	0.945575	0.989065	0.999099	0.998347	1
PDS5B	0	0	0	0	0	0	0	0	0	0.747252	0.900274	0.943102	1	0.945575	0.989065	0.999099	0.99835	1
SPRY1	1	0	0	0	0	0	0	0	0	0.739717	0.933273	0.943133	1	0.945575	0.989065	0.999099	0.998351	1
ADGRL2	0	0	0	0	0	0	0	0	0	0.745106	0.907533	0.943138	1	0.945575	0.989065	0.999099	0.998352	1
B4GALNT4	0	0	0	0	0	0	0	0	0	0.741754	0.920459	0.943192	1	0.945575	0.989065	0.999099	0.998355	1
DISP1	0	0	0	0	0	0	0	0	0	0.740386	0.926274	0.943193	1	0.945575	0.989065	0.999099	0.998355	1
OTX2	1	0	0	0	0	0	0	0	0	0.743571	0.919026	0.943209	1	0.945575	0.989065	0.999099	0.998356	1
WRN	0	0	0	0	0	0	0	0	0	0.747415	0.900705	0.94322	1	0.945575	0.989065	0.999099	0.998357	1
ZFYVE16	0	0	0	0	0	0	0	0	0	0.743666	0.913389	0.943225	1	0.945575	0.989065	0.999099	0.998357	1
CNTNAP3	0	0	0	0	0	0	0	0	0	0.744369	0.911087	0.943252	1	0.945575	0.989065	0.999099	0.998358	1
NCOA3	0	0	0	0	0	0	0	0	0	0.745243	0.908136	0.943263	1	0.945575	0.989065	0.999099	0.998359	1
SFI1	0	0	0	0	0	0	0	0	0	0.748942	0.896592	0.943286	1	0.945575	0.989065	0.999099	0.99836	1
SCAP	0	0	0	0	0	0	0	0	0	0.741688	0.92176	0.943294	1	0.945575	0.989065	0.999099	0.998361	1
POLR3A	0	0	0	0	0	0	0	0	0	0.744826	0.910273	0.943342	1	0.945575	0.989065	0.999099	0.998364	1
TRAPPC8	0	0	0	0	0	0	0	0	0	0.747229	0.902608	0.943385	1	0.945575	0.989065	0.999099	0.998366	1
SCAF11	0	0	0	0	0	0	0	0	0	0.744567	0.911908	0.943422	1	0.945575	0.989065	0.999099	0.998368	1
CARMIL1	0	0	0	0	0	0	0	0	0	0.747301	0.90272	0.943427	1	0.945575	0.989065	0.999099	0.998369	1
FBRSL1	0	0	0	0	0	0	0	0	0	0.739419	0.933904	0.943463	1	0.945575	0.989065	0.999099	0.998371	1
L1CAM	0	0	0	0	0	0	0	0	0	0.744912	0.911328	0.943495	1	0.945575	0.989065	0.999099	0.998373	1
FAM135A	0	0	0	0	0	0	0	0	0	0.745127	0.910937	0.943537	1	0.945575	0.989065	0.999099	0.998375	1
PASK	0	0	0	0	0	0	0	0	0	0.742793	0.91981	0.943547	1	0.945575	0.989065	0.999099	0.998376	1
ASTN1	0	0	0	0	0	0	0	0	0	0.744186	0.914551	0.943559	1	0.945575	0.989065	0.999099	0.998376	1
SIK3	0	0	0	0	0	0	0	0	0	0.743473	0.917315	0.943566	1	0.945575	0.989065	0.999099	0.998377	1
UTY	0	0	0	0	0	0	0	0	0	0.748281	0.900882	0.943582	1	0.945575	0.989065	0.999099	0.998378	1
ARHGEF10L	0	0	0	0	0	0	0	0	0	0.743875	0.916232	0.943614	1	0.945575	0.989065	0.999099	0.99838	1
SYMPK	0	0	0	0	0	0	0	0	0	0.743788	0.916862	0.943645	1	0.945575	0.989065	0.999099	0.998381	1
RIC1	0	0	0	0	0	0	0	0	0	0.747	0.905518	0.943649	1	0.945575	0.989065	0.999099	0.998382	1
PPFIA4	0	0	0	0	0	0	0	0	0	0.74518	0.912201	0.943699	1	0.945575	0.989065	0.999099	0.998385	1
PTPRZ1	0	0	0	0	0	0	0	0	0	0.747113	0.905585	0.943702	1	0.945575	0.989065	0.999099	0.998385	1
CNTNAP3B	0	0	0	0	0	0	0	0	0	0.745318	0.912173	0.943751	1	0.945575	0.989065	0.999099	0.998388	1
FANCD2	0	0	0	0	0	0	0	0	0	0.749938	0.897251	0.94376	1	0.945575	0.989065	0.999099	0.998388	1
RTEL1	0	0	0	0	0	0	0	0	0	0.746746	0.907407	0.943774	1	0.945575	0.989065	0.999099	0.998389	1
POLD1	0	0	0	0	0	0	0	0	0	0.743234	0.920356	0.943781	1	0.945575	0.989065	0.999099	0.998389	1
SBNO1	0	0	0	0	0	0	0	0	0	0.748586	0.901586	0.94379	1	0.945575	0.989065	0.999099	0.99839	1
ATP2B2	0	0	0	0	0	0	0	0	0	0.742469	0.924095	0.943837	1	0.945575	0.989065	0.999099	0.998392	1
HCN4	0	0	0	0	0	0	0	0	0	0.739268	0.93988	0.943871	1	0.945575	0.989065	0.999099	0.998394	1
CRACD	0	0	0	0	0	0	0	0	0	0.741682	0.928446	0.94392	1	0.945575	0.989065	0.999099	0.998397	1
LRRC9	0	0	0	0	0	0	0	0	0	0.748992	0.901434	0.943929	1	0.945575	0.989065	0.999099	0.998398	1
CLIP1	0	0	0	0	0	0	0	0	0	0.747118	0.907535	0.943935	1	0.945575	0.989065	0.999099	0.998398	1
IRS1	0	0	0	0	0	0	0	0	0	0.738847	0.943362	0.94395	1	0.945575	0.989065	0.999099	0.998399	1
ADAMTS10	0	0	0	0	0	0	0	0	0	0.743819	0.919836	0.943964	1	0.945575	0.989065	0.999099	0.9984	1
TBCD	0	0	0	0	0	0	0	0	0	0.747641	0.906188	0.943982	1	0.945575	0.989065	0.999099	0.998401	1
ZNF827	0	0	0	0	0	0	0	0	0	0.743073	0.923081	0.943984	1	0.945575	0.989065	0.999099	0.998401	1
ATP13A1	0	0	0	0	0	0	0	0	0	0.744084	0.919167	0.944003	1	0.945575	0.989065	0.999099	0.998402	1
RFX7	0	0	0	0	0	0	0	0	0	0.743076	0.923291	0.944005	1	0.945575	0.989065	0.999099	0.998402	1
IRS4	0	0	0	0	0	0	0	0	0	0.740669	0.934564	0.94403	1	0.945575	0.989065	0.999099	0.998404	1
ARHGAP5	0	0	0	0	0	0	0	0	0	0.743549	0.921662	0.944038	1	0.945575	0.989065	0.999099	0.998404	1
CYFIP1	0	0	0	0	0	0	0	0	0	0.746811	0.909638	0.944058	1	0.945575	0.989065	0.999099	0.998405	1
ERBB2	0	0	0	0	0	0	0	0	0	0.746163	0.912061	0.944075	1	0.945575	0.989065	0.999099	0.998406	1
CECR2	0	0	0	0	0	0	0	0	0	0.745438	0.914872	0.944095	1	0.945575	0.989065	0.999099	0.998407	1
NEXMIF	0	0	0	0	0	0	0	0	0	0.742711	0.926075	0.944121	1	0.945575	0.989065	0.999099	0.998409	1
OR2G2	1	0	0	0	0	0	0	0	0	0.738986	0.949043	0.944153	1	0.945575	0.989065	0.999099	0.998411	1
AOX1	0	0	0	0	0	0	0	0	0	0.749815	0.900733	0.944161	1	0.945575	0.989065	0.999099	0.998411	1
SYNPR	1	0	0	0	0	0	0	0	0	0.747597	0.913519	0.944169	1	0.945575	0.989065	0.999099	0.998412	1
CNGB1	0	0	0	0	0	0	0	0	0	0.746805	0.91089	0.944198	1	0.945575	0.989065	0.999099	0.998413	1
ATP2B3	0	0	0	0	0	0	0	0	0	0.743156	0.925228	0.944222	1	0.945575	0.989065	0.999099	0.998415	1
OR2J2	1	0	0	0	0	0	0	0	0	0.741479	0.93756	0.944255	1	0.945575	0.989065	0.999099	0.998417	1
UBN2	0	0	0	0	0	0	0	0	0	0.744232	0.921215	0.944268	1	0.945575	0.989065	0.999099	0.998417	1
DHX57	0	0	0	0	0	0	0	0	0	0.747751	0.908296	0.944274	1	0.945575	0.989065	0.999099	0.998418	1
NUP153	0	0	0	0	0	0	0	0	0	0.746462	0.912817	0.944278	1	0.945575	0.989065	0.999099	0.998418	1
DCTN1	0	0	0	0	0	0	0	0	0	0.748253	0.906753	0.94429	1	0.945575	0.989065	0.999099	0.998419	1
DENND3	0	0	0	0	0	0	0	0	0	0.745168	0.917768	0.944293	1	0.945575	0.989065	0.999099	0.998419	1
CEMIP2	0	0	0	0	0	0	0	0	0	0.747267	0.910144	0.944296	1	0.945575	0.989065	0.999099	0.998419	1
ADORA3	1	0	0	0	0	0	0	0	0	0.741842	0.936477	0.944307	1	0.945575	0.989065	0.999099	0.99842	1
BRPF1	0	0	0	0	0	0	0	0	0	0.743858	0.923294	0.944321	1	0.945575	0.989065	0.999099	0.99842	1
JARID2	0	0	0	0	0	0	0	0	0	0.744773	0.919833	0.944346	1	0.945575	0.989065	0.999099	0.998422	1
RPF2	1	0	0	0	0	0	0	0	0	0.75144	0.903336	0.944348	1	0.945575	0.989065	0.999099	0.998422	1
NCOA1	0	0	0	0	0	0	0	0	0	0.746769	0.912385	0.944352	1	0.945575	0.989065	0.999099	0.998422	1
NFRKB	0	0	0	0	0	0	0	0	0	0.745911	0.915587	0.944359	1	0.945575	0.989065	0.999099	0.998423	1
PLIN4	0	0	0	0	0	0	0	0	0	0.739104	0.948438	0.944398	1	0.945575	0.989065	0.999099	0.998425	1
SPAG9	0	0	0	0	0	0	0	0	0	0.749748	0.903174	0.944441	1	0.945575	0.989065	0.999099	0.998427	1
ATP10D	0	0	0	0	0	0	0	0	0	0.748147	0.908421	0.944444	1	0.945575	0.989065	0.999099	0.998427	1
TNKS	0	0	0	0	0	0	0	0	0	0.746382	0.914905	0.944474	1	0.945575	0.989065	0.999099	0.998429	1
TBC1D9B	0	0	0	0	0	0	0	0	0	0.746031	0.916353	0.944489	1	0.945575	0.989065	0.999099	0.99843	1
BRD1	0	0	0	0	0	0	0	0	0	0.743693	0.925779	0.944491	1	0.945575	0.989065	0.999099	0.99843	1
MAP3K5	0	0	0	0	0	0	0	0	0	0.748278	0.908531	0.944508	1	0.945575	0.989065	0.999099	0.998431	1
JAG1	0	0	0	0	0	0	0	0	0	0.747213	0.91231	0.944519	1	0.945575	0.989065	0.999099	0.998432	1
CDAN1	0	0	0	0	0	0	0	0	0	0.74717	0.912649	0.94454	1	0.945575	0.989065	0.999099	0.998433	1
TYK2	0	0	0	0	0	0	0	0	0	0.746009	0.917144	0.944563	1	0.945575	0.989065	0.999099	0.998434	1
ZNF865	0	0	0	0	0	0	0	0	0	0.738772	0.954057	0.944602	1	0.945575	0.989065	0.999099	0.998436	1
ROCK2	0	0	0	0	0	0	0	0	0	0.752034	0.897575	0.944612	1	0.945575	0.989065	0.999099	0.998437	1
CD109	0	0	0	0	0	0	0	0	0	0.749834	0.904508	0.944638	1	0.945575	0.989065	0.999099	0.998438	1
RBMXL3	0	0	0	0	0	0	0	0	0	0.742241	0.934301	0.944651	1	0.945575	0.989065	0.999099	0.998439	1
XDH	0	0	0	0	0	0	0	0	0	0.748615	0.908855	0.944678	1	0.945575	0.989065	0.999099	0.998441	1
RFPL4AL1	1	0	0	0	0	0	0	0	0	0.743941	0.931447	0.944689	1	0.945575	0.989065	0.999099	0.998441	1
DHX37	0	0	0	0	0	0	0	0	0	0.747225	0.913887	0.944697	1	0.945575	0.989065	0.999099	0.998442	1
UHRF1BP1L	0	0	0	0	0	0	0	0	0	0.747487	0.912952	0.944698	1	0.945575	0.989065	0.999099	0.998442	1
TJP2	0	0	0	0	0	0	0	0	0	0.747499	0.912943	0.944702	1	0.945575	0.989065	0.999099	0.998442	1
ADAMTS16	0	0	0	0	0	0	0	0	0	0.747811	0.911932	0.944713	1	0.945575	0.989065	0.999099	0.998443	1
LRPPRC	0	0	0	0	0	0	0	0	0	0.750857	0.901914	0.944714	1	0.945575	0.989065	0.999099	0.998443	1
ZSWIM6	0	0	0	0	0	0	0	0	0	0.744345	0.925561	0.944733	1	0.945575	0.989065	0.999099	0.998444	1
THBS2	0	0	0	0	0	0	0	0	0	0.746087	0.918604	0.944746	1	0.945575	0.989065	0.999099	0.998445	1
GUCY2D	0	0	0	0	0	0	0	0	0	0.743995	0.927572	0.944778	1	0.945575	0.989065	0.999099	0.998446	1
WASHC2A	0	0	0	0	0	0	0	0	0	0.748622	0.909917	0.944804	1	0.945575	0.989065	0.999099	0.998448	1
CGN	0	0	0	0	0	0	0	0	0	0.749862	0.905906	0.944818	1	0.945575	0.989065	0.999099	0.998449	1
PLEKHA6	0	0	0	0	0	0	0	0	0	0.747029	0.915779	0.944824	1	0.945575	0.989065	0.999099	0.998449	1
ATRNL1	0	0	0	0	0	0	0	0	0	0.750667	0.903425	0.944829	1	0.945575	0.989065	0.999099	0.998449	1
POLG	0	0	0	0	0	0	0	0	0	0.747724	0.913333	0.944834	1	0.945575	0.989065	0.999099	0.99845	1
KIF16B	0	0	0	0	0	0	0	0	0	0.749115	0.908787	0.944866	1	0.945575	0.989065	0.999099	0.998451	1
RASGRF1	0	0	0	0	0	0	0	0	0	0.74726	0.915417	0.944877	1	0.945575	0.989065	0.999099	0.998452	1
TRIM66	0	0	0	0	0	0	0	0	0	0.748307	0.911708	0.944883	1	0.945575	0.989065	0.999099	0.998452	1
TAF4	0	0	0	0	0	0	0	0	0	0.743255	0.932414	0.944905	1	0.945575	0.989065	0.999099	0.998454	1
NPC1L1	0	0	0	0	0	0	0	0	0	0.745317	0.923373	0.944915	1	0.945575	0.989065	0.999099	0.998454	1
MIA2	0	0	0	0	0	0	0	0	0	0.751433	0.902074	0.944957	1	0.945575	0.989065	0.999099	0.998457	1
WASHC2C	0	0	0	0	0	0	0	0	0	0.749207	0.909342	0.944967	1	0.945575	0.989065	0.999099	0.998457	1
AP3D1	0	0	0	0	0	0	0	0	0	0.747875	0.914053	0.944972	1	0.945575	0.989065	0.999099	0.998457	1
RAB3GAP2	0	0	0	0	0	0	0	0	0	0.752365	0.89939	0.944975	1	0.945575	0.989065	0.999099	0.998458	1
NPHP3	0	0	0	0	0	0	0	0	0	0.750944	0.903954	0.945001	1	0.945575	0.989065	0.999099	0.998459	1
CASKIN2	0	0	0	0	0	0	0	0	0	0.745245	0.924846	0.945027	1	0.945575	0.989065	0.999099	0.998461	1
KANK1	0	0	0	0	0	0	0	0	0	0.744939	0.926188	0.94503	1	0.945575	0.989065	0.999099	0.998461	1
DGKD	0	0	0	0	0	0	0	0	0	0.748748	0.911511	0.945034	1	0.945575	0.989065	0.999099	0.998461	1
ASXL2	0	0	0	0	0	0	0	0	0	0.746664	0.919274	0.945044	1	0.945575	0.989065	0.999099	0.998461	1
DGKZ	0	0	0	0	0	0	0	0	0	0.749084	0.910733	0.945078	1	0.945575	0.989065	0.999099	0.998463	1
SETDB1	0	0	0	0	0	0	0	0	0	0.74826	0.913913	0.945109	1	0.945575	0.989065	0.999099	0.998465	1
SASH1	0	0	0	0	0	0	0	0	0	0.74679	0.919607	0.945128	1	0.945575	0.989065	0.999099	0.998466	1
EAF1	1	0	0	0	0	0	0	0	0	0.747904	0.920668	0.945144	1	0.945575	0.989065	0.999099	0.998467	1
PC	0	0	0	0	0	0	0	0	0	0.745303	0.926159	0.945174	1	0.945575	0.989065	0.999099	0.998469	1
POM121	0	0	0	0	0	0	0	0	0	0.743909	0.932844	0.945206	1	0.945575	0.989065	0.999099	0.998471	1
MROH7	0	0	0	0	0	0	0	0	0	0.748004	0.916178	0.945252	1	0.945575	0.989065	0.999099	0.998473	1
ZFYVE9	0	0	0	0	0	0	0	0	0	0.748	0.916805	0.945317	1	0.945575	0.989065	0.999099	0.998477	1
BAIAP3	0	0	0	0	0	0	0	0	0	0.749003	0.91318	0.94532	1	0.945575	0.989065	0.999099	0.998477	1
EVC2	0	0	0	0	0	0	0	0	0	0.749267	0.912341	0.945331	1	0.945575	0.989065	0.999099	0.998478	1
PHKA2	0	0	0	0	0	0	0	0	0	0.750372	0.908651	0.945341	1	0.945575	0.989065	0.999099	0.998478	1
MLH3	0	0	0	0	0	0	0	0	0	0.74747	0.919056	0.945342	1	0.945575	0.989065	0.999099	0.998478	1
OR51B5	1	0	0	0	0	0	0	0	0	0.742919	0.943698	0.945367	1	0.945575	0.989065	0.999099	0.99848	1
CYFIP2	0	0	0	0	0	0	0	0	0	0.749796	0.910893	0.945375	1	0.945575	0.989065	0.999099	0.99848	1
TTLL5	0	0	0	0	0	0	0	0	0	0.752599	0.901865	0.94538	1	0.945575	0.989065	0.999099	0.99848	1
CC2D2B	0	0	0	0	0	0	0	0	0	0.753918	0.89796	0.945383	1	0.945575	0.989065	0.999099	0.998481	1
CNTLN	0	0	0	0	0	0	0	0	0	0.752205	0.903149	0.945389	1	0.945575	0.989065	0.999099	0.998481	1
FGD6	0	0	0	0	0	0	0	0	0	0.749942	0.910631	0.945402	1	0.945575	0.989065	0.999099	0.998482	1
PIK3R4	0	0	0	0	0	0	0	0	0	0.749026	0.914214	0.945443	1	0.945575	0.989065	0.999099	0.998484	1
ANKRD30B	0	0	0	0	0	0	0	0	0	0.753536	0.899967	0.945498	1	0.945575	0.989065	0.999099	0.998487	1
MYPN	0	0	0	0	0	0	0	0	0	0.748462	0.916824	0.945501	1	0.945575	0.989065	0.999099	0.998487	1
PROB1	0	0	0	0	0	0	0	0	0	0.742472	0.944505	0.945521	1	0.945575	0.989065	0.999099	0.998488	1
MET	0	0	0	0	0	0	0	0	0	0.749339	0.913802	0.945521	1	0.945575	0.989065	0.999099	0.998488	1
CELA1	1	0	0	0	0	0	0	0	0	0.75111	0.913472	0.945556	1	0.945575	0.989065	0.999099	0.99849	1
KIF27	0	0	0	0	0	0	0	0	0	0.751131	0.908394	0.945606	1	0.945575	0.989065	0.999099	0.998493	1
DHX34	0	0	0	0	0	0	0	0	0	0.74666	0.925128	0.945619	1	0.945575	0.989065	0.999099	0.998494	1
KIF15	0	0	0	0	0	0	0	0	0	0.754552	0.898049	0.945636	1	0.945575	0.989065	0.999099	0.998495	1
ANKRD50	0	0	0	0	0	0	0	0	0	0.747776	0.920953	0.945655	1	0.945575	0.989065	0.999099	0.998496	1
TIE1	0	0	0	0	0	0	0	0	0	0.748263	0.919704	0.945722	1	0.945575	0.989065	0.999099	0.9985	1
TMEM150A	1	0	0	0	0	0	0	0	0	0.750427	0.917038	0.945722	1	0.945575	0.989065	0.999099	0.9985	1
HFM1	0	0	0	0	0	0	0	0	0	0.754548	0.898815	0.945735	1	0.945575	0.989065	0.999099	0.9985	1
NPIPB11	0	0	0	0	0	0	0	0	0	0.745557	0.931427	0.945749	1	0.945575	0.989065	0.999099	0.998501	1
MYBPC2	0	0	0	0	0	0	0	0	0	0.749433	0.915773	0.945771	1	0.945575	0.989065	0.999099	0.998502	1
IGSF9	0	0	0	0	0	0	0	0	0	0.74844	0.919706	0.945792	1	0.945575	0.989065	0.999099	0.998503	1
SNF8	1	0	0	0	0	0	0	0	0	0.753969	0.906715	0.945797	1	0.945575	0.989065	0.999099	0.998504	1
PLEKHG3	0	0	0	0	0	0	0	0	0	0.746728	0.926751	0.945799	1	0.945575	0.989065	0.999099	0.998504	1
LAMB3	0	0	0	0	0	0	0	0	0	0.749752	0.914929	0.945806	1	0.945575	0.989065	0.999099	0.998504	1
SIN3B	0	0	0	0	0	0	0	0	0	0.747162	0.925009	0.945808	1	0.945575	0.989065	0.999099	0.998504	1
KLK8	1	0	0	0	0	0	0	0	0	0.751544	0.91415	0.945811	1	0.945575	0.989065	0.999099	0.998505	1
ELP1	0	0	0	0	0	0	0	0	0	0.75398	0.901119	0.945815	1	0.945575	0.989065	0.999099	0.998505	1
OR12D2	1	0	0	0	0	0	0	0	0	0.742834	0.950193	0.945825	1	0.945575	0.989065	0.999099	0.998505	1
TTC34	0	0	0	0	0	0	0	0	0	0.744463	0.937778	0.945832	1	0.945575	0.989065	0.999099	0.998506	1
ZMYM2	0	0	0	0	0	0	0	0	0	0.753042	0.904151	0.945835	1	0.945575	0.989065	0.999099	0.998506	1
IL16	0	0	0	0	0	0	0	0	0	0.747938	0.922149	0.945839	1	0.945575	0.989065	0.999099	0.998506	1
ATP13A2	0	0	0	0	0	0	0	0	0	0.749052	0.917851	0.945842	1	0.945575	0.989065	0.999099	0.998506	1
NPIPB4	0	0	0	0	0	0	0	0	0	0.746499	0.928311	0.94585	1	0.945575	0.989065	0.999099	0.998507	1
NPAT	0	0	0	0	0	0	0	0	0	0.749938	0.914862	0.945871	1	0.945575	0.989065	0.999099	0.998508	1
WDR19	0	0	0	0	0	0	0	0	0	0.753947	0.901906	0.945902	1	0.945575	0.989065	0.999099	0.99851	1
KIAA1614	0	0	0	0	0	0	0	0	0	0.746385	0.929578	0.945918	1	0.945575	0.989065	0.999099	0.99851	1
AMBRA1	0	0	0	0	0	0	0	0	0	0.749071	0.918555	0.945922	1	0.945575	0.989065	0.999099	0.998511	1
CCDC144A	0	0	0	0	0	0	0	0	0	0.751353	0.910557	0.945943	1	0.945575	0.989065	0.999099	0.998512	1
NPIPB13	0	0	0	0	0	0	0	0	0	0.745701	0.933324	0.945969	1	0.945575	0.989065	0.999099	0.998513	1
FLT1	0	0	0	0	0	0	0	0	0	0.75188	0.909352	0.946008	1	0.945575	0.989065	0.999099	0.998515	1
GPRASP1	0	0	0	0	0	0	0	0	0	0.748334	0.922311	0.946011	1	0.945575	0.989065	0.999099	0.998516	1
KIF24	0	0	0	0	0	0	0	0	0	0.748911	0.920043	0.946012	1	0.945575	0.989065	0.999099	0.998516	1
RASAL2	0	0	0	0	0	0	0	0	0	0.749661	0.917757	0.946071	1	0.945575	0.989065	0.999099	0.998519	1
CLSPN	0	0	0	0	0	0	0	0	0	0.753905	0.903654	0.946105	1	0.945575	0.989065	0.999099	0.998521	1
USP47	0	0	0	0	0	0	0	0	0	0.753363	0.905351	0.946105	1	0.945575	0.989065	0.999099	0.998521	1
PER2	0	0	0	0	0	0	0	0	0	0.749488	0.918798	0.946111	1	0.945575	0.989065	0.999099	0.998521	1
IGSF1	0	0	0	0	0	0	0	0	0	0.752084	0.909587	0.946114	1	0.945575	0.989065	0.999099	0.998521	1
POU2AF1	1	0	0	0	0	0	0	0	0	0.750804	0.919128	0.946118	1	0.945575	0.989065	0.999099	0.998522	1
PCDH1	0	0	0	0	0	0	0	0	0	0.745012	0.939097	0.946156	1	0.945575	0.989065	0.999099	0.998524	1
SMC1A	0	0	0	0	0	0	0	0	0	0.752474	0.90874	0.946167	1	0.945575	0.989065	0.999099	0.998524	1
COBL	0	0	0	0	0	0	0	0	0	0.747512	0.927366	0.946167	1	0.945575	0.989065	0.999099	0.998524	1
OR11G2	1	0	0	0	0	0	0	0	0	0.744359	0.946426	0.946169	1	0.945575	0.989065	0.999099	0.998524	1
RTL9	0	0	0	0	0	0	0	0	0	0.745285	0.938031	0.946183	1	0.945575	0.989065	0.999099	0.998525	1
ZFPM1	0	0	0	0	0	0	0	0	0	0.74454	0.942079	0.946188	1	0.945575	0.989065	0.999099	0.998525	1
ANKRD36B	0	0	0	0	0	0	0	0	0	0.755488	0.899685	0.946205	1	0.945575	0.989065	0.999099	0.998526	1
SYNJ1	0	0	0	0	0	0	0	0	0	0.754024	0.904141	0.94621	1	0.945575	0.989065	0.999099	0.998527	1
ANKAR	0	0	0	0	0	0	0	0	0	0.752451	0.909304	0.946224	1	0.945575	0.989065	0.999099	0.998527	1
RASGRF2	0	0	0	0	0	0	0	0	0	0.752871	0.908567	0.946299	1	0.945575	0.989065	0.999099	0.998532	1
DGKK	0	0	0	0	0	0	0	0	0	0.752941	0.908366	0.946303	1	0.945575	0.989065	0.999099	0.998532	1
EFCAB8	0	0	0	0	0	0	0	0	0	0.751019	0.915021	0.94631	1	0.945575	0.989065	0.999099	0.998532	1
VWA5B1	0	0	0	0	0	0	0	0	0	0.750101	0.9189	0.946362	1	0.945575	0.989065	0.999099	0.998535	1
ATN1	0	0	0	0	0	0	0	0	0	0.746858	0.932547	0.946366	1	0.945575	0.989065	0.999099	0.998535	1
RGS3	0	0	0	0	0	0	0	0	0	0.750892	0.916161	0.946384	1	0.945575	0.989065	0.999099	0.998536	1
ROCK1	0	0	0	0	0	0	0	0	0	0.757386	0.895743	0.9464	1	0.945575	0.989065	0.999099	0.998537	1
RAB11FIP1	0	0	0	0	0	0	0	0	0	0.746632	0.934037	0.946402	1	0.945575	0.989065	0.999099	0.998537	1
TDRD12	0	0	0	0	0	0	0	0	0	0.7538	0.906552	0.946418	1	0.945575	0.989065	0.999099	0.998538	1
NAIP	0	0	0	0	0	0	0	0	0	0.751218	0.915546	0.946444	1	0.945575	0.989065	0.999099	0.99854	1
KIAA0232	0	0	0	0	0	0	0	0	0	0.750419	0.918604	0.946456	1	0.945575	0.989065	0.999099	0.99854	1
NPIPB5	0	0	0	0	0	0	0	0	0	0.747444	0.931546	0.946514	1	0.945575	0.989065	0.999099	0.998543	1
STK36	0	0	0	0	0	0	0	0	0	0.752404	0.912203	0.946537	1	0.945575	0.989065	0.999099	0.998545	1
HDAC6	0	0	0	0	0	0	0	0	0	0.752265	0.912925	0.946564	1	0.945575	0.989065	0.999099	0.998546	1
SF3B1	0	0	0	0	0	0	0	0	0	0.753574	0.908709	0.946587	1	0.945575	0.989065	0.999099	0.998547	1
PTPN21	0	0	0	0	0	0	0	0	0	0.751111	0.917546	0.946616	1	0.945575	0.989065	0.999099	0.998549	1
SIN3A	0	0	0	0	0	0	0	0	0	0.752839	0.911424	0.946617	1	0.945575	0.989065	0.999099	0.998549	1
OR10X1	1	0	0	0	0	0	0	0	0	0.744855	0.950413	0.946665	1	0.945575	0.989065	0.999099	0.998552	1
IGSF3	0	0	0	0	0	0	0	0	0	0.749259	0.925299	0.946666	1	0.945575	0.989065	0.999099	0.998552	1
DHX29	0	0	0	0	0	0	0	0	0	0.755111	0.90473	0.946698	1	0.945575	0.989065	0.999099	0.998553	1
FBF1	0	0	0	0	0	0	0	0	0	0.752735	0.91267	0.946717	1	0.945575	0.989065	0.999099	0.998555	1
KDM3A	0	0	0	0	0	0	0	0	0	0.754354	0.907821	0.946781	1	0.945575	0.989065	0.999099	0.998558	1
MYO6	0	0	0	0	0	0	0	0	0	0.756662	0.901205	0.946845	1	0.945575	0.989065	0.999099	0.998562	1
NRCAM	0	0	0	0	0	0	0	0	0	0.754183	0.909006	0.946855	1	0.945575	0.989065	0.999099	0.998562	1
TIMELESS	0	0	0	0	0	0	0	0	0	0.756417	0.902348	0.946897	1	0.945575	0.989065	0.999099	0.998564	1
TBC1D9	0	0	0	0	0	0	0	0	0	0.7517	0.918299	0.946924	1	0.945575	0.989065	0.999099	0.998566	1
SCAF8	0	0	0	0	0	0	0	0	0	0.753808	0.910849	0.946924	1	0.945575	0.989065	0.999099	0.998566	1
BMS1	0	0	0	0	0	0	0	0	0	0.753545	0.911827	0.946935	1	0.945575	0.989065	0.999099	0.998566	1
DHX9	0	0	0	0	0	0	0	0	0	0.755672	0.904953	0.946938	1	0.945575	0.989065	0.999099	0.998567	1
THBS1	0	0	0	0	0	0	0	0	0	0.75133	0.919901	0.946946	1	0.945575	0.989065	0.999099	0.998567	1
TRO	0	0	0	0	0	0	0	0	0	0.747798	0.935074	0.946953	1	0.945575	0.989065	0.999099	0.998567	1
CENPJ	0	0	0	0	0	0	0	0	0	0.752855	0.914402	0.946955	1	0.945575	0.989065	0.999099	0.998568	1
PDS5A	0	0	0	0	0	0	0	0	0	0.755709	0.905192	0.946982	1	0.945575	0.989065	0.999099	0.998569	1
SHOC1	0	0	0	0	0	0	0	0	0	0.755531	0.905763	0.946984	1	0.945575	0.989065	0.999099	0.998569	1
UPF1	0	0	0	0	0	0	0	0	0	0.751251	0.920835	0.94701	1	0.945575	0.989065	0.999099	0.998571	1
NOMO2	0	0	0	0	0	0	0	0	0	0.753432	0.913012	0.947024	1	0.945575	0.989065	0.999099	0.998571	1
DHX8	0	0	0	0	0	0	0	0	0	0.753766	0.911877	0.947025	1	0.945575	0.989065	0.999099	0.998571	1
CRYBB3	1	0	0	0	0	0	0	0	0	0.752748	0.920438	0.947033	1	0.945575	0.989065	0.999099	0.998572	1
ITGA7	0	0	0	0	0	0	0	0	0	0.753053	0.914626	0.947056	1	0.945575	0.989065	0.999099	0.998573	1
DIAPH1	0	0	0	0	0	0	0	0	0	0.753706	0.912484	0.947071	1	0.945575	0.989065	0.999099	0.998574	1
PPP1R26	0	0	0	0	0	0	0	0	0	0.746725	0.942383	0.947091	1	0.945575	0.989065	0.999099	0.998575	1
NOMO1	0	0	0	0	0	0	0	0	0	0.75368	0.912802	0.947096	1	0.945575	0.989065	0.999099	0.998575	1
TTC21B	0	0	0	0	0	0	0	0	0	0.756552	0.903535	0.947097	1	0.945575	0.989065	0.999099	0.998575	1
NOMO3	0	0	0	0	0	0	0	0	0	0.75371	0.912866	0.947115	1	0.945575	0.989065	0.999099	0.998576	1
CEP162	0	0	0	0	0	0	0	0	0	0.756225	0.904708	0.947118	1	0.945575	0.989065	0.999099	0.998576	1
SOS1	0	0	0	0	0	0	0	0	0	0.7564	0.904887	0.947207	1	0.945575	0.989065	0.999099	0.998581	1
ZMYND8	0	0	0	0	0	0	0	0	0	0.753195	0.915706	0.947229	1	0.945575	0.989065	0.999099	0.998582	1
RPGRIP1	0	0	0	0	0	0	0	0	0	0.755702	0.907489	0.947256	1	0.945575	0.989065	0.999099	0.998584	1
GLG1	0	0	0	0	0	0	0	0	0	0.755676	0.907899	0.947295	1	0.945575	0.989065	0.999099	0.998586	1
RAD50	0	0	0	0	0	0	0	0	0	0.756843	0.904466	0.947322	1	0.945575	0.989065	0.999099	0.998588	1
OR4C15	1	0	0	0	0	0	0	0	0	0.748092	0.942299	0.947348	1	0.945575	0.989065	0.999099	0.998589	1
CDON	0	0	0	0	0	0	0	0	0	0.753232	0.916695	0.947349	1	0.945575	0.989065	0.999099	0.998589	1
CEP131	0	0	0	0	0	0	0	0	0	0.753493	0.91581	0.947355	1	0.945575	0.989065	0.999099	0.998589	1
MCF2L	0	0	0	0	0	0	0	0	0	0.754898	0.910964	0.947356	1	0.945575	0.989065	0.999099	0.998589	1
MAN2A2	0	0	0	0	0	0	0	0	0	0.752565	0.919535	0.947389	1	0.945575	0.989065	0.999099	0.998591	1
ATP8B1	0	0	0	0	0	0	0	0	0	0.755353	0.909756	0.94739	1	0.945575	0.989065	0.999099	0.998591	1
BRPF3	0	0	0	0	0	0	0	0	0	0.750491	0.927952	0.947398	1	0.945575	0.989065	0.999099	0.998592	1
ZNF532	0	0	0	0	0	0	0	0	0	0.749027	0.934622	0.947403	1	0.945575	0.989065	0.999099	0.998592	1
MYRF	0	0	0	0	0	0	0	0	0	0.752298	0.920727	0.947407	1	0.945575	0.989065	0.999099	0.998592	1
SPATA31A1	0	0	0	0	0	0	0	0	0	0.750578	0.927701	0.947409	1	0.945575	0.989065	0.999099	0.998592	1
EEA1	0	0	0	0	0	0	0	0	0	0.7598	0.896605	0.947418	1	0.945575	0.989065	0.999099	0.998593	1
WWC3	0	0	0	0	0	0	0	0	0	0.753076	0.917941	0.947421	1	0.945575	0.989065	0.999099	0.998593	1
ZNF592	0	0	0	0	0	0	0	0	0	0.74933	0.933773	0.947453	1	0.945575	0.989065	0.999099	0.998595	1
RAPH1	0	0	0	0	0	0	0	0	0	0.752111	0.921909	0.947453	1	0.945575	0.989065	0.999099	0.998595	1
STAG3	0	0	0	0	0	0	0	0	0	0.756268	0.907334	0.947453	1	0.945575	0.989065	0.999099	0.998595	1
SPATA31A5	0	0	0	0	0	0	0	0	0	0.750768	0.927418	0.947458	1	0.945575	0.989065	0.999099	0.998595	1
PHLPP2	0	0	0	0	0	0	0	0	0	0.753307	0.917828	0.947498	1	0.945575	0.989065	0.999099	0.998597	1
ZNF687	0	0	0	0	0	0	0	0	0	0.748481	0.938785	0.947521	1	0.945575	0.989065	0.999099	0.998598	1
SLC38A10	0	0	0	0	0	0	0	0	0	0.750808	0.928023	0.947529	1	0.945575	0.989065	0.999099	0.998599	1
COPA	0	0	0	0	0	0	0	0	0	0.75623	0.908125	0.947533	1	0.945575	0.989065	0.999099	0.998599	1
SPATA31A7	0	0	0	0	0	0	0	0	0	0.750986	0.92737	0.947539	1	0.945575	0.989065	0.999099	0.998599	1
PLEKHG4	0	0	0	0	0	0	0	0	0	0.75408	0.915635	0.947562	1	0.945575	0.989065	0.999099	0.9986	1
NHSL2	0	0	0	0	0	0	0	0	0	0.750222	0.931245	0.947588	1	0.945575	0.989065	0.999099	0.998602	1
SPATA31A3	0	0	0	0	0	0	0	0	0	0.751164	0.927204	0.947593	1	0.945575	0.989065	0.999099	0.998602	1
RBM33	0	0	0	0	0	0	0	0	0	0.754587	0.914373	0.947619	1	0.945575	0.989065	0.999099	0.998604	1
ARHGAP33	0	0	0	0	0	0	0	0	0	0.751836	0.924954	0.947644	1	0.945575	0.989065	0.999099	0.998605	1
PHKA1	0	0	0	0	0	0	0	0	0	0.758628	0.901698	0.947647	1	0.945575	0.989065	0.999099	0.998605	1
MAP1S	0	0	0	0	0	0	0	0	0	0.748135	0.942506	0.947663	1	0.945575	0.989065	0.999099	0.998606	1
ZNF521	0	0	0	0	0	0	0	0	0	0.751386	0.9271	0.94767	1	0.945575	0.989065	0.999099	0.998606	1
HMGXB3	0	0	0	0	0	0	0	0	0	0.753199	0.920204	0.947703	1	0.945575	0.989065	0.999099	0.998608	1
UACA	0	0	0	0	0	0	0	0	0	0.756016	0.910326	0.947708	1	0.945575	0.989065	0.999099	0.998608	1
KIF4A	0	0	0	0	0	0	0	0	0	0.758117	0.904098	0.947757	1	0.945575	0.989065	0.999099	0.998611	1
FMNL1	0	0	0	0	0	0	0	0	0	0.753572	0.919499	0.947774	1	0.945575	0.989065	0.999099	0.998612	1
CFAP61	0	0	0	0	0	0	0	0	0	0.754709	0.915418	0.94778	1	0.945575	0.989065	0.999099	0.998612	1
SLC12A2	0	0	0	0	0	0	0	0	0	0.754864	0.914876	0.947781	1	0.945575	0.989065	0.999099	0.998612	1
ADCY3	0	0	0	0	0	0	0	0	0	0.75265	0.923114	0.947782	1	0.945575	0.989065	0.999099	0.998612	1
KIAA1522	0	0	0	0	0	0	0	0	0	0.748956	0.939818	0.94779	1	0.945575	0.989065	0.999099	0.998613	1
PTPN14	0	0	0	0	0	0	0	0	0	0.754145	0.917588	0.947796	1	0.945575	0.989065	0.999099	0.998613	1
ITIH6	0	0	0	0	0	0	0	0	0	0.751446	0.928216	0.947797	1	0.945575	0.989065	0.999099	0.998613	1
MTR	0	0	0	0	0	0	0	0	0	0.7566	0.909222	0.947802	1	0.945575	0.989065	0.999099	0.998613	1
ZSWIM5	0	0	0	0	0	0	0	0	0	0.753313	0.920804	0.947808	1	0.945575	0.989065	0.999099	0.998614	1
ZCCHC2	0	0	0	0	0	0	0	0	0	0.751805	0.926869	0.947813	1	0.945575	0.989065	0.999099	0.998614	1
ZFAT	0	0	0	0	0	0	0	0	0	0.752543	0.923861	0.947813	1	0.945575	0.989065	0.999099	0.998614	1
MOV10L1	0	0	0	0	0	0	0	0	0	0.755891	0.91184	0.947834	1	0.945575	0.989065	0.999099	0.998615	1
CFAP57	0	0	0	0	0	0	0	0	0	0.75677	0.909317	0.947878	1	0.945575	0.989065	0.999099	0.998617	1
SREBF1	0	0	0	0	0	0	0	0	0	0.751564	0.928602	0.947878	1	0.945575	0.989065	0.999099	0.998617	1
CTC-281F24.5	0	0	0	0	0	0	0	0	0	0.749395	0.938767	0.947882	1	0.945575	0.989065	0.999099	0.998618	1
GPR158	0	0	0	0	0	0	0	0	0	0.753368	0.921349	0.947884	1	0.945575	0.989065	0.999099	0.998618	1
SUPT5H	0	0	0	0	0	0	0	0	0	0.755833	0.912608	0.947899	1	0.945575	0.989065	0.999099	0.998619	1
COL19A1	0	0	0	0	0	0	0	0	0	0.761213	0.89641	0.947915	1	0.945575	0.989065	0.999099	0.998619	1
SPATA31A6	0	0	0	0	0	0	0	0	0	0.751789	0.928196	0.947929	1	0.945575	0.989065	0.999099	0.99862	1
BTBD11	0	0	0	0	0	0	0	0	0	0.751467	0.929648	0.947935	1	0.945575	0.989065	0.999099	0.99862	1
PPIP5K2	0	0	0	0	0	0	0	0	0	0.75832	0.904942	0.947938	1	0.945575	0.989065	0.999099	0.998621	1
IARS1	0	0	0	0	0	0	0	0	0	0.758842	0.903437	0.947947	1	0.945575	0.989065	0.999099	0.998621	1
IFITM10	1	0	0	0	0	0	0	0	0	0.751042	0.935778	0.947951	1	0.945575	0.989065	0.999099	0.998621	1
KLK7	1	0	0	0	0	0	0	0	0	0.753382	0.926528	0.947953	1	0.945575	0.989065	0.999099	0.998621	1
ATP8B2	0	0	0	0	0	0	0	0	0	0.755076	0.915812	0.947964	1	0.945575	0.989065	0.999099	0.998622	1
TRAPPC9	0	0	0	0	0	0	0	0	0	0.754283	0.918866	0.947983	1	0.945575	0.989065	0.999099	0.998623	1
PTCH2	0	0	0	0	0	0	0	0	0	0.75343	0.922112	0.947985	1	0.945575	0.989065	0.999099	0.998623	1
PELP1	0	0	0	0	0	0	0	0	0	0.752301	0.926679	0.947988	1	0.945575	0.989065	0.999099	0.998623	1
RASIP1	0	0	0	0	0	0	0	0	0	0.750693	0.933992	0.948009	1	0.945575	0.989065	0.999099	0.998624	1
RPGRIP1L	0	0	0	0	0	0	0	0	0	0.757615	0.907882	0.948028	1	0.945575	0.989065	0.999099	0.998625	1
SYNRG	0	0	0	0	0	0	0	0	0	0.75488	0.917215	0.948039	1	0.945575	0.989065	0.999099	0.998626	1
LARP1	0	0	0	0	0	0	0	0	0	0.754822	0.917688	0.948067	1	0.945575	0.989065	0.999099	0.998628	1
USP43	0	0	0	0	0	0	0	0	0	0.753436	0.923113	0.948086	1	0.945575	0.989065	0.999099	0.998629	1
AFF2	0	0	0	0	0	0	0	0	0	0.754455	0.919375	0.948102	1	0.945575	0.989065	0.999099	0.998629	1
ADCY1	0	0	0	0	0	0	0	0	0	0.752191	0.928477	0.948112	1	0.945575	0.989065	0.999099	0.99863	1
PRDM10	0	0	0	0	0	0	0	0	0	0.75526	0.916572	0.948116	1	0.945575	0.989065	0.999099	0.99863	1
CADPS2	0	0	0	0	0	0	0	0	0	0.758266	0.907008	0.948169	1	0.945575	0.989065	0.999099	0.998633	1
CCDC171	0	0	0	0	0	0	0	0	0	0.758883	0.905108	0.948169	1	0.945575	0.989065	0.999099	0.998633	1
ARID4B	0	0	0	0	0	0	0	0	0	0.757985	0.908088	0.948192	1	0.945575	0.989065	0.999099	0.998634	1
PCDH11Y	0	0	0	0	0	0	0	0	0	0.750579	0.936925	0.948205	1	0.945575	0.989065	0.999099	0.998635	1
IFT122	0	0	0	0	0	0	0	0	0	0.756943	0.911592	0.948206	1	0.945575	0.989065	0.999099	0.998635	1
STAG2	0	0	0	0	0	0	0	0	0	0.759948	0.902277	0.948214	1	0.945575	0.989065	0.999099	0.998635	1
SEC24B	0	0	0	0	0	0	0	0	0	0.756794	0.912183	0.948217	1	0.945575	0.989065	0.999099	0.998635	1
PRDM11	0	0	0	0	0	0	0	0	0	0.751812	0.93133	0.948219	1	0.945575	0.989065	0.999099	0.998636	1
CTC1	0	0	0	0	0	0	0	0	0	0.756513	0.913192	0.948224	1	0.945575	0.989065	0.999099	0.998636	1
CATSPERG	0	0	0	0	0	0	0	0	0	0.755795	0.915919	0.94825	1	0.945575	0.989065	0.999099	0.998637	1
KCNH3	0	0	0	0	0	0	0	0	0	0.75256	0.928712	0.948277	1	0.945575	0.989065	0.999099	0.998639	1
CNPY4	1	0	0	0	0	0	0	0	0	0.760068	0.907821	0.948284	1	0.945575	0.989065	0.999099	0.998639	1
NDUFS8	1	0	0	0	0	0	0	0	0	0.75638	0.919188	0.948299	1	0.945575	0.989065	0.999099	0.99864	1
ATP9B	0	0	0	0	0	0	0	0	0	0.756828	0.912886	0.948309	1	0.945575	0.989065	0.999099	0.99864	1
PCDH11X	0	0	0	0	0	0	0	0	0	0.751307	0.934858	0.948322	1	0.945575	0.989065	0.999099	0.998641	1
PLEKHG5	0	0	0	0	0	0	0	0	0	0.754149	0.92271	0.948322	1	0.945575	0.989065	0.999099	0.998641	1
STAG1	0	0	0	0	0	0	0	0	0	0.759979	0.903219	0.948344	1	0.945575	0.989065	0.999099	0.998642	1
PEX1	0	0	0	0	0	0	0	0	0	0.758694	0.907385	0.948375	1	0.945575	0.989065	0.999099	0.998644	1
FANCI	0	0	0	0	0	0	0	0	0	0.760083	0.903266	0.948389	1	0.945575	0.989065	0.999099	0.998645	1
ANKS1B	0	0	0	0	0	0	0	0	0	0.757638	0.910978	0.948399	1	0.945575	0.989065	0.999099	0.998645	1
RBM20	0	0	0	0	0	0	0	0	0	0.753699	0.925359	0.948406	1	0.945575	0.989065	0.999099	0.998646	1
PPP1R9A	0	0	0	0	0	0	0	0	0	0.757554	0.911594	0.948438	1	0.945575	0.989065	0.999099	0.998647	1
RELCH	0	0	0	0	0	0	0	0	0	0.758543	0.908668	0.948471	1	0.945575	0.989065	0.999099	0.998649	1
GRM5	0	0	0	0	0	0	0	0	0	0.752115	0.932944	0.948477	1	0.945575	0.989065	0.999099	0.998649	1
DGKH	0	0	0	0	0	0	0	0	0	0.758943	0.907776	0.948515	1	0.945575	0.989065	0.999099	0.998651	1
DSPP	0	0	0	0	0	0	0	0	0	0.748851	0.951054	0.948525	1	0.945575	0.989065	0.999099	0.998652	1
TPP2	0	0	0	0	0	0	0	0	0	0.759423	0.906779	0.948575	1	0.945575	0.989065	0.999099	0.998654	1
TRERF1	0	0	0	0	0	0	0	0	0	0.754892	0.92239	0.948577	1	0.945575	0.989065	0.999099	0.998655	1
FNDC3B	0	0	0	0	0	0	0	0	0	0.758667	0.909408	0.948605	1	0.945575	0.989065	0.999099	0.998656	1
UPF2	0	0	0	0	0	0	0	0	0	0.757682	0.91268	0.94861	1	0.945575	0.989065	0.999099	0.998656	1
ATP8A2	0	0	0	0	0	0	0	0	0	0.75953	0.906804	0.948619	1	0.945575	0.989065	0.999099	0.998657	1
PKP4	0	0	0	0	0	0	0	0	0	0.758392	0.910637	0.948644	1	0.945575	0.989065	0.999099	0.998658	1
PARD3B	0	0	0	0	0	0	0	0	0	0.75657	0.916865	0.948647	1	0.945575	0.989065	0.999099	0.998658	1
SMC4	0	0	0	0	0	0	0	0	0	0.758211	0.91132	0.948655	1	0.945575	0.989065	0.999099	0.998659	1
BOC	0	0	0	0	0	0	0	0	0	0.754912	0.923656	0.948709	1	0.945575	0.989065	0.999099	0.998662	1
MTMR4	0	0	0	0	0	0	0	0	0	0.756541	0.917581	0.948713	1	0.945575	0.989065	0.999099	0.998662	1
SF3B3	0	0	0	0	0	0	0	0	0	0.758166	0.912305	0.94875	1	0.945575	0.989065	0.999099	0.998664	1
MYT1	0	0	0	0	0	0	0	0	0	0.756022	0.919972	0.948765	1	0.945575	0.989065	0.999099	0.998664	1
PDGFRB	0	0	0	0	0	0	0	0	0	0.755815	0.921279	0.948819	1	0.945575	0.989065	0.999099	0.998667	1
WDR17	0	0	0	0	0	0	0	0	0	0.760143	0.90659	0.948822	1	0.945575	0.989065	0.999099	0.998667	1
BRD8	0	0	0	0	0	0	0	0	0	0.75954	0.908486	0.948823	1	0.945575	0.989065	0.999099	0.998668	1
ITGAX	0	0	0	0	0	0	0	0	0	0.757744	0.914581	0.948845	1	0.945575	0.989065	0.999099	0.998669	1
NEK1	0	0	0	0	0	0	0	0	0	0.762278	0.900476	0.948846	1	0.945575	0.989065	0.999099	0.998669	1
CSPP1	0	0	0	0	0	0	0	0	0	0.76117	0.903795	0.948859	1	0.945575	0.989065	0.999099	0.998669	1
HIP1R	0	0	0	0	0	0	0	0	0	0.758172	0.9133	0.948865	1	0.945575	0.989065	0.999099	0.99867	1
CCDC40	0	0	0	0	0	0	0	0	0	0.756764	0.918578	0.948903	1	0.945575	0.989065	0.999099	0.998672	1
ZBED4	0	0	0	0	0	0	0	0	0	0.751088	0.943915	0.948935	1	0.945575	0.989065	0.999099	0.998673	1
UBE4B	0	0	0	0	0	0	0	0	0	0.758627	0.912452	0.948941	1	0.945575	0.989065	0.999099	0.998674	1
TNK2	0	0	0	0	0	0	0	0	0	0.754161	0.9299	0.949006	1	0.945575	0.989065	0.999099	0.998677	1
PCDH19	0	0	0	0	0	0	0	0	0	0.751562	0.942402	0.949012	1	0.945575	0.989065	0.999099	0.998677	1
MAP3K9	0	0	0	0	0	0	0	0	0	0.754397	0.928984	0.949014	1	0.945575	0.989065	0.999099	0.998678	1
TRPS1	0	0	0	0	0	0	0	0	0	0.754964	0.92665	0.949017	1	0.945575	0.989065	0.999099	0.998678	1
FKBP15	0	0	0	0	0	0	0	0	0	0.760283	0.907844	0.949025	1	0.945575	0.989065	0.999099	0.998678	1
SLC12A5	0	0	0	0	0	0	0	0	0	0.757471	0.917316	0.949038	1	0.945575	0.989065	0.999099	0.998679	1
FCSK	0	0	0	0	0	0	0	0	0	0.756944	0.919253	0.949042	1	0.945575	0.989065	0.999099	0.998679	1
NOS2	0	0	0	0	0	0	0	0	0	0.757483	0.917371	0.949049	1	0.945575	0.989065	0.999099	0.998679	1
GRM1	0	0	0	0	0	0	0	0	0	0.753517	0.933408	0.949063	1	0.945575	0.989065	0.999099	0.99868	1
BAG6	0	0	0	0	0	0	0	0	0	0.757029	0.919166	0.949066	1	0.945575	0.989065	0.999099	0.99868	1
TBC1D32	0	0	0	0	0	0	0	0	0	0.762201	0.902683	0.949101	1	0.945575	0.989065	0.999099	0.998682	1
ABL1	0	0	0	0	0	0	0	0	0	0.754103	0.931359	0.949113	1	0.945575	0.989065	0.999099	0.998683	1
MAP3K19	0	0	0	0	0	0	0	0	0	0.756675	0.921222	0.949142	1	0.945575	0.989065	0.999099	0.998684	1
HLA-DRA	1	0	0	0	0	0	0	0	0	0.757287	0.923549	0.949144	1	0.945575	0.989065	0.999099	0.998684	1
SPOCD1	0	0	0	0	0	0	0	0	0	0.755281	0.926708	0.949145	1	0.945575	0.989065	0.999099	0.998684	1
EGF	0	0	0	0	0	0	0	0	0	0.761273	0.906284	0.949205	1	0.945575	0.989065	0.999099	0.998688	1
LLGL2	0	0	0	0	0	0	0	0	0	0.756829	0.921373	0.949216	1	0.945575	0.989065	0.999099	0.998688	1
ADAR	0	0	0	0	0	0	0	0	0	0.756178	0.923931	0.949222	1	0.945575	0.989065	0.999099	0.998688	1
ABCB4	0	0	0	0	0	0	0	0	0	0.759804	0.911074	0.949225	1	0.945575	0.989065	0.999099	0.998689	1
ITGA10	0	0	0	0	0	0	0	0	0	0.760899	0.907608	0.949226	1	0.945575	0.989065	0.999099	0.998689	1
MEGF10	0	0	0	0	0	0	0	0	0	0.759189	0.913185	0.949235	1	0.945575	0.989065	0.999099	0.998689	1
MTMR3	0	0	0	0	0	0	0	0	0	0.7587	0.914968	0.949249	1	0.945575	0.989065	0.999099	0.99869	1
ICAM5	0	0	0	0	0	0	0	0	0	0.753269	0.937072	0.94927	1	0.945575	0.989065	0.999099	0.998691	1
GIGYF1	0	0	0	0	0	0	0	0	0	0.759932	0.911293	0.949298	1	0.945575	0.989065	0.999099	0.998692	1
LLGL1	0	0	0	0	0	0	0	0	0	0.756413	0.923968	0.949316	1	0.945575	0.989065	0.999099	0.998693	1
ZNF862	0	0	0	0	0	0	0	0	0	0.754256	0.933037	0.949318	1	0.945575	0.989065	0.999099	0.998693	1
ATP2B4	0	0	0	0	0	0	0	0	0	0.757604	0.91951	0.94932	1	0.945575	0.989065	0.999099	0.998694	1
UNC13D	0	0	0	0	0	0	0	0	0	0.759845	0.911829	0.949327	1	0.945575	0.989065	0.999099	0.998694	1
ZNF644	0	0	0	0	0	0	0	0	0	0.757154	0.921372	0.94934	1	0.945575	0.989065	0.999099	0.998695	1
CCNB3	0	0	0	0	0	0	0	0	0	0.756183	0.925307	0.949357	1	0.945575	0.989065	0.999099	0.998695	1
FBXO38	0	0	0	0	0	0	0	0	0	0.759614	0.912883	0.949361	1	0.945575	0.989065	0.999099	0.998696	1
EHBP1	0	0	0	0	0	0	0	0	0	0.761609	0.906575	0.949365	1	0.945575	0.989065	0.999099	0.998696	1
ATP11A	0	0	0	0	0	0	0	0	0	0.760086	0.911503	0.94938	1	0.945575	0.989065	0.999099	0.998697	1
CENPK	1	0	0	0	0	0	0	0	0	0.766055	0.899737	0.949387	1	0.945575	0.989065	0.999099	0.998697	1
ABCB5	0	0	0	0	0	0	0	0	0	0.76116	0.908261	0.949402	1	0.945575	0.989065	0.999099	0.998698	1
CPEB2	0	0	0	0	0	0	0	0	0	0.755293	0.929475	0.949405	1	0.945575	0.989065	0.999099	0.998698	1
ANKFY1	0	0	0	0	0	0	0	0	0	0.758418	0.917429	0.949409	1	0.945575	0.989065	0.999099	0.998698	1
ADCY7	0	0	0	0	0	0	0	0	0	0.756813	0.923556	0.949428	1	0.945575	0.989065	0.999099	0.998699	1
CILP	0	0	0	0	0	0	0	0	0	0.754817	0.931948	0.949441	1	0.945575	0.989065	0.999099	0.9987	1
CIITA	0	0	0	0	0	0	0	0	0	0.756776	0.924109	0.949468	1	0.945575	0.989065	0.999099	0.998701	1
TAOK2	0	0	0	0	0	0	0	0	0	0.757919	0.91979	0.949469	1	0.945575	0.989065	0.999099	0.998701	1
NPR1	0	0	0	0	0	0	0	0	0	0.757188	0.922746	0.949491	1	0.945575	0.989065	0.999099	0.998702	1
ITGAD	0	0	0	0	0	0	0	0	0	0.759796	0.913648	0.949515	1	0.945575	0.989065	0.999099	0.998704	1
MAN2B1	0	0	0	0	0	0	0	0	0	0.758556	0.918047	0.949527	1	0.945575	0.989065	0.999099	0.998704	1
FAM120A	0	0	0	0	0	0	0	0	0	0.756729	0.92534	0.94957	1	0.945575	0.989065	0.999099	0.998706	1
KIF19	0	0	0	0	0	0	0	0	0	0.756888	0.924714	0.94957	1	0.945575	0.989065	0.999099	0.998706	1
SREBF2	0	0	0	0	0	0	0	0	0	0.757725	0.921652	0.949585	1	0.945575	0.989065	0.999099	0.998707	1
FBRS	0	0	0	0	0	0	0	0	0	0.756118	0.928019	0.949589	1	0.945575	0.989065	0.999099	0.998707	1
SGSM1	0	0	0	0	0	0	0	0	0	0.758975	0.917169	0.949592	1	0.945575	0.989065	0.999099	0.998708	1
SH3PXD2A	0	0	0	0	0	0	0	0	0	0.756429	0.926814	0.949595	1	0.945575	0.989065	0.999099	0.998708	1
ESPNL	0	0	0	0	0	0	0	0	0	0.7539	0.938234	0.949609	1	0.945575	0.989065	0.999099	0.998708	1
PDE10A	0	0	0	0	0	0	0	0	0	0.757409	0.923347	0.949635	1	0.945575	0.989065	0.999099	0.99871	1
PCARE	0	0	0	0	0	0	0	0	0	0.755027	0.933312	0.94964	1	0.945575	0.989065	0.999099	0.99871	1
DHX16	0	0	0	0	0	0	0	0	0	0.760741	0.91192	0.949673	1	0.945575	0.989065	0.999099	0.998712	1
ARID4A	0	0	0	0	0	0	0	0	0	0.762157	0.90746	0.949675	1	0.945575	0.989065	0.999099	0.998712	1
SAFB2	0	0	0	0	0	0	0	0	0	0.757924	0.921906	0.949687	1	0.945575	0.989065	0.999099	0.998713	1
ZEB2	0	0	0	0	0	0	0	0	0	0.756645	0.927486	0.949741	1	0.945575	0.989065	0.999099	0.998715	1
XPO5	0	0	0	0	0	0	0	0	0	0.762961	0.906218	0.949821	1	0.945575	0.989065	0.999099	0.998719	1
TTLL4	0	0	0	0	0	0	0	0	0	0.7598	0.916918	0.949875	1	0.945575	0.989065	0.999099	0.998722	1
APAF1	0	0	0	0	0	0	0	0	0	0.762362	0.908525	0.949879	1	0.945575	0.989065	0.999099	0.998722	1
SGSM2	0	0	0	0	0	0	0	0	0	0.759179	0.919213	0.949885	1	0.945575	0.989065	0.999099	0.998723	1
WWC1	0	0	0	0	0	0	0	0	0	0.760159	0.915824	0.949891	1	0.945575	0.989065	0.999099	0.998723	1
DGKQ	0	0	0	0	0	0	0	0	0	0.757248	0.92664	0.949892	1	0.945575	0.989065	0.999099	0.998723	1
CTR9	0	0	0	0	0	0	0	0	0	0.762064	0.909705	0.949908	1	0.945575	0.989065	0.999099	0.998724	1
C20orf194	0	0	0	0	0	0	0	0	0	0.763791	0.904829	0.949955	1	0.945575	0.989065	0.999099	0.998726	1
SUCO	0	0	0	0	0	0	0	0	0	0.762342	0.909369	0.949971	1	0.945575	0.989065	0.999099	0.998727	1
STARD8	0	0	0	0	0	0	0	0	0	0.758307	0.923414	0.949983	1	0.945575	0.989065	0.999099	0.998728	1
TMEM132A	0	0	0	0	0	0	0	0	0	0.75578	0.934123	0.949999	1	0.945575	0.989065	0.999099	0.998729	1
DAGLA	0	0	0	0	0	0	0	0	0	0.757293	0.927614	0.95	1	0.945575	0.989065	0.999099	0.998729	1
TBC1D1	0	0	0	0	0	0	0	0	0	0.760027	0.917291	0.950001	1	0.945575	0.989065	0.999099	0.998729	1
PCDH7	0	0	0	0	0	0	0	0	0	0.752975	0.948792	0.95001	1	0.945575	0.989065	0.999099	0.998729	1
LIPE	0	0	0	0	0	0	0	0	0	0.756479	0.931603	0.95005	1	0.945575	0.989065	0.999099	0.998731	1
RNF31	0	0	0	0	0	0	0	0	0	0.760291	0.916841	0.950051	1	0.945575	0.989065	0.999099	0.998731	1
VCL	0	0	0	0	0	0	0	0	0	0.760804	0.915393	0.950086	1	0.945575	0.989065	0.999099	0.998733	1
GTF2I	0	0	0	0	0	0	0	0	0	0.763853	0.905717	0.950088	1	0.945575	0.989065	0.999099	0.998733	1
ZMYM6	0	0	0	0	0	0	0	0	0	0.761328	0.913681	0.950091	1	0.945575	0.989065	0.999099	0.998733	1
HCN2	0	0	0	0	0	0	0	0	0	0.753525	0.946916	0.9501	1	0.945575	0.989065	0.999099	0.998734	1
EDRF1	0	0	0	0	0	0	0	0	0	0.762916	0.909189	0.950162	1	0.945575	0.989065	0.999099	0.998737	1
STIL	0	0	0	0	0	0	0	0	0	0.759622	0.920638	0.9502	1	0.945575	0.989065	0.999099	0.998739	1
CCDC90B	1	0	0	0	0	0	0	0	0	0.766304	0.90489	0.950212	1	0.945575	0.989065	0.999099	0.998739	1
ARHGAP29	0	0	0	0	0	0	0	0	0	0.762301	0.911578	0.950214	1	0.945575	0.989065	0.999099	0.99874	1
DDB1	0	0	0	0	0	0	0	0	0	0.760824	0.916959	0.950264	1	0.945575	0.989065	0.999099	0.998742	1
KIAA1755	0	0	0	0	0	0	0	0	0	0.758869	0.924138	0.950267	1	0.945575	0.989065	0.999099	0.998742	1
PDE3A	0	0	0	0	0	0	0	0	0	0.758647	0.925019	0.950269	1	0.945575	0.989065	0.999099	0.998742	1
AHI1	0	0	0	0	0	0	0	0	0	0.76333	0.909296	0.950328	1	0.945575	0.989065	0.999099	0.998745	1
LATS2	0	0	0	0	0	0	0	0	0	0.755849	0.938006	0.950345	1	0.945575	0.989065	0.999099	0.998746	1
WDR6	0	0	0	0	0	0	0	0	0	0.75728	0.93148	0.950346	1	0.945575	0.989065	0.999099	0.998746	1
GRIP2	0	0	0	0	0	0	0	0	0	0.759456	0.922723	0.950349	1	0.945575	0.989065	0.999099	0.998746	1
ATP4A	0	0	0	0	0	0	0	0	0	0.758561	0.926259	0.950355	1	0.945575	0.989065	0.999099	0.998747	1
GNPTAB	0	0	0	0	0	0	0	0	0	0.761517	0.915549	0.950369	1	0.945575	0.989065	0.999099	0.998747	1
MYO1G	0	0	0	0	0	0	0	0	0	0.759709	0.92206	0.950377	1	0.945575	0.989065	0.999099	0.998748	1
FAM47C	0	0	0	0	0	0	0	0	0	0.753941	0.949112	0.950408	1	0.945575	0.989065	0.999099	0.998749	1
OR10AG1	1	0	0	0	0	0	0	0	0	0.755528	0.944267	0.950443	1	0.945575	0.989065	0.999099	0.998751	1
FRMD4A	0	0	0	0	0	0	0	0	0	0.761019	0.918015	0.95045	1	0.945575	0.989065	0.999099	0.998752	1
SMC3	0	0	0	0	0	0	0	0	0	0.766483	0.901268	0.950484	1	0.945575	0.989065	0.999099	0.998753	1
ITGA3	0	0	0	0	0	0	0	0	0	0.761532	0.91664	0.950493	1	0.945575	0.989065	0.999099	0.998754	1
ZNF804B	0	0	0	0	0	0	0	0	0	0.758122	0.929548	0.950494	1	0.945575	0.989065	0.999099	0.998754	1
HDAC5	0	0	0	0	0	0	0	0	0	0.760827	0.919164	0.950499	1	0.945575	0.989065	0.999099	0.998754	1
TJP3	0	0	0	0	0	0	0	0	0	0.760602	0.920098	0.950512	1	0.945575	0.989065	0.999099	0.998755	1
REV1	0	0	0	0	0	0	0	0	0	0.762649	0.913202	0.950528	1	0.945575	0.989065	0.999099	0.998756	1
STK11IP	0	0	0	0	0	0	0	0	0	0.761991	0.91555	0.950546	1	0.945575	0.989065	0.999099	0.998756	1
FNDC3A	0	0	0	0	0	0	0	0	0	0.764042	0.908931	0.950546	1	0.945575	0.989065	0.999099	0.998756	1
PTPRH	0	0	0	0	0	0	0	0	0	0.762051	0.915459	0.950558	1	0.945575	0.989065	0.999099	0.998757	1
ITGA2B	0	0	0	0	0	0	0	0	0	0.763614	0.910484	0.950572	1	0.945575	0.989065	0.999099	0.998758	1
LARP1B	0	0	0	0	0	0	0	0	0	0.76275	0.913587	0.950609	1	0.945575	0.989065	0.999099	0.99876	1
STXBP5L	0	0	0	0	0	0	0	0	0	0.764324	0.908921	0.950649	1	0.945575	0.989065	0.999099	0.998762	1
RAPGEF1	0	0	0	0	0	0	0	0	0	0.761071	0.919765	0.950653	1	0.945575	0.989065	0.999099	0.998762	1
AP3B2	0	0	0	0	0	0	0	0	0	0.761288	0.919029	0.950658	1	0.945575	0.989065	0.999099	0.998762	1
DLGAP3	0	0	0	0	0	0	0	0	0	0.756875	0.937121	0.950669	1	0.945575	0.989065	0.999099	0.998763	1
COBLL1	0	0	0	0	0	0	0	0	0	0.760922	0.920535	0.950677	1	0.945575	0.989065	0.999099	0.998763	1
ALPK1	0	0	0	0	0	0	0	0	0	0.76068	0.921476	0.950683	1	0.945575	0.989065	0.999099	0.998763	1
ZMIZ1	0	0	0	0	0	0	0	0	0	0.759507	0.92595	0.950683	1	0.945575	0.989065	0.999099	0.998763	1
FAM120C	0	0	0	0	0	0	0	0	0	0.760419	0.922502	0.950689	1	0.945575	0.989065	0.999099	0.998764	1
SMC1B	0	0	0	0	0	0	0	0	0	0.765399	0.906105	0.950701	1	0.945575	0.989065	0.999099	0.998764	1
EPHB4	0	0	0	0	0	0	0	0	0	0.759751	0.925494	0.950732	1	0.945575	0.989065	0.999099	0.998766	1
SLK	0	0	0	0	0	0	0	0	0	0.764117	0.910341	0.95074	1	0.945575	0.989065	0.999099	0.998766	1
DAB2IP	0	0	0	0	0	0	0	0	0	0.758383	0.931392	0.950759	1	0.945575	0.989065	0.999099	0.998767	1
ABTB2	0	0	0	0	0	0	0	0	0	0.758917	0.929169	0.950762	1	0.945575	0.989065	0.999099	0.998767	1
AGTPBP1	0	0	0	0	0	0	0	0	0	0.764246	0.91033	0.950787	1	0.945575	0.989065	0.999099	0.998769	1
PLCB4	0	0	0	0	0	0	0	0	0	0.766246	0.904401	0.950798	1	0.945575	0.989065	0.999099	0.998769	1
COL28A1	0	0	0	0	0	0	0	0	0	0.764831	0.908743	0.950813	1	0.945575	0.989065	0.999099	0.99877	1
ZBTB40	0	0	0	0	0	0	0	0	0	0.761076	0.92203	0.950888	1	0.945575	0.989065	0.999099	0.998774	1
JAK1	0	0	0	0	0	0	0	0	0	0.762643	0.916494	0.950891	1	0.945575	0.989065	0.999099	0.998774	1
PARP10	0	0	0	0	0	0	0	0	0	0.758346	0.933087	0.950893	1	0.945575	0.989065	0.999099	0.998774	1
CTDP1	0	0	0	0	0	0	0	0	0	0.758838	0.931	0.950897	1	0.945575	0.989065	0.999099	0.998774	1
RGS22	0	0	0	0	0	0	0	0	0	0.7666	0.904355	0.95092	1	0.945575	0.989065	0.999099	0.998775	1
FHDC1	0	0	0	0	0	0	0	0	0	0.758868	0.931528	0.950955	1	0.945575	0.989065	0.999099	0.998777	1
ACLY	0	0	0	0	0	0	0	0	0	0.762844	0.916476	0.950964	1	0.945575	0.989065	0.999099	0.998778	1
SPEM3	0	0	0	0	0	0	0	0	0	0.757651	0.937384	0.950987	1	0.945575	0.989065	0.999099	0.998779	1
SLC4A5	0	0	0	0	0	0	0	0	0	0.761305	0.922391	0.95101	1	0.945575	0.989065	0.999099	0.99878	1
RBM6	0	0	0	0	0	0	0	0	0	0.764431	0.911678	0.951011	1	0.945575	0.989065	0.999099	0.99878	1
IPO4	0	0	0	0	0	0	0	0	0	0.764048	0.913183	0.951042	1	0.945575	0.989065	0.999099	0.998782	1
USP35	0	0	0	0	0	0	0	0	0	0.757775	0.937517	0.951045	1	0.945575	0.989065	0.999099	0.998782	1
MAN2B2	0	0	0	0	0	0	0	0	0	0.761422	0.922355	0.95105	1	0.945575	0.989065	0.999099	0.998782	1
TSC1	0	0	0	0	0	0	0	0	0	0.761947	0.920458	0.951052	1	0.945575	0.989065	0.999099	0.998782	1
LRIG1	0	0	0	0	0	0	0	0	0	0.76029	0.926753	0.951056	1	0.945575	0.989065	0.999099	0.998782	1
VCPIP1	0	0	0	0	0	0	0	0	0	0.758943	0.932397	0.95106	1	0.945575	0.989065	0.999099	0.998782	1
CNTN2	0	0	0	0	0	0	0	0	0	0.762087	0.920403	0.951099	1	0.945575	0.989065	0.999099	0.998784	1
UBA1	0	0	0	0	0	0	0	0	0	0.763447	0.915806	0.951113	1	0.945575	0.989065	0.999099	0.998785	1
TP53BP2	0	0	0	0	0	0	0	0	0	0.762863	0.917828	0.951116	1	0.945575	0.989065	0.999099	0.998785	1
PPP1R13B	0	0	0	0	0	0	0	0	0	0.76222	0.920146	0.951122	1	0.945575	0.989065	0.999099	0.998786	1
PRG4	0	0	0	0	0	0	0	0	0	0.758582	0.935056	0.951151	1	0.945575	0.989065	0.999099	0.998787	1
USP7	0	0	0	0	0	0	0	0	0	0.767332	0.904123	0.951156	1	0.945575	0.989065	0.999099	0.998787	1
STARD13	0	0	0	0	0	0	0	0	0	0.76178	0.922281	0.951176	1	0.945575	0.989065	0.999099	0.998788	1
RNF40	0	0	0	0	0	0	0	0	0	0.763706	0.915625	0.951189	1	0.945575	0.989065	0.999099	0.998789	1
ADCY2	0	0	0	0	0	0	0	0	0	0.762834	0.918709	0.951199	1	0.945575	0.989065	0.999099	0.998789	1
PCDH12	0	0	0	0	0	0	0	0	0	0.758342	0.937051	0.951224	1	0.945575	0.989065	0.999099	0.998791	1
SPAG5	0	0	0	0	0	0	0	0	0	0.764915	0.912244	0.951254	1	0.945575	0.989065	0.999099	0.998792	1
WDR35	0	0	0	0	0	0	0	0	0	0.766293	0.907976	0.951254	1	0.945575	0.989065	0.999099	0.998792	1
PTK7	0	0	0	0	0	0	0	0	0	0.761587	0.923844	0.95126	1	0.945575	0.989065	0.999099	0.998792	1
ERCC5	0	0	0	0	0	0	0	0	0	0.762785	0.919765	0.951292	1	0.945575	0.989065	0.999099	0.998794	1
CCAR1	0	0	0	0	0	0	0	0	0	0.767427	0.904954	0.951294	1	0.945575	0.989065	0.999099	0.998794	1
RC3H2	0	0	0	0	0	0	0	0	0	0.764826	0.913054	0.951314	1	0.945575	0.989065	0.999099	0.998795	1
TTF2	0	0	0	0	0	0	0	0	0	0.765122	0.912117	0.951315	1	0.945575	0.989065	0.999099	0.998795	1
AFF4	0	0	0	0	0	0	0	0	0	0.764309	0.914885	0.95133	1	0.945575	0.989065	0.999099	0.998796	1
ATP13A4	0	0	0	0	0	0	0	0	0	0.765391	0.911396	0.95133	1	0.945575	0.989065	0.999099	0.998796	1
PDE3B	0	0	0	0	0	0	0	0	0	0.762657	0.920995	0.951372	1	0.945575	0.989065	0.999099	0.998798	1
PIK3CD	0	0	0	0	0	0	0	0	0	0.762405	0.922081	0.951389	1	0.945575	0.989065	0.999099	0.998799	1
MICAL1	0	0	0	0	0	0	0	0	0	0.764063	0.916434	0.951409	1	0.945575	0.989065	0.999099	0.9988	1
PLEKHB1	1	0	0	0	0	0	0	0	0	0.763777	0.92205	0.951436	1	0.945575	0.989065	0.999099	0.998801	1
MAN2C1	0	0	0	0	0	0	0	0	0	0.763985	0.916974	0.951439	1	0.945575	0.989065	0.999099	0.998801	1
SAFB	0	0	0	0	0	0	0	0	0	0.762653	0.921727	0.951445	1	0.945575	0.989065	0.999099	0.998802	1
CACHD1	0	0	0	0	0	0	0	0	0	0.763575	0.91889	0.951493	1	0.945575	0.989065	0.999099	0.998804	1
ARHGEF2	0	0	0	0	0	0	0	0	0	0.763922	0.917702	0.951495	1	0.945575	0.989065	0.999099	0.998804	1
SMARCC1	0	0	0	0	0	0	0	0	0	0.766313	0.910017	0.951505	1	0.945575	0.989065	0.999099	0.998805	1
TCERG1	0	0	0	0	0	0	0	0	0	0.766635	0.909189	0.951524	1	0.945575	0.989065	0.999099	0.998806	1
ZFR2	0	0	0	0	0	0	0	0	0	0.762069	0.924928	0.951547	1	0.945575	0.989065	0.999099	0.998807	1
POLR3B	0	0	0	0	0	0	0	0	0	0.766499	0.90981	0.951549	1	0.945575	0.989065	0.999099	0.998807	1
KIF17	0	0	0	0	0	0	0	0	0	0.76056	0.931034	0.951552	1	0.945575	0.989065	0.999099	0.998807	1
ARHGAP27	0	0	0	0	0	0	0	0	0	0.761118	0.928732	0.951552	1	0.945575	0.989065	0.999099	0.998807	1
FARP1	0	0	0	0	0	0	0	0	0	0.764155	0.917504	0.951559	1	0.945575	0.989065	0.999099	0.998807	1
RC3H1	0	0	0	0	0	0	0	0	0	0.766782	0.909063	0.951563	1	0.945575	0.989065	0.999099	0.998808	1
EPHB3	0	0	0	0	0	0	0	0	0	0.760923	0.930147	0.951608	1	0.945575	0.989065	0.999099	0.99881	1
SLTM	0	0	0	0	0	0	0	0	0	0.767091	0.908715	0.951633	1	0.945575	0.989065	0.999099	0.998811	1
ATP8A1	0	0	0	0	0	0	0	0	0	0.769523	0.901849	0.951652	1	0.945575	0.989065	0.999099	0.998812	1
MCF2L2	0	0	0	0	0	0	0	0	0	0.767066	0.909359	0.951701	1	0.945575	0.989065	0.999099	0.998814	1
NUP133	0	0	0	0	0	0	0	0	0	0.766811	0.910174	0.951705	1	0.945575	0.989065	0.999099	0.998815	1
NPR2	0	0	0	0	0	0	0	0	0	0.764396	0.918097	0.951712	1	0.945575	0.989065	0.999099	0.998815	1
HEPH	0	0	0	0	0	0	0	0	0	0.765277	0.915486	0.951751	1	0.945575	0.989065	0.999099	0.998817	1
TNKS2	0	0	0	0	0	0	0	0	0	0.766271	0.912369	0.951764	1	0.945575	0.989065	0.999099	0.998817	1
KIAA0825	0	0	0	0	0	0	0	0	0	0.765715	0.91418	0.951767	1	0.945575	0.989065	0.999099	0.998818	1
ITGA1	0	0	0	0	0	0	0	0	0	0.767053	0.909994	0.951771	1	0.945575	0.989065	0.999099	0.998818	1
MAGI3	0	0	0	0	0	0	0	0	0	0.765025	0.916788	0.951802	1	0.945575	0.989065	0.999099	0.998819	1
ARHGAP30	0	0	0	0	0	0	0	0	0	0.76229	0.926767	0.951807	1	0.945575	0.989065	0.999099	0.99882	1
HEATR6	0	0	0	0	0	0	0	0	0	0.765158	0.916636	0.951834	1	0.945575	0.989065	0.999099	0.998821	1
PSD	0	0	0	0	0	0	0	0	0	0.762345	0.926931	0.951843	1	0.945575	0.989065	0.999099	0.998821	1
APOBR	0	0	0	0	0	0	0	0	0	0.761142	0.931922	0.951849	1	0.945575	0.989065	0.999099	0.998822	1
NEK10	0	0	0	0	0	0	0	0	0	0.769382	0.903955	0.951871	1	0.945575	0.989065	0.999099	0.998823	1
MPHOSPH9	0	0	0	0	0	0	0	0	0	0.767146	0.910738	0.951893	1	0.945575	0.989065	0.999099	0.998824	1
TTC17	0	0	0	0	0	0	0	0	0	0.766498	0.912818	0.951898	1	0.945575	0.989065	0.999099	0.998824	1
EMILIN1	0	0	0	0	0	0	0	0	0	0.760564	0.935036	0.9519	1	0.945575	0.989065	0.999099	0.998824	1
RBM15	0	0	0	0	0	0	0	0	0	0.760391	0.936008	0.951916	1	0.945575	0.989065	0.999099	0.998825	1
SPECC1L	0	0	0	0	0	0	0	0	0	0.765304	0.91715	0.951944	1	0.945575	0.989065	0.999099	0.998826	1
CARD14	0	0	0	0	0	0	0	0	0	0.763699	0.922889	0.951951	1	0.945575	0.989065	0.999099	0.998827	1
SEMA6B	0	0	0	0	0	0	0	0	0	0.761053	0.933871	0.951985	1	0.945575	0.989065	0.999099	0.998828	1
POLR1B	0	0	0	0	0	0	0	0	0	0.762881	0.926351	0.951987	1	0.945575	0.989065	0.999099	0.998828	1
MEGF11	0	0	0	0	0	0	0	0	0	0.764784	0.919395	0.951992	1	0.945575	0.989065	0.999099	0.998829	1
GRIN1	0	0	0	0	0	0	0	0	0	0.76251	0.927894	0.951995	1	0.945575	0.989065	0.999099	0.998829	1
CLEC16A	0	0	0	0	0	0	0	0	0	0.763771	0.923201	0.952009	1	0.945575	0.989065	0.999099	0.99883	1
EIF2AK3	0	0	0	0	0	0	0	0	0	0.765243	0.918071	0.952021	1	0.945575	0.989065	0.999099	0.99883	1
IZUMO2	1	0	0	0	0	0	0	0	0	0.76835	0.91286	0.952021	1	0.945575	0.989065	0.999099	0.99883	1
SEC31B	0	0	0	0	0	0	0	0	0	0.766051	0.915455	0.952031	1	0.945575	0.989065	0.999099	0.998831	1
GMIP	0	0	0	0	0	0	0	0	0	0.764113	0.922542	0.952069	1	0.945575	0.989065	0.999099	0.998833	1
BMP2K	0	0	0	0	0	0	0	0	0	0.765078	0.919569	0.952119	1	0.945575	0.989065	0.999099	0.998835	1
ATP1A3	0	0	0	0	0	0	0	0	0	0.763268	0.926283	0.952124	1	0.945575	0.989065	0.999099	0.998835	1
NRDE2	0	0	0	0	0	0	0	0	0	0.764856	0.92067	0.952152	1	0.945575	0.989065	0.999099	0.998837	1
KIF4B	0	0	0	0	0	0	0	0	0	0.762633	0.929096	0.952153	1	0.945575	0.989065	0.999099	0.998837	1
ALG13	0	0	0	0	0	0	0	0	0	0.767262	0.912662	0.952158	1	0.945575	0.989065	0.999099	0.998837	1
HIPK1	0	0	0	0	0	0	0	0	0	0.764323	0.922718	0.952165	1	0.945575	0.989065	0.999099	0.998837	1
CNNM1	0	0	0	0	0	0	0	0	0	0.760555	0.938396	0.952172	1	0.945575	0.989065	0.999099	0.998838	1
GTF2IRD2B	0	0	0	0	0	0	0	0	0	0.7636	0.925776	0.952199	1	0.945575	0.989065	0.999099	0.998839	1
EPHB2	0	0	0	0	0	0	0	0	0	0.7621	0.932094	0.952224	1	0.945575	0.989065	0.999099	0.99884	1
OAS3	0	0	0	0	0	0	0	0	0	0.764216	0.923743	0.952228	1	0.945575	0.989065	0.999099	0.99884	1
NCAPG2	0	0	0	0	0	0	0	0	0	0.76719	0.913575	0.952236	1	0.945575	0.989065	0.999099	0.998841	1
OTOA	0	0	0	0	0	0	0	0	0	0.766816	0.914898	0.952248	1	0.945575	0.989065	0.999099	0.998841	1
MYBPC1	0	0	0	0	0	0	0	0	0	0.767271	0.913505	0.952257	1	0.945575	0.989065	0.999099	0.998842	1
CHRD	0	0	0	0	0	0	0	0	0	0.765069	0.921003	0.952265	1	0.945575	0.989065	0.999099	0.998842	1
RPGR	0	0	0	0	0	0	0	0	0	0.767674	0.912371	0.952274	1	0.945575	0.989065	0.999099	0.998843	1
BCL11B	0	0	0	0	0	0	0	0	0	0.758466	0.951013	0.952279	1	0.945575	0.989065	0.999099	0.998843	1
MDGA1	0	0	0	0	0	0	0	0	0	0.763224	0.928287	0.952298	1	0.945575	0.989065	0.999099	0.998844	1
MYO1B	0	0	0	0	0	0	0	0	0	0.769716	0.90651	0.95231	1	0.945575	0.989065	0.999099	0.998844	1
MMS22L	0	0	0	0	0	0	0	0	0	0.769408	0.907418	0.952311	1	0.945575	0.989065	0.999099	0.998844	1
CAND1	0	0	0	0	0	0	0	0	0	0.764466	0.923673	0.952313	1	0.945575	0.989065	0.999099	0.998844	1
DLC1	0	0	0	0	0	0	0	0	0	0.76415	0.925077	0.952335	1	0.945575	0.989065	0.999099	0.998846	1
SEMA6C	0	0	0	0	0	0	0	0	0	0.763217	0.928803	0.952343	1	0.945575	0.989065	0.999099	0.998846	1
GRIP1	0	0	0	0	0	0	0	0	0	0.766677	0.916219	0.952344	1	0.945575	0.989065	0.999099	0.998846	1
XPO6	0	0	0	0	0	0	0	0	0	0.766171	0.917968	0.952349	1	0.945575	0.989065	0.999099	0.998846	1
TRIM33	0	0	0	0	0	0	0	0	0	0.765556	0.920257	0.952366	1	0.945575	0.989065	0.999099	0.998847	1
ATP8B4	0	0	0	0	0	0	0	0	0	0.768439	0.910795	0.952367	1	0.945575	0.989065	0.999099	0.998847	1
NLRP6	0	0	0	0	0	0	0	0	0	0.760739	0.940082	0.952374	1	0.945575	0.989065	0.999099	0.998847	1
MORC2	0	0	0	0	0	0	0	0	0	0.767624	0.91342	0.952375	1	0.945575	0.989065	0.999099	0.998848	1
CMBL	1	0	0	0	0	0	0	0	0	0.768427	0.915505	0.95238	1	0.945575	0.989065	0.999099	0.998848	1
ITGA2	0	0	0	0	0	0	0	0	0	0.769357	0.908194	0.952387	1	0.945575	0.989065	0.999099	0.998848	1
RBL2	0	0	0	0	0	0	0	0	0	0.766226	0.918385	0.952414	1	0.945575	0.989065	0.999099	0.998849	1
AAK1	0	0	0	0	0	0	0	0	0	0.766177	0.918585	0.952417	1	0.945575	0.989065	0.999099	0.99885	1
GTF2IRD2	0	0	0	0	0	0	0	0	0	0.764257	0.925676	0.952433	1	0.945575	0.989065	0.999099	0.99885	1
RBM15B	0	0	0	0	0	0	0	0	0	0.75946	0.947593	0.952434	1	0.945575	0.989065	0.999099	0.99885	1
EPHA6	0	0	0	0	0	0	0	0	0	0.764747	0.924032	0.952453	1	0.945575	0.989065	0.999099	0.998851	1
WAPL	0	0	0	0	0	0	0	0	0	0.766925	0.916505	0.952466	1	0.945575	0.989065	0.999099	0.998852	1
DLGAP4	0	0	0	0	0	0	0	0	0	0.762224	0.934559	0.952484	1	0.945575	0.989065	0.999099	0.998853	1
FAM184B	0	0	0	0	0	0	0	0	0	0.766639	0.91771	0.952492	1	0.945575	0.989065	0.999099	0.998853	1
DLGAP1	0	0	0	0	0	0	0	0	0	0.762629	0.932918	0.952494	1	0.945575	0.989065	0.999099	0.998853	1
EPHB6	0	0	0	0	0	0	0	0	0	0.764749	0.924533	0.952503	1	0.945575	0.989065	0.999099	0.998854	1
OGDHL	0	0	0	0	0	0	0	0	0	0.764637	0.925023	0.95251	1	0.945575	0.989065	0.999099	0.998854	1
WASHC4	0	0	0	0	0	0	0	0	0	0.771503	0.903406	0.952557	1	0.945575	0.989065	0.999099	0.998856	1
UBE3B	0	0	0	0	0	0	0	0	0	0.767428	0.915697	0.95256	1	0.945575	0.989065	0.999099	0.998856	1
KIF5A	0	0	0	0	0	0	0	0	0	0.768613	0.912011	0.952571	1	0.945575	0.989065	0.999099	0.998857	1
INPP5F	0	0	0	0	0	0	0	0	0	0.768781	0.911513	0.952574	1	0.945575	0.989065	0.999099	0.998857	1
MFHAS1	0	0	0	0	0	0	0	0	0	0.761091	0.940958	0.952574	1	0.945575	0.989065	0.999099	0.998857	1
TAF2	0	0	0	0	0	0	0	0	0	0.768182	0.913562	0.952593	1	0.945575	0.989065	0.999099	0.998858	1
OTUD4	0	0	0	0	0	0	0	0	0	0.768181	0.913695	0.952608	1	0.945575	0.989065	0.999099	0.998859	1
B4GALNT3	0	0	0	0	0	0	0	0	0	0.766359	0.919886	0.952622	1	0.945575	0.989065	0.999099	0.998859	1
ITGA9	0	0	0	0	0	0	0	0	0	0.767006	0.917842	0.95264	1	0.945575	0.989065	0.999099	0.99886	1
ITGA5	0	0	0	0	0	0	0	0	0	0.768949	0.911633	0.952648	1	0.945575	0.989065	0.999099	0.998861	1
ERCC6L	0	0	0	0	0	0	0	0	0	0.764195	0.928297	0.952659	1	0.945575	0.989065	0.999099	0.998861	1
NOL8	0	0	0	0	0	0	0	0	0	0.766146	0.921053	0.952665	1	0.945575	0.989065	0.999099	0.998862	1
CFAP251	0	0	0	0	0	0	0	0	0	0.766811	0.918736	0.952665	1	0.945575	0.989065	0.999099	0.998862	1
TEK	0	0	0	0	0	0	0	0	0	0.767436	0.91665	0.952667	1	0.945575	0.989065	0.999099	0.998862	1
NCKAP1L	0	0	0	0	0	0	0	0	0	0.768572	0.913086	0.95268	1	0.945575	0.989065	0.999099	0.998862	1
PCSK6	0	0	0	0	0	0	0	0	0	0.766238	0.920935	0.952687	1	0.945575	0.989065	0.999099	0.998863	1
IL17C	1	0	0	0	0	0	0	0	0	0.762102	0.940971	0.952688	1	0.945575	0.989065	0.999099	0.998863	1
OGDH	0	0	0	0	0	0	0	0	0	0.766018	0.921827	0.952698	1	0.945575	0.989065	0.999099	0.998863	1
ATP1A2	0	0	0	0	0	0	0	0	0	0.766082	0.921642	0.952702	1	0.945575	0.989065	0.999099	0.998863	1
PLEKHM2	0	0	0	0	0	0	0	0	0	0.765357	0.924297	0.952704	1	0.945575	0.989065	0.999099	0.998863	1
PIK3CG	0	0	0	0	0	0	0	0	0	0.764098	0.929196	0.952707	1	0.945575	0.989065	0.999099	0.998864	1
LIN7A	1	0	0	0	0	0	0	0	0	0.770338	0.912708	0.952725	1	0.945575	0.989065	0.999099	0.998864	1
UBAP2	0	0	0	0	0	0	0	0	0	0.768764	0.912878	0.952726	1	0.945575	0.989065	0.999099	0.998865	1
ARHGAP4	0	0	0	0	0	0	0	0	0	0.765716	0.923281	0.952734	1	0.945575	0.989065	0.999099	0.998865	1
CRIM1	0	0	0	0	0	0	0	0	0	0.76581	0.923016	0.952742	1	0.945575	0.989065	0.999099	0.998865	1
SGO2	0	0	0	0	0	0	0	0	0	0.765	0.926263	0.952764	1	0.945575	0.989065	0.999099	0.998866	1
ZBTB38	0	0	0	0	0	0	0	0	0	0.762535	0.936593	0.952771	1	0.945575	0.989065	0.999099	0.998867	1
ITGA6	0	0	0	0	0	0	0	0	0	0.769283	0.911772	0.952785	1	0.945575	0.989065	0.999099	0.998867	1
ANLN	0	0	0	0	0	0	0	0	0	0.769173	0.912413	0.952819	1	0.945575	0.989065	0.999099	0.998869	1
AMER1	0	0	0	0	0	0	0	0	0	0.763802	0.931792	0.952832	1	0.945575	0.989065	0.999099	0.99887	1
AGBL1	0	0	0	0	0	0	0	0	0	0.767477	0.918203	0.95285	1	0.945575	0.989065	0.999099	0.998871	1
ZNF208	0	0	0	0	0	0	0	0	0	0.76604	0.923632	0.952888	1	0.945575	0.989065	0.999099	0.998872	1
USP11	0	0	0	0	0	0	0	0	0	0.767231	0.919477	0.952897	1	0.945575	0.989065	0.999099	0.998873	1
LIMCH1	0	0	0	0	0	0	0	0	0	0.769236	0.912914	0.952899	1	0.945575	0.989065	0.999099	0.998873	1
SEC24C	0	0	0	0	0	0	0	0	0	0.767249	0.919727	0.95293	1	0.945575	0.989065	0.999099	0.998874	1
ARMC5	0	0	0	0	0	0	0	0	0	0.761756	0.942541	0.952944	1	0.945575	0.989065	0.999099	0.998875	1
SPINK5	0	0	0	0	0	0	0	0	0	0.772	0.905097	0.952947	1	0.945575	0.989065	0.999099	0.998875	1
ATP11B	0	0	0	0	0	0	0	0	0	0.771498	0.906543	0.952949	1	0.945575	0.989065	0.999099	0.998875	1
EMILIN2	0	0	0	0	0	0	0	0	0	0.763609	0.93395	0.952949	1	0.945575	0.989065	0.999099	0.998875	1
KANK3	0	0	0	0	0	0	0	0	0	0.762451	0.939298	0.952957	1	0.945575	0.989065	0.999099	0.998876	1
TLL2	0	0	0	0	0	0	0	0	0	0.767051	0.920907	0.952981	1	0.945575	0.989065	0.999099	0.998877	1
PKN1	0	0	0	0	0	0	0	0	0	0.765651	0.926065	0.952985	1	0.945575	0.989065	0.999099	0.998877	1
ASAP1	0	0	0	0	0	0	0	0	0	0.770246	0.910611	0.952994	1	0.945575	0.989065	0.999099	0.998877	1
DYNC2I1	0	0	0	0	0	0	0	0	0	0.769926	0.911599	0.952995	1	0.945575	0.989065	0.999099	0.998878	1
ZBTB4	0	0	0	0	0	0	0	0	0	0.76178	0.943536	0.953027	1	0.945575	0.989065	0.999099	0.998879	1
WASHC5	0	0	0	0	0	0	0	0	0	0.770222	0.911085	0.953041	1	0.945575	0.989065	0.999099	0.99888	1
LYSMD1	1	0	0	0	0	0	0	0	0	0.76597	0.929528	0.953059	1	0.945575	0.989065	0.999099	0.998881	1
CEP128	0	0	0	0	0	0	0	0	0	0.771772	0.906797	0.953077	1	0.945575	0.989065	0.999099	0.998881	1
PALLD	0	0	0	0	0	0	0	0	0	0.768608	0.916517	0.953078	1	0.945575	0.989065	0.999099	0.998882	1
ACAD10	0	0	0	0	0	0	0	0	0	0.76798	0.918693	0.953086	1	0.945575	0.989065	0.999099	0.998882	1
ARFRP1	1	0	0	0	0	0	0	0	0	0.769892	0.917052	0.953103	1	0.945575	0.989065	0.999099	0.998883	1
TMC3	0	0	0	0	0	0	0	0	0	0.768204	0.918129	0.953107	1	0.945575	0.989065	0.999099	0.998883	1
SEC16B	0	0	0	0	0	0	0	0	0	0.770028	0.912359	0.95312	1	0.945575	0.989065	0.999099	0.998884	1
ZC3H6	0	0	0	0	0	0	0	0	0	0.766342	0.925078	0.953142	1	0.945575	0.989065	0.999099	0.998885	1
TDRD1	0	0	0	0	0	0	0	0	0	0.769896	0.913069	0.953155	1	0.945575	0.989065	0.999099	0.998885	1
BTBD7	0	0	0	0	0	0	0	0	0	0.766353	0.925204	0.953158	1	0.945575	0.989065	0.999099	0.998885	1
PTK2B	0	0	0	0	0	0	0	0	0	0.769248	0.915167	0.953159	1	0.945575	0.989065	0.999099	0.998885	1
STXBP5	0	0	0	0	0	0	0	0	0	0.770417	0.911554	0.953166	1	0.945575	0.989065	0.999099	0.998886	1
LRIG3	0	0	0	0	0	0	0	0	0	0.76696	0.923331	0.953195	1	0.945575	0.989065	0.999099	0.998887	1
ADGRG6	0	0	0	0	0	0	0	0	0	0.769725	0.913968	0.953196	1	0.945575	0.989065	0.999099	0.998887	1
NFATC1	0	0	0	0	0	0	0	0	0	0.763252	0.938659	0.953206	1	0.945575	0.989065	0.999099	0.998888	1
MBTPS1	0	0	0	0	0	0	0	0	0	0.768507	0.918071	0.95321	1	0.945575	0.989065	0.999099	0.998888	1
SLC12A6	0	0	0	0	0	0	0	0	0	0.770332	0.912343	0.953227	1	0.945575	0.989065	0.999099	0.998889	1
SRGAP1	0	0	0	0	0	0	0	0	0	0.768485	0.918516	0.95325	1	0.945575	0.989065	0.999099	0.99889	1
AP2A1	0	0	0	0	0	0	0	0	0	0.765996	0.927855	0.953282	1	0.945575	0.989065	0.999099	0.998891	1
NUTM1	0	0	0	0	0	0	0	0	0	0.765115	0.931761	0.953316	1	0.945575	0.989065	0.999099	0.998893	1
SMC2	0	0	0	0	0	0	0	0	0	0.771034	0.911056	0.953328	1	0.945575	0.989065	0.999099	0.998894	1
SLF2	0	0	0	0	0	0	0	0	0	0.768708	0.918678	0.953348	1	0.945575	0.989065	0.999099	0.998894	1
GRIN3A	0	0	0	0	0	0	0	0	0	0.765432	0.930905	0.953356	1	0.945575	0.989065	0.999099	0.998895	1
FNIP2	0	0	0	0	0	0	0	0	0	0.767246	0.923904	0.953357	1	0.945575	0.989065	0.999099	0.998895	1
TEX2	0	0	0	0	0	0	0	0	0	0.767181	0.92421	0.953363	1	0.945575	0.989065	0.999099	0.998895	1
NBPF1	0	0	0	0	0	0	0	0	0	0.771851	0.908914	0.953363	1	0.945575	0.989065	0.999099	0.998895	1
MCM9	0	0	0	0	0	0	0	0	0	0.767216	0.924122	0.953367	1	0.945575	0.989065	0.999099	0.998895	1
LATS1	0	0	0	0	0	0	0	0	0	0.767785	0.922446	0.953406	1	0.945575	0.989065	0.999099	0.998897	1
XYLT1	0	0	0	0	0	0	0	0	0	0.765138	0.933463	0.953474	1	0.945575	0.989065	0.999099	0.9989	1
CARNS1	0	0	0	0	0	0	0	0	0	0.763389	0.94147	0.953476	1	0.945575	0.989065	0.999099	0.998901	1
PHKB	0	0	0	0	0	0	0	0	0	0.7722	0.908822	0.953476	1	0.945575	0.989065	0.999099	0.998901	1
ARHGEF1	0	0	0	0	0	0	0	0	0	0.768469	0.920798	0.953485	1	0.945575	0.989065	0.999099	0.998901	1
TSHZ1	0	0	0	0	0	0	0	0	0	0.762619	0.945623	0.953492	1	0.945575	0.989065	0.999099	0.998901	1
FBXO41	0	0	0	0	0	0	0	0	0	0.764809	0.935109	0.953493	1	0.945575	0.989065	0.999099	0.998901	1
INCENP	0	0	0	0	0	0	0	0	0	0.767347	0.925224	0.953524	1	0.945575	0.989065	0.999099	0.998903	1
HIP1	0	0	0	0	0	0	0	0	0	0.771813	0.910398	0.953528	1	0.945575	0.989065	0.999099	0.998903	1
SLC12A3	0	0	0	0	0	0	0	0	0	0.768174	0.92247	0.95355	1	0.945575	0.989065	0.999099	0.998904	1
KCNU1	0	0	0	0	0	0	0	0	0	0.771113	0.912912	0.953571	1	0.945575	0.989065	0.999099	0.998905	1
TRHDE	0	0	0	0	0	0	0	0	0	0.769226	0.919038	0.953573	1	0.945575	0.989065	0.999099	0.998905	1
SCUBE2	0	0	0	0	0	0	0	0	0	0.770194	0.91593	0.953584	1	0.945575	0.989065	0.999099	0.998906	1
ERC1	0	0	0	0	0	0	0	0	0	0.769848	0.917187	0.953597	1	0.945575	0.989065	0.999099	0.998906	1
SMARCA1	0	0	0	0	0	0	0	0	0	0.772216	0.909786	0.953598	1	0.945575	0.989065	0.999099	0.998906	1
FBH1	0	0	0	0	0	0	0	0	0	0.769191	0.919621	0.953622	1	0.945575	0.989065	0.999099	0.998908	1
TSHZ3	0	0	0	0	0	0	0	0	0	0.762888	0.946094	0.953627	1	0.945575	0.989065	0.999099	0.998908	1
SSH1	0	0	0	0	0	0	0	0	0	0.766875	0.928328	0.953649	1	0.945575	0.989065	0.999099	0.998909	1
SCUBE3	0	0	0	0	0	0	0	0	0	0.76921	0.919863	0.953655	1	0.945575	0.989065	0.999099	0.998909	1
SUGP2	0	0	0	0	0	0	0	0	0	0.767039	0.927841	0.953663	1	0.945575	0.989065	0.999099	0.998909	1
PLEKHM1	0	0	0	0	0	0	0	0	0	0.766164	0.931407	0.953671	1	0.945575	0.989065	0.999099	0.99891	1
CORO7	0	0	0	0	0	0	0	0	0	0.769671	0.918454	0.953671	1	0.945575	0.989065	0.999099	0.99891	1
CACNA2D1	0	0	0	0	0	0	0	0	0	0.775336	0.901673	0.953677	1	0.945575	0.989065	0.999099	0.99891	1
PCDHA9	0	0	0	0	0	0	0	0	0	0.762795	0.947436	0.953684	1	0.945575	0.989065	0.999099	0.99891	1
XPO4	0	0	0	0	0	0	0	0	0	0.77219	0.910606	0.953686	1	0.945575	0.989065	0.999099	0.998911	1
RBM10	0	0	0	0	0	0	0	0	0	0.770236	0.916798	0.953694	1	0.945575	0.989065	0.999099	0.998911	1
HIRA	0	0	0	0	0	0	0	0	0	0.769673	0.918743	0.953703	1	0.945575	0.989065	0.999099	0.998911	1
ANKIB1	0	0	0	0	0	0	0	0	0	0.770524	0.916241	0.953736	1	0.945575	0.989065	0.999099	0.998913	1
CCDC158	0	0	0	0	0	0	0	0	0	0.772467	0.910219	0.953738	1	0.945575	0.989065	0.999099	0.998913	1
AMOT	0	0	0	0	0	0	0	0	0	0.768036	0.924893	0.953742	1	0.945575	0.989065	0.999099	0.998913	1
GUCY2F	0	0	0	0	0	0	0	0	0	0.769448	0.919989	0.953754	1	0.945575	0.989065	0.999099	0.998914	1
TRAPPC11	0	0	0	0	0	0	0	0	0	0.772939	0.908977	0.953756	1	0.945575	0.989065	0.999099	0.998914	1
SLC4A8	0	0	0	0	0	0	0	0	0	0.770113	0.917821	0.953762	1	0.945575	0.989065	0.999099	0.998914	1
NCKAP1	0	0	0	0	0	0	0	0	0	0.772725	0.909705	0.953768	1	0.945575	0.989065	0.999099	0.998914	1
ZC3H7B	0	0	0	0	0	0	0	0	0	0.768616	0.923364	0.953801	1	0.945575	0.989065	0.999099	0.998916	1
LRP8	0	0	0	0	0	0	0	0	0	0.768263	0.924797	0.953815	1	0.945575	0.989065	0.999099	0.998917	1
SMC5	0	0	0	0	0	0	0	0	0	0.772862	0.909777	0.953825	1	0.945575	0.989065	0.999099	0.998917	1
CCDC177	0	0	0	0	0	0	0	0	0	0.763527	0.945759	0.953842	1	0.945575	0.989065	0.999099	0.998918	1
ZNF598	0	0	0	0	0	0	0	0	0	0.766233	0.933149	0.95385	1	0.945575	0.989065	0.999099	0.998918	1
HPS5	0	0	0	0	0	0	0	0	0	0.771017	0.915773	0.953861	1	0.945575	0.989065	0.999099	0.998919	1
TLR9	0	0	0	0	0	0	0	0	0	0.763274	0.947395	0.953861	1	0.945575	0.989065	0.999099	0.998919	1
INPP5J	0	0	0	0	0	0	0	0	0	0.767125	0.929794	0.953877	1	0.945575	0.989065	0.999099	0.99892	1
R3HDM1	0	0	0	0	0	0	0	0	0	0.771806	0.913508	0.953887	1	0.945575	0.989065	0.999099	0.99892	1
ATP2A1	0	0	0	0	0	0	0	0	0	0.768496	0.92475	0.953895	1	0.945575	0.989065	0.999099	0.99892	1
PCDHA11	0	0	0	0	0	0	0	0	0	0.76446	0.941897	0.953908	1	0.945575	0.989065	0.999099	0.998921	1
ITGAV	0	0	0	0	0	0	0	0	0	0.773603	0.908362	0.953916	1	0.945575	0.989065	0.999099	0.998921	1
ZC3H3	0	0	0	0	0	0	0	0	0	0.765011	0.939659	0.95394	1	0.945575	0.989065	0.999099	0.998923	1
JAK2	0	0	0	0	0	0	0	0	0	0.772397	0.912186	0.953944	1	0.945575	0.989065	0.999099	0.998923	1
PPARGC1B	0	0	0	0	0	0	0	0	0	0.767899	0.927503	0.953945	1	0.945575	0.989065	0.999099	0.998923	1
MAGEC1	0	0	0	0	0	0	0	0	0	0.765278	0.938538	0.95395	1	0.945575	0.989065	0.999099	0.998923	1
KSR1	0	0	0	0	0	0	0	0	0	0.768382	0.925747	0.953952	1	0.945575	0.989065	0.999099	0.998923	1
XPO7	0	0	0	0	0	0	0	0	0	0.772963	0.91063	0.953962	1	0.945575	0.989065	0.999099	0.998924	1
MSH3	0	0	0	0	0	0	0	0	0	0.770645	0.91791	0.953962	1	0.945575	0.989065	0.999099	0.998924	1
GANAB	0	0	0	0	0	0	0	0	0	0.772388	0.912435	0.95397	1	0.945575	0.989065	0.999099	0.998924	1
METTL7A	1	0	0	0	0	0	0	0	0	0.767025	0.934863	0.953976	1	0.945575	0.989065	0.999099	0.998924	1
DDX54	0	0	0	0	0	0	0	0	0	0.76874	0.924749	0.953984	1	0.945575	0.989065	0.999099	0.998925	1
NBPF9	0	0	0	0	0	0	0	0	0	0.773213	0.910171	0.953996	1	0.945575	0.989065	0.999099	0.998925	1
USP28	0	0	0	0	0	0	0	0	0	0.774052	0.907785	0.954003	1	0.945575	0.989065	0.999099	0.998926	1
TOGARAM2	0	0	0	0	0	0	0	0	0	0.767843	0.928507	0.95402	1	0.945575	0.989065	0.999099	0.998926	1
OVCH1	0	0	0	0	0	0	0	0	0	0.772274	0.91322	0.95402	1	0.945575	0.989065	0.999099	0.998926	1
SLC4A10	0	0	0	0	0	0	0	0	0	0.772132	0.913671	0.954021	1	0.945575	0.989065	0.999099	0.998926	1
AGAP3	0	0	0	0	0	0	0	0	0	0.767847	0.928609	0.954031	1	0.945575	0.989065	0.999099	0.998927	1
VPS18	0	0	0	0	0	0	0	0	0	0.76607	0.936268	0.954057	1	0.945575	0.989065	0.999099	0.998928	1
CHERP	0	0	0	0	0	0	0	0	0	0.769108	0.924229	0.954066	1	0.945575	0.989065	0.999099	0.998928	1
PCDHA2	0	0	0	0	0	0	0	0	0	0.764395	0.944378	0.954068	1	0.945575	0.989065	0.999099	0.998929	1
GRIK4	0	0	0	0	0	0	0	0	0	0.768023	0.928385	0.954074	1	0.945575	0.989065	0.999099	0.998929	1
EPHA1	0	0	0	0	0	0	0	0	0	0.769686	0.92232	0.954081	1	0.945575	0.989065	0.999099	0.998929	1
ANKRD27	0	0	0	0	0	0	0	0	0	0.771755	0.915393	0.954082	1	0.945575	0.989065	0.999099	0.998929	1
EVC	0	0	0	0	0	0	0	0	0	0.770348	0.920101	0.95409	1	0.945575	0.989065	0.999099	0.99893	1
STK10	0	0	0	0	0	0	0	0	0	0.769857	0.921922	0.954102	1	0.945575	0.989065	0.999099	0.99893	1
SMTN	0	0	0	0	0	0	0	0	0	0.769415	0.923565	0.95411	1	0.945575	0.989065	0.999099	0.998931	1
GLDC	0	0	0	0	0	0	0	0	0	0.771206	0.917633	0.954133	1	0.945575	0.989065	0.999099	0.998932	1
FGD1	0	0	0	0	0	0	0	0	0	0.768473	0.927398	0.954144	1	0.945575	0.989065	0.999099	0.998932	1
PALB2	0	0	0	0	0	0	0	0	0	0.769592	0.923314	0.954149	1	0.945575	0.989065	0.999099	0.998932	1
PKD2	0	0	0	0	0	0	0	0	0	0.769921	0.922165	0.95415	1	0.945575	0.989065	0.999099	0.998932	1
ENAM	0	0	0	0	0	0	0	0	0	0.769077	0.92536	0.954166	1	0.945575	0.989065	0.999099	0.998933	1
MDGA2	0	0	0	0	0	0	0	0	0	0.771196	0.918262	0.954197	1	0.945575	0.989065	0.999099	0.998935	1
SAP130	0	0	0	0	0	0	0	0	0	0.770026	0.922307	0.954203	1	0.945575	0.989065	0.999099	0.998935	1
FAM184A	0	0	0	0	0	0	0	0	0	0.773276	0.911744	0.954204	1	0.945575	0.989065	0.999099	0.998935	1
USP20	0	0	0	0	0	0	0	0	0	0.770572	0.920494	0.954211	1	0.945575	0.989065	0.999099	0.998935	1
DIAPH2	0	0	0	0	0	0	0	0	0	0.773941	0.909854	0.954214	1	0.945575	0.989065	0.999099	0.998935	1
SFSWAP	0	0	0	0	0	0	0	0	0	0.768612	0.927687	0.954222	1	0.945575	0.989065	0.999099	0.998936	1
PRPF6	0	0	0	0	0	0	0	0	0	0.770458	0.921006	0.954224	1	0.945575	0.989065	0.999099	0.998936	1
NLRX1	0	0	0	0	0	0	0	0	0	0.766914	0.934802	0.954243	1	0.945575	0.989065	0.999099	0.998937	1
NLRP12	0	0	0	0	0	0	0	0	0	0.767626	0.931827	0.954244	1	0.945575	0.989065	0.999099	0.998937	1
NRG2	0	0	0	0	0	0	0	0	0	0.765557	0.94101	0.954247	1	0.945575	0.989065	0.999099	0.998937	1
KL	0	0	0	0	0	0	0	0	0	0.766687	0.936298	0.954286	1	0.945575	0.989065	0.999099	0.998939	1
GH2	1	0	0	0	0	0	0	0	0	0.769974	0.927222	0.954289	1	0.945575	0.989065	0.999099	0.998939	1
BNC2	0	0	0	0	0	0	0	0	0	0.767037	0.934858	0.954293	1	0.945575	0.989065	0.999099	0.998939	1
EFL1	0	0	0	0	0	0	0	0	0	0.772243	0.915848	0.954306	1	0.945575	0.989065	0.999099	0.99894	1
MOV10	0	0	0	0	0	0	0	0	0	0.769842	0.924007	0.954309	1	0.945575	0.989065	0.999099	0.99894	1
FAM160A2	0	0	0	0	0	0	0	0	0	0.768038	0.930904	0.954312	1	0.945575	0.989065	0.999099	0.99894	1
RIN3	0	0	0	0	0	0	0	0	0	0.765778	0.940879	0.954319	1	0.945575	0.989065	0.999099	0.99894	1
GAREM2	0	0	0	0	0	0	0	0	0	0.764917	0.945217	0.954322	1	0.945575	0.989065	0.999099	0.99894	1
CLEC3B	1	0	0	0	0	0	0	0	0	0.767961	0.934905	0.954324	1	0.945575	0.989065	0.999099	0.998941	1
MYO1H	0	0	0	0	0	0	0	0	0	0.774242	0.909976	0.954335	1	0.945575	0.989065	0.999099	0.998941	1
GTF2IRD1	0	0	0	0	0	0	0	0	0	0.770711	0.921253	0.95434	1	0.945575	0.989065	0.999099	0.998941	1
ZNF729	0	0	0	0	0	0	0	0	0	0.769041	0.927341	0.954345	1	0.945575	0.989065	0.999099	0.998942	1
RASA1	0	0	0	0	0	0	0	0	0	0.77255	0.915275	0.954351	1	0.945575	0.989065	0.999099	0.998942	1
POTEE	0	0	0	0	0	0	0	0	0	0.768623	0.929295	0.954377	1	0.945575	0.989065	0.999099	0.998943	1
PCDHA12	0	0	0	0	0	0	0	0	0	0.764599	0.947723	0.954378	1	0.945575	0.989065	0.999099	0.998943	1
CLSTN1	0	0	0	0	0	0	0	0	0	0.769699	0.925329	0.954388	1	0.945575	0.989065	0.999099	0.998944	1
POTEI	0	0	0	0	0	0	0	0	0	0.768891	0.928628	0.954412	1	0.945575	0.989065	0.999099	0.998945	1
SENP6	0	0	0	0	0	0	0	0	0	0.773849	0.911866	0.95442	1	0.945575	0.989065	0.999099	0.998945	1
CORIN	0	0	0	0	0	0	0	0	0	0.771762	0.918495	0.954425	1	0.945575	0.989065	0.999099	0.998945	1
DSEL	0	0	0	0	0	0	0	0	0	0.76868	0.929615	0.954427	1	0.945575	0.989065	0.999099	0.998945	1
CATSPERB	0	0	0	0	0	0	0	0	0	0.773611	0.912693	0.954432	1	0.945575	0.989065	0.999099	0.998946	1
PCDHA1	0	0	0	0	0	0	0	0	0	0.764928	0.946771	0.954435	1	0.945575	0.989065	0.999099	0.998946	1
PEX6	0	0	0	0	0	0	0	0	0	0.768261	0.931613	0.954457	1	0.945575	0.989065	0.999099	0.998947	1
MTHFD1L	0	0	0	0	0	0	0	0	0	0.772064	0.918099	0.95449	1	0.945575	0.989065	0.999099	0.998948	1
UBE3C	0	0	0	0	0	0	0	0	0	0.772641	0.916287	0.954496	1	0.945575	0.989065	0.999099	0.998949	1
SMARCA5	0	0	0	0	0	0	0	0	0	0.774542	0.91067	0.954523	1	0.945575	0.989065	0.999099	0.99895	1
RBL1	0	0	0	0	0	0	0	0	0	0.773545	0.91391	0.954549	1	0.945575	0.989065	0.999099	0.998951	1
HDAC7	0	0	0	0	0	0	0	0	0	0.770587	0.923729	0.954549	1	0.945575	0.989065	0.999099	0.998951	1
KSR2	0	0	0	0	0	0	0	0	0	0.769861	0.926434	0.954554	1	0.945575	0.989065	0.999099	0.998951	1
GARRE1	0	0	0	0	0	0	0	0	0	0.769628	0.927369	0.95456	1	0.945575	0.989065	0.999099	0.998952	1
ESPN	0	0	0	0	0	0	0	0	0	0.766862	0.938864	0.95456	1	0.945575	0.989065	0.999099	0.998952	1
MCC	0	0	0	0	0	0	0	0	0	0.771502	0.92066	0.954562	1	0.945575	0.989065	0.999099	0.998952	1
GRM6	0	0	0	0	0	0	0	0	0	0.766683	0.939749	0.954564	1	0.945575	0.989065	0.999099	0.998952	1
ULK2	0	0	0	0	0	0	0	0	0	0.773243	0.915029	0.954569	1	0.945575	0.989065	0.999099	0.998952	1
TRIM24	0	0	0	0	0	0	0	0	0	0.772261	0.918415	0.954594	1	0.945575	0.989065	0.999099	0.998953	1
SPECC1	0	0	0	0	0	0	0	0	0	0.770525	0.924452	0.954599	1	0.945575	0.989065	0.999099	0.998953	1
PCDHA7	0	0	0	0	0	0	0	0	0	0.765106	0.948251	0.954603	1	0.945575	0.989065	0.999099	0.998954	1
ZNF850	0	0	0	0	0	0	0	0	0	0.773771	0.913992	0.954638	1	0.945575	0.989065	0.999099	0.998955	1
KCNH8	0	0	0	0	0	0	0	0	0	0.771735	0.920614	0.95464	1	0.945575	0.989065	0.999099	0.998955	1
ZEB1	0	0	0	0	0	0	0	0	0	0.770227	0.926056	0.95465	1	0.945575	0.989065	0.999099	0.998956	1
PLD1	0	0	0	0	0	0	0	0	0	0.773138	0.916113	0.954653	1	0.945575	0.989065	0.999099	0.998956	1
NEDD4L	0	0	0	0	0	0	0	0	0	0.775679	0.908467	0.954655	1	0.945575	0.989065	0.999099	0.998956	1
MYO1A	0	0	0	0	0	0	0	0	0	0.774436	0.912174	0.954662	1	0.945575	0.989065	0.999099	0.998956	1
TOP3A	0	0	0	0	0	0	0	0	0	0.77187	0.920508	0.954677	1	0.945575	0.989065	0.999099	0.998957	1
SEC24A	0	0	0	0	0	0	0	0	0	0.773478	0.915566	0.954712	1	0.945575	0.989065	0.999099	0.998959	1
MAP7D1	0	0	0	0	0	0	0	0	0	0.769994	0.927583	0.954712	1	0.945575	0.989065	0.999099	0.998959	1
WDR64	0	0	0	0	0	0	0	0	0	0.775387	0.909882	0.954724	1	0.945575	0.989065	0.999099	0.998959	1
POTEF	0	0	0	0	0	0	0	0	0	0.769689	0.929234	0.954758	1	0.945575	0.989065	0.999099	0.998961	1
SEMA6A	0	0	0	0	0	0	0	0	0	0.76984	0.92872	0.954764	1	0.945575	0.989065	0.999099	0.998961	1
ATP1A4	0	0	0	0	0	0	0	0	0	0.772299	0.919884	0.954764	1	0.945575	0.989065	0.999099	0.998961	1
USP8	0	0	0	0	0	0	0	0	0	0.7732	0.916949	0.954767	1	0.945575	0.989065	0.999099	0.998961	1
TRPA1	0	0	0	0	0	0	0	0	0	0.773299	0.916646	0.954769	1	0.945575	0.989065	0.999099	0.998961	1
KDM4C	0	0	0	0	0	0	0	0	0	0.773034	0.917529	0.954772	1	0.945575	0.989065	0.999099	0.998961	1
NEMF	0	0	0	0	0	0	0	0	0	0.777436	0.904553	0.954777	1	0.945575	0.989065	0.999099	0.998962	1
FMNL2	0	0	0	0	0	0	0	0	0	0.773902	0.914982	0.954796	1	0.945575	0.989065	0.999099	0.998963	1
U2SURP	0	0	0	0	0	0	0	0	0	0.776797	0.906475	0.954798	1	0.945575	0.989065	0.999099	0.998963	1
DENND2A	0	0	0	0	0	0	0	0	0	0.770776	0.925581	0.9548	1	0.945575	0.989065	0.999099	0.998963	1
PCDH18	0	0	0	0	0	0	0	0	0	0.768319	0.935513	0.954818	1	0.945575	0.989065	0.999099	0.998964	1
ATG9B	0	0	0	0	0	0	0	0	0	0.769146	0.93248	0.954856	1	0.945575	0.989065	0.999099	0.998965	1
SMC6	0	0	0	0	0	0	0	0	0	0.775812	0.909944	0.95488	1	0.945575	0.989065	0.999099	0.998966	1
PHF8	0	0	0	0	0	0	0	0	0	0.772491	0.920334	0.95488	1	0.945575	0.989065	0.999099	0.998966	1
GRID1	0	0	0	0	0	0	0	0	0	0.76956	0.931475	0.954916	1	0.945575	0.989065	0.999099	0.998968	1
DENND1A	0	0	0	0	0	0	0	0	0	0.771238	0.925226	0.954931	1	0.945575	0.989065	0.999099	0.998969	1
ROBO4	0	0	0	0	0	0	0	0	0	0.771322	0.924991	0.954938	1	0.945575	0.989065	0.999099	0.998969	1
SAMD11	0	0	0	0	0	0	0	0	0	0.769024	0.933929	0.954939	1	0.945575	0.989065	0.999099	0.998969	1
INTS5	0	0	0	0	0	0	0	0	0	0.767437	0.94106	0.954944	1	0.945575	0.989065	0.999099	0.998969	1
RAPGEF4	0	0	0	0	0	0	0	0	0	0.776445	0.908869	0.954971	1	0.945575	0.989065	0.999099	0.998971	1
ZNF654	0	0	0	0	0	0	0	0	0	0.770651	0.92797	0.954986	1	0.945575	0.989065	0.999099	0.998971	1
EML3	0	0	0	0	0	0	0	0	0	0.771938	0.923325	0.954992	1	0.945575	0.989065	0.999099	0.998972	1
FAM171A2	0	0	0	0	0	0	0	0	0	0.766282	0.947649	0.954998	1	0.945575	0.989065	0.999099	0.998972	1
RECQL5	0	0	0	0	0	0	0	0	0	0.77144	0.925248	0.955006	1	0.945575	0.989065	0.999099	0.998972	1
EGFLAM	0	0	0	0	0	0	0	0	0	0.772497	0.921541	0.955008	1	0.945575	0.989065	0.999099	0.998972	1
NPAS3	0	0	0	0	0	0	0	0	0	0.768277	0.938013	0.95501	1	0.945575	0.989065	0.999099	0.998972	1
THRAP3	0	0	0	0	0	0	0	0	0	0.772388	0.921996	0.955017	1	0.945575	0.989065	0.999099	0.998973	1
ATP11C	0	0	0	0	0	0	0	0	0	0.776513	0.909093	0.955022	1	0.945575	0.989065	0.999099	0.998973	1
SUPT16H	0	0	0	0	0	0	0	0	0	0.776124	0.91037	0.95504	1	0.945575	0.989065	0.999099	0.998974	1
NFATC3	0	0	0	0	0	0	0	0	0	0.772265	0.922759	0.955051	1	0.945575	0.989065	0.999099	0.998974	1
RABGAP1	0	0	0	0	0	0	0	0	0	0.774764	0.914557	0.955052	1	0.945575	0.989065	0.999099	0.998974	1
KCNQ2	0	0	0	0	0	0	0	0	0	0.769346	0.933957	0.955058	1	0.945575	0.989065	0.999099	0.998975	1
UNC5B	0	0	0	0	0	0	0	0	0	0.770738	0.928414	0.955059	1	0.945575	0.989065	0.999099	0.998975	1
EMC1	0	0	0	0	0	0	0	0	0	0.773855	0.917614	0.955072	1	0.945575	0.989065	0.999099	0.998975	1
ANO2	0	0	0	0	0	0	0	0	0	0.774176	0.916612	0.955075	1	0.945575	0.989065	0.999099	0.998975	1
CFAP70	0	0	0	0	0	0	0	0	0	0.775717	0.911923	0.955082	1	0.945575	0.989065	0.999099	0.998976	1
PPP2R3A	0	0	0	0	0	0	0	0	0	0.771929	0.924272	0.955084	1	0.945575	0.989065	0.999099	0.998976	1
NKPD1	0	0	0	0	0	0	0	0	0	0.766693	0.946713	0.955085	1	0.945575	0.989065	0.999099	0.998976	1
MCM2	0	0	0	0	0	0	0	0	0	0.769872	0.932195	0.955094	1	0.945575	0.989065	0.999099	0.998976	1
MAP3K11	0	0	0	0	0	0	0	0	0	0.770225	0.930787	0.955094	1	0.945575	0.989065	0.999099	0.998976	1
DSG2	0	0	0	0	0	0	0	0	0	0.770888	0.928263	0.955099	1	0.945575	0.989065	0.999099	0.998977	1
ADNP2	0	0	0	0	0	0	0	0	0	0.767861	0.941131	0.955105	1	0.945575	0.989065	0.999099	0.998977	1
GUCY2C	0	0	0	0	0	0	0	0	0	0.774485	0.915931	0.955108	1	0.945575	0.989065	0.999099	0.998977	1
PPP1R10	0	0	0	0	0	0	0	0	0	0.772669	0.921919	0.955109	1	0.945575	0.989065	0.999099	0.998977	1
LIG1	0	0	0	0	0	0	0	0	0	0.772712	0.921996	0.955132	1	0.945575	0.989065	0.999099	0.998978	1
DDX46	0	0	0	0	0	0	0	0	0	0.77584	0.912108	0.955146	1	0.945575	0.989065	0.999099	0.998979	1
GUCA1A	1	0	0	0	0	0	0	0	0	0.771609	0.92978	0.955148	1	0.945575	0.989065	0.999099	0.998979	1
FRMD4B	0	0	0	0	0	0	0	0	0	0.775815	0.912256	0.955155	1	0.945575	0.989065	0.999099	0.998979	1
ARHGAP6	0	0	0	0	0	0	0	0	0	0.770974	0.92866	0.955168	1	0.945575	0.989065	0.999099	0.99898	1
CDH22	0	0	0	0	0	0	0	0	0	0.767348	0.944538	0.955171	1	0.945575	0.989065	0.999099	0.99898	1
SLC12A1	0	0	0	0	0	0	0	0	0	0.774396	0.916847	0.955178	1	0.945575	0.989065	0.999099	0.99898	1
MYO1D	0	0	0	0	0	0	0	0	0	0.773704	0.919127	0.955182	1	0.945575	0.989065	0.999099	0.99898	1
PAXIP1	0	0	0	0	0	0	0	0	0	0.776608	0.910193	0.955187	1	0.945575	0.989065	0.999099	0.998981	1
KLB	0	0	0	0	0	0	0	0	0	0.770371	0.931309	0.955195	1	0.945575	0.989065	0.999099	0.998981	1
BCAN	0	0	0	0	0	0	0	0	0	0.77139	0.927549	0.955212	1	0.945575	0.989065	0.999099	0.998982	1
C15orf39	0	0	0	0	0	0	0	0	0	0.767499	0.944351	0.955213	1	0.945575	0.989065	0.999099	0.998982	1
PCDHGA12	0	0	0	0	0	0	0	0	0	0.767222	0.945848	0.955219	1	0.945575	0.989065	0.999099	0.998982	1
OGT	0	0	0	0	0	0	0	0	0	0.774236	0.917768	0.955223	1	0.945575	0.989065	0.999099	0.998982	1
KCTD1	0	0	0	0	0	0	0	0	0	0.767443	0.945029	0.955242	1	0.945575	0.989065	0.999099	0.998983	1
ANKRD35	0	0	0	0	0	0	0	0	0	0.772553	0.923725	0.955252	1	0.945575	0.989065	0.999099	0.998984	1
ALS2CL	0	0	0	0	0	0	0	0	0	0.774041	0.918826	0.955269	1	0.945575	0.989065	0.999099	0.998984	1
CHAF1A	0	0	0	0	0	0	0	0	0	0.770541	0.931563	0.955279	1	0.945575	0.989065	0.999099	0.998985	1
TRIM71	0	0	0	0	0	0	0	0	0	0.767263	0.946782	0.955299	1	0.945575	0.989065	0.999099	0.998986	1
SYNPO2L	0	0	0	0	0	0	0	0	0	0.768699	0.93979	0.955306	1	0.945575	0.989065	0.999099	0.998986	1
PIGO	0	0	0	0	0	0	0	0	0	0.770583	0.931719	0.955308	1	0.945575	0.989065	0.999099	0.998986	1
MED24	0	0	0	0	0	0	0	0	0	0.773518	0.921138	0.955329	1	0.945575	0.989065	0.999099	0.998987	1
ACTN4	0	0	0	0	0	0	0	0	0	0.773139	0.922443	0.95533	1	0.945575	0.989065	0.999099	0.998987	1
WHRN	0	0	0	0	0	0	0	0	0	0.768294	0.942003	0.95533	1	0.945575	0.989065	0.999099	0.998987	1
INPP4A	0	0	0	0	0	0	0	0	0	0.773798	0.92023	0.955333	1	0.945575	0.989065	0.999099	0.998987	1
PACS1	0	0	0	0	0	0	0	0	0	0.772839	0.923607	0.955341	1	0.945575	0.989065	0.999099	0.998988	1
MMS19	0	0	0	0	0	0	0	0	0	0.775483	0.914908	0.955343	1	0.945575	0.989065	0.999099	0.998988	1
TOPORS	0	0	0	0	0	0	0	0	0	0.771169	0.929818	0.955346	1	0.945575	0.989065	0.999099	0.998988	1
ITPKB	0	0	0	0	0	0	0	0	0	0.768763	0.940001	0.955346	1	0.945575	0.989065	0.999099	0.998988	1
INPP5B	0	0	0	0	0	0	0	0	0	0.774598	0.917918	0.955367	1	0.945575	0.989065	0.999099	0.998989	1
ZC3HAV1	0	0	0	0	0	0	0	0	0	0.772036	0.926821	0.955373	1	0.945575	0.989065	0.999099	0.998989	1
PCDHAC2	0	0	0	0	0	0	0	0	0	0.768574	0.941479	0.955392	1	0.945575	0.989065	0.999099	0.99899	1
MIB1	0	0	0	0	0	0	0	0	0	0.775168	0.916343	0.955394	1	0.945575	0.989065	0.999099	0.99899	1
ATP2A2	0	0	0	0	0	0	0	0	0	0.772776	0.924367	0.955396	1	0.945575	0.989065	0.999099	0.99899	1
SRRT	0	0	0	0	0	0	0	0	0	0.772501	0.925383	0.955398	1	0.945575	0.989065	0.999099	0.99899	1
OSBP2	0	0	0	0	0	0	0	0	0	0.771438	0.929698	0.955431	1	0.945575	0.989065	0.999099	0.998992	1
VWCE	0	0	0	0	0	0	0	0	0	0.773524	0.922142	0.955435	1	0.945575	0.989065	0.999099	0.998992	1
RHBDF1	0	0	0	0	0	0	0	0	0	0.771997	0.927955	0.955468	1	0.945575	0.989065	0.999099	0.998993	1
ADAMTS1	0	0	0	0	0	0	0	0	0	0.770387	0.934436	0.955477	1	0.945575	0.989065	0.999099	0.998994	1
SART3	0	0	0	0	0	0	0	0	0	0.774742	0.918472	0.955478	1	0.945575	0.989065	0.999099	0.998994	1
REST	0	0	0	0	0	0	0	0	0	0.770891	0.932476	0.955487	1	0.945575	0.989065	0.999099	0.998994	1
RBM12B	0	0	0	0	0	0	0	0	0	0.769774	0.93732	0.955498	1	0.945575	0.989065	0.999099	0.998995	1
IPO9	0	0	0	0	0	0	0	0	0	0.775296	0.916942	0.955505	1	0.945575	0.989065	0.999099	0.998995	1
SLC24A1	0	0	0	0	0	0	0	0	0	0.771265	0.931447	0.955529	1	0.945575	0.989065	0.999099	0.998996	1
PCDHGC3	0	0	0	0	0	0	0	0	0	0.76837	0.944368	0.955534	1	0.945575	0.989065	0.999099	0.998996	1
MYCBPAP	0	0	0	0	0	0	0	0	0	0.773561	0.922977	0.955534	1	0.945575	0.989065	0.999099	0.998996	1
MLLT10	0	0	0	0	0	0	0	0	0	0.776392	0.913886	0.955544	1	0.945575	0.989065	0.999099	0.998997	1
LIG3	0	0	0	0	0	0	0	0	0	0.773389	0.923881	0.955565	1	0.945575	0.989065	0.999099	0.998998	1
ACAP3	0	0	0	0	0	0	0	0	0	0.772901	0.925638	0.955566	1	0.945575	0.989065	0.999099	0.998998	1
GABBR1	0	0	0	0	0	0	0	0	0	0.774731	0.919404	0.955574	1	0.945575	0.989065	0.999099	0.998998	1
EPHB1	0	0	0	0	0	0	0	0	0	0.771589	0.930727	0.95558	1	0.945575	0.989065	0.999099	0.998998	1
SEZ6	0	0	0	0	0	0	0	0	0	0.772376	0.927761	0.955585	1	0.945575	0.989065	0.999099	0.998999	1
AP3B1	0	0	0	0	0	0	0	0	0	0.776529	0.913856	0.955588	1	0.945575	0.989065	0.999099	0.998999	1
PUM2	0	0	0	0	0	0	0	0	0	0.77558	0.916852	0.955595	1	0.945575	0.989065	0.999099	0.998999	1
SEZ6L2	0	0	0	0	0	0	0	0	0	0.77177	0.930209	0.955597	1	0.945575	0.989065	0.999099	0.998999	1
TBC1D8B	0	0	0	0	0	0	0	0	0	0.776568	0.914193	0.955641	1	0.945575	0.989065	0.999099	0.999001	1
PPP1R9B	0	0	0	0	0	0	0	0	0	0.769834	0.938856	0.955645	1	0.945575	0.989065	0.999099	0.999001	1
TMF1	0	0	0	0	0	0	0	0	0	0.776336	0.914945	0.955646	1	0.945575	0.989065	0.999099	0.999001	1
ABL2	0	0	0	0	0	0	0	0	0	0.773288	0.92509	0.95565	1	0.945575	0.989065	0.999099	0.999002	1
LUZP1	0	0	0	0	0	0	0	0	0	0.771106	0.933542	0.955658	1	0.945575	0.989065	0.999099	0.999002	1
ATP1A1	0	0	0	0	0	0	0	0	0	0.774452	0.921156	0.955661	1	0.945575	0.989065	0.999099	0.999002	1
CACTIN	0	0	0	0	0	0	0	0	0	0.771337	0.932815	0.955677	1	0.945575	0.989065	0.999099	0.999003	1
SRRM1	0	0	0	0	0	0	0	0	0	0.775712	0.917191	0.955678	1	0.945575	0.989065	0.999099	0.999003	1
PRKD2	0	0	0	0	0	0	0	0	0	0.772078	0.929967	0.955685	1	0.945575	0.989065	0.999099	0.999003	1
SH3RF3	0	0	0	0	0	0	0	0	0	0.769149	0.942595	0.955687	1	0.945575	0.989065	0.999099	0.999003	1
SYNPO	0	0	0	0	0	0	0	0	0	0.768642	0.945256	0.955697	1	0.945575	0.989065	0.999099	0.999004	1
PPP1R12A	0	0	0	0	0	0	0	0	0	0.777779	0.911131	0.955704	1	0.945575	0.989065	0.999099	0.999004	1
PGR	0	0	0	0	0	0	0	0	0	0.770027	0.938821	0.955712	1	0.945575	0.989065	0.999099	0.999004	1
FCGR3B	1	0	0	0	0	0	0	0	0	0.775292	0.922776	0.955712	1	0.945575	0.989065	0.999099	0.999004	1
TBC1D2B	0	0	0	0	0	0	0	0	0	0.772606	0.92847	0.955734	1	0.945575	0.989065	0.999099	0.999005	1
HELB	0	0	0	0	0	0	0	0	0	0.77391	0.923845	0.955746	1	0.945575	0.989065	0.999099	0.999006	1
PARP1	0	0	0	0	0	0	0	0	0	0.774787	0.920955	0.955758	1	0.945575	0.989065	0.999099	0.999007	1
FCHO1	0	0	0	0	0	0	0	0	0	0.774524	0.922301	0.955805	1	0.945575	0.989065	0.999099	0.999009	1
PIK3CA	0	0	0	0	0	0	0	0	0	0.778179	0.910925	0.955818	1	0.945575	0.989065	0.999099	0.999009	1
FBXW10	0	0	0	0	0	0	0	0	0	0.774554	0.922467	0.955833	1	0.945575	0.989065	0.999099	0.99901	1
INVS	0	0	0	0	0	0	0	0	0	0.774683	0.922129	0.955844	1	0.945575	0.989065	0.999099	0.99901	1
ACTN3	0	0	0	0	0	0	0	0	0	0.775335	0.919975	0.955847	1	0.945575	0.989065	0.999099	0.999011	1
PPP1R12C	0	0	0	0	0	0	0	0	0	0.773312	0.927114	0.955856	1	0.945575	0.989065	0.999099	0.999011	1
MTREX	0	0	0	0	0	0	0	0	0	0.777313	0.913848	0.95586	1	0.945575	0.989065	0.999099	0.999011	1
NLRP7	0	0	0	0	0	0	0	0	0	0.77169	0.933667	0.955879	1	0.945575	0.989065	0.999099	0.999012	1
BUB1	0	0	0	0	0	0	0	0	0	0.777454	0.913713	0.955894	1	0.945575	0.989065	0.999099	0.999013	1
TUBGCP5	0	0	0	0	0	0	0	0	0	0.777227	0.914416	0.955895	1	0.945575	0.989065	0.999099	0.999013	1
SECISBP2L	0	0	0	0	0	0	0	0	0	0.77635	0.917179	0.9559	1	0.945575	0.989065	0.999099	0.999013	1
PHF12	0	0	0	0	0	0	0	0	0	0.773194	0.92803	0.955902	1	0.945575	0.989065	0.999099	0.999013	1
GEMIN4	0	0	0	0	0	0	0	0	0	0.77024	0.940493	0.955922	1	0.945575	0.989065	0.999099	0.999014	1
RNF20	0	0	0	0	0	0	0	0	0	0.777637	0.913442	0.955925	1	0.945575	0.989065	0.999099	0.999014	1
PRPF4B	0	0	0	0	0	0	0	0	0	0.776341	0.917698	0.955954	1	0.945575	0.989065	0.999099	0.999015	1
LRIG2	0	0	0	0	0	0	0	0	0	0.775366	0.920883	0.955954	1	0.945575	0.989065	0.999099	0.999015	1
COL9A1	0	0	0	0	0	0	0	0	0	0.779063	0.909612	0.955965	1	0.945575	0.989065	0.999099	0.999016	1
ATP12A	0	0	0	0	0	0	0	0	0	0.774859	0.922749	0.955969	1	0.945575	0.989065	0.999099	0.999016	1
CLSTN3	0	0	0	0	0	0	0	0	0	0.773075	0.929409	0.95599	1	0.945575	0.989065	0.999099	0.999017	1
OPA1	0	0	0	0	0	0	0	0	0	0.77995	0.907341	0.95599	1	0.945575	0.989065	0.999099	0.999017	1
EML2	0	0	0	0	0	0	0	0	0	0.773955	0.926248	0.956	1	0.945575	0.989065	0.999099	0.999017	1
UBA7	0	0	0	0	0	0	0	0	0	0.775358	0.921467	0.956012	1	0.945575	0.989065	0.999099	0.999018	1
CTNND1	0	0	0	0	0	0	0	0	0	0.774555	0.924295	0.956019	1	0.945575	0.989065	0.999099	0.999018	1
ANPEP	0	0	0	0	0	0	0	0	0	0.774572	0.924295	0.956025	1	0.945575	0.989065	0.999099	0.999019	1
SLC9C2	0	0	0	0	0	0	0	0	0	0.778104	0.912998	0.956036	1	0.945575	0.989065	0.999099	0.999019	1
FAM214A	0	0	0	0	0	0	0	0	0	0.776235	0.91923	0.956083	1	0.945575	0.989065	0.999099	0.999021	1
ST18	0	0	0	0	0	0	0	0	0	0.775155	0.922863	0.956085	1	0.945575	0.989065	0.999099	0.999021	1
POTEJ	0	0	0	0	0	0	0	0	0	0.773531	0.928979	0.956111	1	0.945575	0.989065	0.999099	0.999022	1
ITGA4	0	0	0	0	0	0	0	0	0	0.777866	0.914505	0.956127	1	0.945575	0.989065	0.999099	0.999023	1
SHROOM1	0	0	0	0	0	0	0	0	0	0.770571	0.942029	0.95616	1	0.945575	0.989065	0.999099	0.999025	1
UBE4A	0	0	0	0	0	0	0	0	0	0.776059	0.92071	0.956179	1	0.945575	0.989065	0.999099	0.999026	1
PCDHGB7	0	0	0	0	0	0	0	0	0	0.770485	0.942804	0.956188	1	0.945575	0.989065	0.999099	0.999026	1
KIF23	0	0	0	0	0	0	0	0	0	0.779778	0.909618	0.956211	1	0.945575	0.989065	0.999099	0.999027	1
HK2	0	0	0	0	0	0	0	0	0	0.773824	0.928991	0.956217	1	0.945575	0.989065	0.999099	0.999027	1
FILIP1L	0	0	0	0	0	0	0	0	0	0.774167	0.92809	0.956253	1	0.945575	0.989065	0.999099	0.999029	1
PRPF40A	0	0	0	0	0	0	0	0	0	0.779373	0.911165	0.956257	1	0.945575	0.989065	0.999099	0.999029	1
TBC1D31	0	0	0	0	0	0	0	0	0	0.778591	0.913698	0.956285	1	0.945575	0.989065	0.999099	0.99903	1
CAPRIN2	0	0	0	0	0	0	0	0	0	0.777823	0.916249	0.956309	1	0.945575	0.989065	0.999099	0.999031	1
TTLL3	0	0	0	0	0	0	0	0	0	0.773579	0.93094	0.95631	1	0.945575	0.989065	0.999099	0.999031	1
MLXIP	0	0	0	0	0	0	0	0	0	0.772719	0.934462	0.956317	1	0.945575	0.989065	0.999099	0.999032	1
EXD3	0	0	0	0	0	0	0	0	0	0.774456	0.927735	0.956321	1	0.945575	0.989065	0.999099	0.999032	1
NFKB2	0	0	0	0	0	0	0	0	0	0.776236	0.921515	0.956325	1	0.945575	0.989065	0.999099	0.999032	1
NEK9	0	0	0	0	0	0	0	0	0	0.777856	0.916437	0.956341	1	0.945575	0.989065	0.999099	0.999033	1
MBD6	0	0	0	0	0	0	0	0	0	0.771922	0.938456	0.956366	1	0.945575	0.989065	0.999099	0.999034	1
CNKSR2	0	0	0	0	0	0	0	0	0	0.779282	0.912508	0.956384	1	0.945575	0.989065	0.999099	0.999035	1
HECTD3	0	0	0	0	0	0	0	0	0	0.775219	0.925697	0.956393	1	0.945575	0.989065	0.999099	0.999035	1
WDR72	0	0	0	0	0	0	0	0	0	0.777833	0.917134	0.956411	1	0.945575	0.989065	0.999099	0.999036	1
ZNF217	0	0	0	0	0	0	0	0	0	0.771562	0.940736	0.956418	1	0.945575	0.989065	0.999099	0.999036	1
CLCN1	0	0	0	0	0	0	0	0	0	0.776419	0.921828	0.956422	1	0.945575	0.989065	0.999099	0.999036	1
ADNP	0	0	0	0	0	0	0	0	0	0.77334	0.933229	0.956431	1	0.945575	0.989065	0.999099	0.999037	1
THBS4	0	0	0	0	0	0	0	0	0	0.776145	0.922874	0.956434	1	0.945575	0.989065	0.999099	0.999037	1
SENP7	0	0	0	0	0	0	0	0	0	0.780345	0.909881	0.956436	1	0.945575	0.989065	0.999099	0.999037	1
CH507-9B2.5	0	0	0	0	0	0	0	0	0	0.775251	0.926116	0.956445	1	0.945575	0.989065	0.999099	0.999037	1
CSF1R	0	0	0	0	0	0	0	0	0	0.776166	0.92307	0.956461	1	0.945575	0.989065	0.999099	0.999038	1
PPP6R2	0	0	0	0	0	0	0	0	0	0.774787	0.928002	0.956464	1	0.945575	0.989065	0.999099	0.999038	1
USP25	0	0	0	0	0	0	0	0	0	0.780694	0.909233	0.956476	1	0.945575	0.989065	0.999099	0.999039	1
GABBR2	0	0	0	0	0	0	0	0	0	0.775177	0.926737	0.956479	1	0.945575	0.989065	0.999099	0.999039	1
CNTN4	0	0	0	0	0	0	0	0	0	0.778448	0.915937	0.95649	1	0.945575	0.989065	0.999099	0.999039	1
ACTN1	0	0	0	0	0	0	0	0	0	0.777308	0.919607	0.956497	1	0.945575	0.989065	0.999099	0.99904	1
PWP2	0	0	0	0	0	0	0	0	0	0.775432	0.926114	0.956508	1	0.945575	0.989065	0.999099	0.99904	1
BICRAL	0	0	0	0	0	0	0	0	0	0.774257	0.930482	0.956509	1	0.945575	0.989065	0.999099	0.99904	1
RIPOR2	0	0	0	0	0	0	0	0	0	0.776874	0.921157	0.956511	1	0.945575	0.989065	0.999099	0.99904	1
CNTN1	0	0	0	0	0	0	0	0	0	0.779072	0.914302	0.95652	1	0.945575	0.989065	0.999099	0.999041	1
INO80D	0	0	0	0	0	0	0	0	0	0.7741	0.931261	0.956525	1	0.945575	0.989065	0.999099	0.999041	1
ADAMTS8	0	0	0	0	0	0	0	0	0	0.772513	0.937948	0.956537	1	0.945575	0.989065	0.999099	0.999041	1
IPO8	0	0	0	0	0	0	0	0	0	0.780215	0.911242	0.956555	1	0.945575	0.989065	0.999099	0.999042	1
EIF4ENIF1	0	0	0	0	0	0	0	0	0	0.776662	0.922358	0.956562	1	0.945575	0.989065	0.999099	0.999043	1
BMPR2	0	0	0	0	0	0	0	0	0	0.775644	0.925951	0.956567	1	0.945575	0.989065	0.999099	0.999043	1
FAN1	0	0	0	0	0	0	0	0	0	0.776233	0.923889	0.956568	1	0.945575	0.989065	0.999099	0.999043	1
PCDHGB6	0	0	0	0	0	0	0	0	0	0.7712	0.944454	0.956569	1	0.945575	0.989065	0.999099	0.999043	1
COG1	0	0	0	0	0	0	0	0	0	0.775217	0.92776	0.956592	1	0.945575	0.989065	0.999099	0.999044	1
EIF3CL	0	0	0	0	0	0	0	0	0	0.777049	0.921526	0.95661	1	0.945575	0.989065	0.999099	0.999045	1
OSBPL5	0	0	0	0	0	0	0	0	0	0.776495	0.923501	0.95662	1	0.945575	0.989065	0.999099	0.999045	1
DHX36	0	0	0	0	0	0	0	0	0	0.78048	0.911138	0.956633	1	0.945575	0.989065	0.999099	0.999046	1
GARNL3	0	0	0	0	0	0	0	0	0	0.778851	0.915999	0.956636	1	0.945575	0.989065	0.999099	0.999046	1
HEATR4	0	0	0	0	0	0	0	0	0	0.776917	0.922239	0.956638	1	0.945575	0.989065	0.999099	0.999046	1
R3HDM2	0	0	0	0	0	0	0	0	0	0.778429	0.917337	0.956639	1	0.945575	0.989065	0.999099	0.999046	1
FBXO10	0	0	0	0	0	0	0	0	0	0.773651	0.934508	0.956653	1	0.945575	0.989065	0.999099	0.999047	1
EIF3C	0	0	0	0	0	0	0	0	0	0.777156	0.92158	0.956653	1	0.945575	0.989065	0.999099	0.999047	1
VPS35L	0	0	0	0	0	0	0	0	0	0.778943	0.915934	0.95666	1	0.945575	0.989065	0.999099	0.999047	1
USP53	0	0	0	0	0	0	0	0	0	0.777516	0.920467	0.956661	1	0.945575	0.989065	0.999099	0.999047	1
HERC5	0	0	0	0	0	0	0	0	0	0.777788	0.919607	0.956664	1	0.945575	0.989065	0.999099	0.999047	1
RAD51AP2	0	0	0	0	0	0	0	0	0	0.774244	0.932271	0.956667	1	0.945575	0.989065	0.999099	0.999047	1
TTI1	0	0	0	0	0	0	0	0	0	0.774084	0.932929	0.956669	1	0.945575	0.989065	0.999099	0.999047	1
DRP2	0	0	0	0	0	0	0	0	0	0.778806	0.916492	0.956676	1	0.945575	0.989065	0.999099	0.999048	1
MIS18BP1	0	0	0	0	0	0	0	0	0	0.777411	0.920984	0.956679	1	0.945575	0.989065	0.999099	0.999048	1
EFTUD2	0	0	0	0	0	0	0	0	0	0.777059	0.922424	0.956707	1	0.945575	0.989065	0.999099	0.999049	1
ZNF512B	0	0	0	0	0	0	0	0	0	0.774867	0.930381	0.956716	1	0.945575	0.989065	0.999099	0.999049	1
UNC5A	0	0	0	0	0	0	0	0	0	0.774619	0.931349	0.956717	1	0.945575	0.989065	0.999099	0.999049	1
ZNF445	0	0	0	0	0	0	0	0	0	0.775244	0.928985	0.956718	1	0.945575	0.989065	0.999099	0.99905	1
CP	0	0	0	0	0	0	0	0	0	0.777578	0.920819	0.95672	1	0.945575	0.989065	0.999099	0.99905	1
ZBTB21	0	0	0	0	0	0	0	0	0	0.77256	0.940055	0.956723	1	0.945575	0.989065	0.999099	0.99905	1
UNC45A	0	0	0	0	0	0	0	0	0	0.776419	0.924904	0.956735	1	0.945575	0.989065	0.999099	0.99905	1
CEP126	0	0	0	0	0	0	0	0	0	0.777344	0.921837	0.956746	1	0.945575	0.989065	0.999099	0.999051	1
ESYT2	0	0	0	0	0	0	0	0	0	0.776828	0.923698	0.956757	1	0.945575	0.989065	0.999099	0.999051	1
EEF2	0	0	0	0	0	0	0	0	0	0.773953	0.934518	0.956762	1	0.945575	0.989065	0.999099	0.999051	1
AARS1	0	0	0	0	0	0	0	0	0	0.777222	0.922505	0.956772	1	0.945575	0.989065	0.999099	0.999052	1
MAP3K13	0	0	0	0	0	0	0	0	0	0.7771	0.922965	0.956777	1	0.945575	0.989065	0.999099	0.999052	1
SND1	0	0	0	0	0	0	0	0	0	0.778808	0.917678	0.956808	1	0.945575	0.989065	0.999099	0.999053	1
NLRP3	0	0	0	0	0	0	0	0	0	0.774877	0.931414	0.956813	1	0.945575	0.989065	0.999099	0.999054	1
PLEKHH3	0	0	0	0	0	0	0	0	0	0.773706	0.936241	0.956821	1	0.945575	0.989065	0.999099	0.999054	1
KANK2	0	0	0	0	0	0	0	0	0	0.77366	0.936674	0.956841	1	0.945575	0.989065	0.999099	0.999055	1
PCDHGA11	0	0	0	0	0	0	0	0	0	0.771958	0.944582	0.956851	1	0.945575	0.989065	0.999099	0.999055	1
LTK	0	0	0	0	0	0	0	0	0	0.776935	0.924281	0.956853	1	0.945575	0.989065	0.999099	0.999056	1
EPHA4	0	0	0	0	0	0	0	0	0	0.777586	0.922296	0.956877	1	0.945575	0.989065	0.999099	0.999057	1
MVP	0	0	0	0	0	0	0	0	0	0.774821	0.932692	0.956909	1	0.945575	0.989065	0.999099	0.999058	1
ADAM19	0	0	0	0	0	0	0	0	0	0.778596	0.919289	0.95691	1	0.945575	0.989065	0.999099	0.999058	1
MERTK	0	0	0	0	0	0	0	0	0	0.777067	0.924426	0.956914	1	0.945575	0.989065	0.999099	0.999058	1
RBM26	0	0	0	0	0	0	0	0	0	0.780251	0.91431	0.956925	1	0.945575	0.989065	0.999099	0.999059	1
PCDHGA3	0	0	0	0	0	0	0	0	0	0.771828	0.946328	0.95693	1	0.945575	0.989065	0.999099	0.999059	1
CNTN3	0	0	0	0	0	0	0	0	0	0.7791	0.917968	0.95694	1	0.945575	0.989065	0.999099	0.999059	1
PCDHGA5	0	0	0	0	0	0	0	0	0	0.771783	0.946722	0.956942	1	0.945575	0.989065	0.999099	0.999059	1
PCDHGA4	0	0	0	0	0	0	0	0	0	0.771709	0.947203	0.956949	1	0.945575	0.989065	0.999099	0.99906	1
SEMA3B	0	0	0	0	0	0	0	0	0	0.775674	0.929953	0.956961	1	0.945575	0.989065	0.999099	0.99906	1
CBLB	0	0	0	0	0	0	0	0	0	0.778265	0.920889	0.956966	1	0.945575	0.989065	0.999099	0.99906	1
NFATC4	0	0	0	0	0	0	0	0	0	0.773836	0.937546	0.956976	1	0.945575	0.989065	0.999099	0.999061	1
PCDHGA10	0	0	0	0	0	0	0	0	0	0.772246	0.945011	0.956986	1	0.945575	0.989065	0.999099	0.999061	1
CLSTN2	0	0	0	0	0	0	0	0	0	0.776428	0.927675	0.95701	1	0.945575	0.989065	0.999099	0.999062	1
STOX1	0	0	0	0	0	0	0	0	0	0.775025	0.933073	0.957015	1	0.945575	0.989065	0.999099	0.999063	1
TSHZ2	0	0	0	0	0	0	0	0	0	0.773151	0.941096	0.957016	1	0.945575	0.989065	0.999099	0.999063	1
CCAR2	0	0	0	0	0	0	0	0	0	0.777631	0.923505	0.957017	1	0.945575	0.989065	0.999099	0.999063	1
PCDHGA8	0	0	0	0	0	0	0	0	0	0.772092	0.94631	0.957024	1	0.945575	0.989065	0.999099	0.999063	1
DNA2	0	0	0	0	0	0	0	0	0	0.778547	0.920598	0.957033	1	0.945575	0.989065	0.999099	0.999063	1
C9orf131	0	0	0	0	0	0	0	0	0	0.774561	0.9355	0.957062	1	0.945575	0.989065	0.999099	0.999065	1
SKIDA1	0	0	0	0	0	0	0	0	0	0.771404	0.950579	0.957066	1	0.945575	0.989065	0.999099	0.999065	1
ANKLE2	0	0	0	0	0	0	0	0	0	0.775771	0.93075	0.957068	1	0.945575	0.989065	0.999099	0.999065	1
DCAF5	0	0	0	0	0	0	0	0	0	0.775659	0.931299	0.957079	1	0.945575	0.989065	0.999099	0.999065	1
PCDHGB4	0	0	0	0	0	0	0	0	0	0.772208	0.946569	0.957084	1	0.945575	0.989065	0.999099	0.999066	1
CLCN2	0	0	0	0	0	0	0	0	0	0.777701	0.923943	0.957086	1	0.945575	0.989065	0.999099	0.999066	1
COMP	0	0	0	0	0	0	0	0	0	0.776253	0.929124	0.957087	1	0.945575	0.989065	0.999099	0.999066	1
PARG	0	0	0	0	0	0	0	0	0	0.779672	0.917627	0.9571	1	0.945575	0.989065	0.999099	0.999066	1
PDE4A	0	0	0	0	0	0	0	0	0	0.775982	0.930463	0.957116	1	0.945575	0.989065	0.999099	0.999067	1
PHF20	0	0	0	0	0	0	0	0	0	0.778238	0.922446	0.957119	1	0.945575	0.989065	0.999099	0.999067	1
ZNF574	0	0	0	0	0	0	0	0	0	0.772747	0.944426	0.957123	1	0.945575	0.989065	0.999099	0.999067	1
SEC24D	0	0	0	0	0	0	0	0	0	0.778705	0.920973	0.957127	1	0.945575	0.989065	0.999099	0.999068	1
DNAAF2	0	0	0	0	0	0	0	0	0	0.772123	0.947677	0.957131	1	0.945575	0.989065	0.999099	0.999068	1
XPO1	0	0	0	0	0	0	0	0	0	0.781011	0.913853	0.957132	1	0.945575	0.989065	0.999099	0.999068	1
DDHD1	0	0	0	0	0	0	0	0	0	0.777041	0.926769	0.957137	1	0.945575	0.989065	0.999099	0.999068	1
EXTL3	0	0	0	0	0	0	0	0	0	0.773629	0.940614	0.95715	1	0.945575	0.989065	0.999099	0.999069	1
IDE	0	0	0	0	0	0	0	0	0	0.780538	0.915435	0.957152	1	0.945575	0.989065	0.999099	0.999069	1
MAGEE1	0	0	0	0	0	0	0	0	0	0.772268	0.947673	0.957183	1	0.945575	0.989065	0.999099	0.99907	1
ASAP3	0	0	0	0	0	0	0	0	0	0.779445	0.919325	0.957207	1	0.945575	0.989065	0.999099	0.999071	1
GLIS3	0	0	0	0	0	0	0	0	0	0.774683	0.936764	0.957212	1	0.945575	0.989065	0.999099	0.999071	1
HK1	0	0	0	0	0	0	0	0	0	0.776066	0.931227	0.957216	1	0.945575	0.989065	0.999099	0.999071	1
SOBP	0	0	0	0	0	0	0	0	0	0.772219	0.948565	0.957226	1	0.945575	0.989065	0.999099	0.999072	1
HERC6	0	0	0	0	0	0	0	0	0	0.779441	0.919525	0.957227	1	0.945575	0.989065	0.999099	0.999072	1
EPB41L2	0	0	0	0	0	0	0	0	0	0.778336	0.923955	0.957308	1	0.945575	0.989065	0.999099	0.999075	1
KIF11	0	0	0	0	0	0	0	0	0	0.780575	0.916742	0.957311	1	0.945575	0.989065	0.999099	0.999076	1
KIFC2	0	0	0	0	0	0	0	0	0	0.777032	0.928724	0.957321	1	0.945575	0.989065	0.999099	0.999076	1
RANBP6	0	0	0	0	0	0	0	0	0	0.775211	0.935909	0.957327	1	0.945575	0.989065	0.999099	0.999076	1
KLF18	0	0	0	0	0	0	0	0	0	0.774389	0.939449	0.957328	1	0.945575	0.989065	0.999099	0.999076	1
PIGG	0	0	0	0	0	0	0	0	0	0.776166	0.932138	0.957334	1	0.945575	0.989065	0.999099	0.999077	1
EPB41L4B	0	0	0	0	0	0	0	0	0	0.779009	0.921996	0.95734	1	0.945575	0.989065	0.999099	0.999077	1
ILF3	0	0	0	0	0	0	0	0	0	0.777651	0.92668	0.957341	1	0.945575	0.989065	0.999099	0.999077	1
EML4	0	0	0	0	0	0	0	0	0	0.782357	0.911876	0.957358	1	0.945575	0.989065	0.999099	0.999078	1
MATN2	0	0	0	0	0	0	0	0	0	0.777602	0.927074	0.957362	1	0.945575	0.989065	0.999099	0.999078	1
XPC	0	0	0	0	0	0	0	0	0	0.778185	0.925226	0.957383	1	0.945575	0.989065	0.999099	0.999079	1
PTGFRN	0	0	0	0	0	0	0	0	0	0.7755	0.935484	0.957393	1	0.945575	0.989065	0.999099	0.999079	1
LRFN1	0	0	0	0	0	0	0	0	0	0.771257	0.956848	0.957394	1	0.945575	0.989065	0.999099	0.999079	1
AXL	0	0	0	0	0	0	0	0	0	0.778282	0.925099	0.957404	1	0.945575	0.989065	0.999099	0.99908	1
MED16	0	0	0	0	0	0	0	0	0	0.77597	0.933748	0.957408	1	0.945575	0.989065	0.999099	0.99908	1
SEC23IP	0	0	0	0	0	0	0	0	0	0.779611	0.920772	0.957418	1	0.945575	0.989065	0.999099	0.99908	1
RAB3GAP1	0	0	0	0	0	0	0	0	0	0.782284	0.912678	0.957428	1	0.945575	0.989065	0.999099	0.999081	1
HERC3	0	0	0	0	0	0	0	0	0	0.780762	0.917265	0.957433	1	0.945575	0.989065	0.999099	0.999081	1
SLITRK5	0	0	0	0	0	0	0	0	0	0.772412	0.950708	0.957438	1	0.945575	0.989065	0.999099	0.999081	1
TRIM37	0	0	0	0	0	0	0	0	0	0.782366	0.912571	0.957443	1	0.945575	0.989065	0.999099	0.999081	1
NRP2	0	0	0	0	0	0	0	0	0	0.778276	0.925815	0.957473	1	0.945575	0.989065	0.999099	0.999083	1
ZMIZ2	0	0	0	0	0	0	0	0	0	0.776852	0.931047	0.957475	1	0.945575	0.989065	0.999099	0.999083	1
PYGM	0	0	0	0	0	0	0	0	0	0.777883	0.927249	0.957477	1	0.945575	0.989065	0.999099	0.999083	1
ANKRD44	0	0	0	0	0	0	0	0	0	0.779843	0.920574	0.957477	1	0.945575	0.989065	0.999099	0.999083	1
WFS1	0	0	0	0	0	0	0	0	0	0.773793	0.944159	0.957478	1	0.945575	0.989065	0.999099	0.999083	1
ZXDC	0	0	0	0	0	0	0	0	0	0.773944	0.943529	0.957485	1	0.945575	0.989065	0.999099	0.999083	1
MYO19	0	0	0	0	0	0	0	0	0	0.781201	0.916392	0.957486	1	0.945575	0.989065	0.999099	0.999083	1
CNTROB	0	0	0	0	0	0	0	0	0	0.78048	0.918672	0.957491	1	0.945575	0.989065	0.999099	0.999083	1
SALL2	0	0	0	0	0	0	0	0	0	0.774025	0.943226	0.957492	1	0.945575	0.989065	0.999099	0.999083	1
SH3PXD2B	0	0	0	0	0	0	0	0	0	0.776838	0.931465	0.957508	1	0.945575	0.989065	0.999099	0.999084	1
GBA2	0	0	0	0	0	0	0	0	0	0.77991	0.92067	0.957511	1	0.945575	0.989065	0.999099	0.999084	1
CLMN	0	0	0	0	0	0	0	0	0	0.777878	0.927612	0.957511	1	0.945575	0.989065	0.999099	0.999084	1
HNRNPUL1	0	0	0	0	0	0	0	0	0	0.778967	0.923988	0.95753	1	0.945575	0.989065	0.999099	0.999085	1
PRSS36	0	0	0	0	0	0	0	0	0	0.777846	0.927987	0.957535	1	0.945575	0.989065	0.999099	0.999085	1
KIFC3	0	0	0	0	0	0	0	0	0	0.778454	0.925972	0.95755	1	0.945575	0.989065	0.999099	0.999086	1
SULF2	0	0	0	0	0	0	0	0	0	0.77808	0.927515	0.957571	1	0.945575	0.989065	0.999099	0.999087	1
ZNF839	0	0	0	0	0	0	0	0	0	0.775681	0.936903	0.957577	1	0.945575	0.989065	0.999099	0.999087	1
ZKSCAN2	0	0	0	0	0	0	0	0	0	0.778047	0.927729	0.95758	1	0.945575	0.989065	0.999099	0.999087	1
EVI5L	0	0	0	0	0	0	0	0	0	0.778048	0.927758	0.957584	1	0.945575	0.989065	0.999099	0.999087	1
SNX19	0	0	0	0	0	0	0	0	0	0.776696	0.93289	0.957587	1	0.945575	0.989065	0.999099	0.999088	1
AASDH	0	0	0	0	0	0	0	0	0	0.779365	0.923251	0.957592	1	0.945575	0.989065	0.999099	0.999088	1
PCDHGB5	0	0	0	0	0	0	0	0	0	0.773929	0.945108	0.957596	1	0.945575	0.989065	0.999099	0.999088	1
BICD2	0	0	0	0	0	0	0	0	0	0.774642	0.94185	0.957606	1	0.945575	0.989065	0.999099	0.999088	1
FAM71E2	0	0	0	0	0	0	0	0	0	0.776254	0.934915	0.95761	1	0.945575	0.989065	0.999099	0.999089	1
PKP3	0	0	0	0	0	0	0	0	0	0.775656	0.937418	0.957611	1	0.945575	0.989065	0.999099	0.999089	1
FAM160A1	0	0	0	0	0	0	0	0	0	0.776898	0.932405	0.957614	1	0.945575	0.989065	0.999099	0.999089	1
SF3B2	0	0	0	0	0	0	0	0	0	0.780875	0.918583	0.957617	1	0.945575	0.989065	0.999099	0.999089	1
LVRN	0	0	0	0	0	0	0	0	0	0.779427	0.923352	0.957624	1	0.945575	0.989065	0.999099	0.999089	1
HPS3	0	0	0	0	0	0	0	0	0	0.779379	0.923592	0.957632	1	0.945575	0.989065	0.999099	0.99909	1
DSTYK	0	0	0	0	0	0	0	0	0	0.778387	0.927127	0.95764	1	0.945575	0.989065	0.999099	0.99909	1
XYLT2	0	0	0	0	0	0	0	0	0	0.77638	0.934789	0.957643	1	0.945575	0.989065	0.999099	0.99909	1
ITIH4	0	0	0	0	0	0	0	0	0	0.77973	0.92256	0.957647	1	0.945575	0.989065	0.999099	0.99909	1
KLHL29	0	0	0	0	0	0	0	0	0	0.775909	0.936801	0.957649	1	0.945575	0.989065	0.999099	0.99909	1
SCARF1	0	0	0	0	0	0	0	0	0	0.776982	0.933009	0.957698	1	0.945575	0.989065	0.999099	0.999092	1
PTPN3	0	0	0	0	0	0	0	0	0	0.782376	0.914776	0.957702	1	0.945575	0.989065	0.999099	0.999093	1
DNM2	0	0	0	0	0	0	0	0	0	0.778328	0.927986	0.957703	1	0.945575	0.989065	0.999099	0.999093	1
PCDHGC5	0	0	0	0	0	0	0	0	0	0.774697	0.942975	0.957712	1	0.945575	0.989065	0.999099	0.999093	1
WWP2	0	0	0	0	0	0	0	0	0	0.780409	0.921255	0.957744	1	0.945575	0.989065	0.999099	0.999094	1
ANO3	0	0	0	0	0	0	0	0	0	0.783749	0.911388	0.95777	1	0.945575	0.989065	0.999099	0.999095	1
XRN2	0	0	0	0	0	0	0	0	0	0.783382	0.912531	0.957782	1	0.945575	0.989065	0.999099	0.999096	1
DNMT3B	0	0	0	0	0	0	0	0	0	0.781297	0.918829	0.957788	1	0.945575	0.989065	0.999099	0.999096	1
RASA4	0	0	0	0	0	0	0	0	0	0.778727	0.92744	0.957789	1	0.945575	0.989065	0.999099	0.999096	1
CD101	0	0	0	0	0	0	0	0	0	0.778592	0.927957	0.957792	1	0.945575	0.989065	0.999099	0.999096	1
NYAP1	0	0	0	0	0	0	0	0	0	0.774994	0.942664	0.957794	1	0.945575	0.989065	0.999099	0.999097	1
FAAP100	0	0	0	0	0	0	0	0	0	0.775001	0.942758	0.957803	1	0.945575	0.989065	0.999099	0.999097	1
CDCA2	0	0	0	0	0	0	0	0	0	0.779122	0.926475	0.957832	1	0.945575	0.989065	0.999099	0.999098	1
KIF5C	0	0	0	0	0	0	0	0	0	0.781648	0.918301	0.95785	1	0.945575	0.989065	0.999099	0.999099	1
IQCH	0	0	0	0	0	0	0	0	0	0.780844	0.920866	0.957852	1	0.945575	0.989065	0.999099	0.999099	1
ANKS6	0	0	0	0	0	0	0	0	0	0.776828	0.935444	0.957857	1	0.945575	0.989065	0.999099	0.999099	1
ANAPC2	0	0	0	0	0	0	0	0	0	0.777153	0.934263	0.957869	1	0.945575	0.989065	0.999099	0.9991	1
KIAA0319L	0	0	0	0	0	0	0	0	0	0.781116	0.920225	0.957876	1	0.945575	0.989065	0.999099	0.9991	1
WDR24	0	0	0	0	0	0	0	0	0	0.775013	0.943749	0.957882	1	0.945575	0.989065	0.999099	0.9991	1
NOD1	0	0	0	0	0	0	0	0	0	0.776273	0.938065	0.957882	1	0.945575	0.989065	0.999099	0.9991	1
TMC5	0	0	0	0	0	0	0	0	0	0.780512	0.922359	0.957894	1	0.945575	0.989065	0.999099	0.999101	1
RASA4B	0	0	0	0	0	0	0	0	0	0.779026	0.927465	0.957895	1	0.945575	0.989065	0.999099	0.999101	1
DDX11	0	0	0	0	0	0	0	0	0	0.782091	0.917517	0.957914	1	0.945575	0.989065	0.999099	0.999102	1
GGACT	1	0	0	0	0	0	0	0	0	0.772499	0.960314	0.95792	1	0.945575	0.989065	0.999099	0.999102	1
USP4	0	0	0	0	0	0	0	0	0	0.781852	0.918337	0.957923	1	0.945575	0.989065	0.999099	0.999102	1
TRPV4	0	0	0	0	0	0	0	0	0	0.777562	0.93327	0.957924	1	0.945575	0.989065	0.999099	0.999102	1
UHRF1	0	0	0	0	0	0	0	0	0	0.778068	0.931388	0.957931	1	0.945575	0.989065	0.999099	0.999102	1
CEBPZ	0	0	0	0	0	0	0	0	0	0.779971	0.924585	0.957936	1	0.945575	0.989065	0.999099	0.999103	1
SRRM3	0	0	0	0	0	0	0	0	0	0.775577	0.941848	0.957938	1	0.945575	0.989065	0.999099	0.999103	1
RUSC1	0	0	0	0	0	0	0	0	0	0.776526	0.937678	0.957939	1	0.945575	0.989065	0.999099	0.999103	1
SMARCAD1	0	0	0	0	0	0	0	0	0	0.782596	0.916295	0.957949	1	0.945575	0.989065	0.999099	0.999103	1
OFD1	0	0	0	0	0	0	0	0	0	0.783049	0.914985	0.957954	1	0.945575	0.989065	0.999099	0.999103	1
NEFM	0	0	0	0	0	0	0	0	0	0.77622	0.939226	0.957958	1	0.945575	0.989065	0.999099	0.999104	1
UNC5D	0	0	0	0	0	0	0	0	0	0.779714	0.925836	0.957973	1	0.945575	0.989065	0.999099	0.999104	1
SMG8	0	0	0	0	0	0	0	0	0	0.778444	0.930457	0.957976	1	0.945575	0.989065	0.999099	0.999104	1
RAG1	0	0	0	0	0	0	0	0	0	0.775634	0.942113	0.957978	1	0.945575	0.989065	0.999099	0.999104	1
CNTN6	0	0	0	0	0	0	0	0	0	0.782546	0.916727	0.957981	1	0.945575	0.989065	0.999099	0.999105	1
KANK4	0	0	0	0	0	0	0	0	0	0.777494	0.934385	0.957999	1	0.945575	0.989065	0.999099	0.999105	1
MLXIPL	0	0	0	0	0	0	0	0	0	0.777177	0.935676	0.957999	1	0.945575	0.989065	0.999099	0.999105	1
PHF20L1	0	0	0	0	0	0	0	0	0	0.782304	0.917646	0.958001	1	0.945575	0.989065	0.999099	0.999105	1
PRSS12	0	0	0	0	0	0	0	0	0	0.780103	0.924877	0.958011	1	0.945575	0.989065	0.999099	0.999106	1
RNF111	0	0	0	0	0	0	0	0	0	0.779513	0.927173	0.958035	1	0.945575	0.989065	0.999099	0.999107	1
TMPRSS15	0	0	0	0	0	0	0	0	0	0.78315	0.915399	0.958035	1	0.945575	0.989065	0.999099	0.999107	1
DSG3	0	0	0	0	0	0	0	0	0	0.780281	0.924617	0.958047	1	0.945575	0.989065	0.999099	0.999107	1
RAPGEF3	0	0	0	0	0	0	0	0	0	0.782401	0.917799	0.958051	1	0.945575	0.989065	0.999099	0.999108	1
PCDHGA7	0	0	0	0	0	0	0	0	0	0.774801	0.947159	0.958053	1	0.945575	0.989065	0.999099	0.999108	1
PPFIBP2	0	0	0	0	0	0	0	0	0	0.783513	0.914615	0.958068	1	0.945575	0.989065	0.999099	0.999108	1
USPL1	0	0	0	0	0	0	0	0	0	0.778906	0.929729	0.958069	1	0.945575	0.989065	0.999099	0.999108	1
ECEL1	0	0	0	0	0	0	0	0	0	0.780002	0.925807	0.958069	1	0.945575	0.989065	0.999099	0.999108	1
TUBGCP2	0	0	0	0	0	0	0	0	0	0.779643	0.927084	0.958071	1	0.945575	0.989065	0.999099	0.999108	1
NDST1	0	0	0	0	0	0	0	0	0	0.77836	0.931859	0.958076	1	0.945575	0.989065	0.999099	0.999109	1
SLC4A1	0	0	0	0	0	0	0	0	0	0.779193	0.928999	0.958099	1	0.945575	0.989065	0.999099	0.99911	1
LRP3	0	0	0	0	0	0	0	0	0	0.775341	0.945217	0.958106	1	0.945575	0.989065	0.999099	0.99911	1
PRICKLE2	0	0	0	0	0	0	0	0	0	0.778816	0.930514	0.958111	1	0.945575	0.989065	0.999099	0.99911	1
ADAM12	0	0	0	0	0	0	0	0	0	0.781452	0.921597	0.958137	1	0.945575	0.989065	0.999099	0.999111	1
MAP3K14	0	0	0	0	0	0	0	0	0	0.77985	0.927185	0.958152	1	0.945575	0.989065	0.999099	0.999112	1
VPS11	0	0	0	0	0	0	0	0	0	0.78027	0.925939	0.958175	1	0.945575	0.989065	0.999099	0.999113	1
PAXBP1	0	0	0	0	0	0	0	0	0	0.783463	0.91573	0.958178	1	0.945575	0.989065	0.999099	0.999113	1
HERC4	0	0	0	0	0	0	0	0	0	0.782316	0.919265	0.958182	1	0.945575	0.989065	0.999099	0.999113	1
AGBL5	0	0	0	0	0	0	0	0	0	0.779418	0.92916	0.958193	1	0.945575	0.989065	0.999099	0.999114	1
GTF3C2	0	0	0	0	0	0	0	0	0	0.78338	0.916103	0.958193	1	0.945575	0.989065	0.999099	0.999114	1
CCDC80	0	0	0	0	0	0	0	0	0	0.777411	0.937308	0.958219	1	0.945575	0.989065	0.999099	0.999115	1
SLF1	0	0	0	0	0	0	0	0	0	0.782731	0.918358	0.958224	1	0.945575	0.989065	0.999099	0.999115	1
HLTF	0	0	0	0	0	0	0	0	0	0.783502	0.916131	0.958237	1	0.945575	0.989065	0.999099	0.999116	1
TTLL8	0	0	0	0	0	0	0	0	0	0.779067	0.931068	0.958249	1	0.945575	0.989065	0.999099	0.999116	1
TMTC1	0	0	0	0	0	0	0	0	0	0.781104	0.923839	0.95825	1	0.945575	0.989065	0.999099	0.999116	1
DRC7	0	0	0	0	0	0	0	0	0	0.780688	0.925267	0.958251	1	0.945575	0.989065	0.999099	0.999116	1
BICC1	0	0	0	0	0	0	0	0	0	0.781632	0.922139	0.958255	1	0.945575	0.989065	0.999099	0.999116	1
ADAM22	0	0	0	0	0	0	0	0	0	0.784757	0.912633	0.958255	1	0.945575	0.989065	0.999099	0.999116	1
RECK	0	0	0	0	0	0	0	0	0	0.782254	0.920223	0.958264	1	0.945575	0.989065	0.999099	0.999117	1
PCDHGB3	0	0	0	0	0	0	0	0	0	0.775667	0.945805	0.958264	1	0.945575	0.989065	0.999099	0.999117	1
GPATCH1	0	0	0	0	0	0	0	0	0	0.783098	0.917643	0.958269	1	0.945575	0.989065	0.999099	0.999117	1
STK31	0	0	0	0	0	0	0	0	0	0.784114	0.914714	0.958282	1	0.945575	0.989065	0.999099	0.999117	1
SLC27A3	0	0	0	0	0	0	0	0	0	0.778037	0.935577	0.958292	1	0.945575	0.989065	0.999099	0.999118	1
CPED1	0	0	0	0	0	0	0	0	0	0.783141	0.917723	0.958293	1	0.945575	0.989065	0.999099	0.999118	1
ALDH1L1	0	0	0	0	0	0	0	0	0	0.780784	0.925355	0.958293	1	0.945575	0.989065	0.999099	0.999118	1
EPHA3	0	0	0	0	0	0	0	0	0	0.781569	0.922762	0.958298	1	0.945575	0.989065	0.999099	0.999118	1
ADAM33	0	0	0	0	0	0	0	0	0	0.780961	0.924801	0.958298	1	0.945575	0.989065	0.999099	0.999118	1
OSBPL7	0	0	0	0	0	0	0	0	0	0.78224	0.920702	0.958311	1	0.945575	0.989065	0.999099	0.999119	1
VPS51	0	0	0	0	0	0	0	0	0	0.776241	0.943678	0.958312	1	0.945575	0.989065	0.999099	0.999119	1
GRM2	0	0	0	0	0	0	0	0	0	0.775837	0.945631	0.958312	1	0.945575	0.989065	0.999099	0.999119	1
DHTKD1	0	0	0	0	0	0	0	0	0	0.781206	0.924115	0.958313	1	0.945575	0.989065	0.999099	0.999119	1
TOP3B	0	0	0	0	0	0	0	0	0	0.779297	0.930901	0.958314	1	0.945575	0.989065	0.999099	0.999119	1
OSBPL6	0	0	0	0	0	0	0	0	0	0.784189	0.91495	0.958334	1	0.945575	0.989065	0.999099	0.99912	1
TBC1D10B	0	0	0	0	0	0	0	0	0	0.778393	0.934655	0.958336	1	0.945575	0.989065	0.999099	0.99912	1
ZNF629	0	0	0	0	0	0	0	0	0	0.775523	0.947594	0.95834	1	0.945575	0.989065	0.999099	0.99912	1
PCDHGC4	0	0	0	0	0	0	0	0	0	0.776562	0.942586	0.958342	1	0.945575	0.989065	0.999099	0.99912	1
FCRL5	0	0	0	0	0	0	0	0	0	0.779688	0.929792	0.958346	1	0.945575	0.989065	0.999099	0.99912	1
TMEM67	0	0	0	0	0	0	0	0	0	0.785282	0.911933	0.958348	1	0.945575	0.989065	0.999099	0.99912	1
KCNH5	0	0	0	0	0	0	0	0	0	0.780001	0.928682	0.958349	1	0.945575	0.989065	0.999099	0.99912	1
INTS8	0	0	0	0	0	0	0	0	0	0.785411	0.911656	0.958358	1	0.945575	0.989065	0.999099	0.999121	1
PAM	0	0	0	0	0	0	0	0	0	0.783627	0.916896	0.958365	1	0.945575	0.989065	0.999099	0.999121	1
PMFBP1	0	0	0	0	0	0	0	0	0	0.784059	0.915831	0.95839	1	0.945575	0.989065	0.999099	0.999122	1
IFIH1	0	0	0	0	0	0	0	0	0	0.781905	0.922655	0.958402	1	0.945575	0.989065	0.999099	0.999123	1
ADARB2	0	0	0	0	0	0	0	0	0	0.776434	0.944499	0.95844	1	0.945575	0.989065	0.999099	0.999124	1
DCLRE1A	0	0	0	0	0	0	0	0	0	0.780484	0.927973	0.958447	1	0.945575	0.989065	0.999099	0.999124	1
PRKD1	0	0	0	0	0	0	0	0	0	0.780867	0.926773	0.958462	1	0.945575	0.989065	0.999099	0.999125	1
DDX23	0	0	0	0	0	0	0	0	0	0.782595	0.92104	0.958467	1	0.945575	0.989065	0.999099	0.999125	1
KBTBD11	0	0	0	0	0	0	0	0	0	0.773537	0.961576	0.958471	1	0.945575	0.989065	0.999099	0.999125	1
UNC45B	0	0	0	0	0	0	0	0	0	0.780591	0.927862	0.958473	1	0.945575	0.989065	0.999099	0.999126	1
CEP104	0	0	0	0	0	0	0	0	0	0.782898	0.920222	0.958483	1	0.945575	0.989065	0.999099	0.999126	1
TRPC3	0	0	0	0	0	0	0	0	0	0.779205	0.933166	0.958487	1	0.945575	0.989065	0.999099	0.999126	1
TYRO3	0	0	0	0	0	0	0	0	0	0.78081	0.927284	0.958492	1	0.945575	0.989065	0.999099	0.999126	1
ZSCAN10	0	0	0	0	0	0	0	0	0	0.776059	0.94708	0.958494	1	0.945575	0.989065	0.999099	0.999126	1
EPS8L1	0	0	0	0	0	0	0	0	0	0.780198	0.929503	0.958494	1	0.945575	0.989065	0.999099	0.999126	1
ALDH16A1	0	0	0	0	0	0	0	0	0	0.780663	0.927916	0.958503	1	0.945575	0.989065	0.999099	0.999127	1
PCDHGA1	0	0	0	0	0	0	0	0	0	0.776213	0.946688	0.958521	1	0.945575	0.989065	0.999099	0.999128	1
PALD1	0	0	0	0	0	0	0	0	0	0.780877	0.92741	0.958528	1	0.945575	0.989065	0.999099	0.999128	1
ZNF777	0	0	0	0	0	0	0	0	0	0.776795	0.944375	0.958559	1	0.945575	0.989065	0.999099	0.999129	1
AR	0	0	0	0	0	0	0	0	0	0.77861	0.936382	0.95856	1	0.945575	0.989065	0.999099	0.999129	1
NLRP4	0	0	0	0	0	0	0	0	0	0.778845	0.935433	0.958561	1	0.945575	0.989065	0.999099	0.999129	1
PLEKHA4	0	0	0	0	0	0	0	0	0	0.782087	0.92368	0.958569	1	0.945575	0.989065	0.999099	0.99913	1
EPHA7	0	0	0	0	0	0	0	0	0	0.782371	0.922801	0.958575	1	0.945575	0.989065	0.999099	0.99913	1
ADGRG2	0	0	0	0	0	0	0	0	0	0.78355	0.919098	0.958582	1	0.945575	0.989065	0.999099	0.99913	1
TAS1R3	0	0	0	0	0	0	0	0	0	0.776719	0.945124	0.958587	1	0.945575	0.989065	0.999099	0.99913	1
LNPEP	0	0	0	0	0	0	0	0	0	0.784211	0.917155	0.958591	1	0.945575	0.989065	0.999099	0.999131	1
BCLAF1	0	0	0	0	0	0	0	0	0	0.783078	0.920918	0.958618	1	0.945575	0.989065	0.999099	0.999132	1
ADGRF3	0	0	0	0	0	0	0	0	0	0.779938	0.931822	0.958619	1	0.945575	0.989065	0.999099	0.999132	1
NFXL1	0	0	0	0	0	0	0	0	0	0.785407	0.91396	0.958628	1	0.945575	0.989065	0.999099	0.999132	1
ITIH1	0	0	0	0	0	0	0	0	0	0.781972	0.924688	0.958633	1	0.945575	0.989065	0.999099	0.999132	1
AXDND1	0	0	0	0	0	0	0	0	0	0.7854	0.914073	0.958639	1	0.945575	0.989065	0.999099	0.999133	1
VAV1	0	0	0	0	0	0	0	0	0	0.784955	0.915472	0.95865	1	0.945575	0.989065	0.999099	0.999133	1
SNX13	0	0	0	0	0	0	0	0	0	0.78604	0.912433	0.95866	1	0.945575	0.989065	0.999099	0.999133	1
LDLR	0	0	0	0	0	0	0	0	0	0.780872	0.92881	0.958661	1	0.945575	0.989065	0.999099	0.999134	1
CTNNA2	0	0	0	0	0	0	0	0	0	0.781974	0.925147	0.958679	1	0.945575	0.989065	0.999099	0.999134	1
KCNQ3	0	0	0	0	0	0	0	0	0	0.780392	0.930777	0.95868	1	0.945575	0.989065	0.999099	0.999134	1
LENG8	0	0	0	0	0	0	0	0	0	0.78183	0.925684	0.958684	1	0.945575	0.989065	0.999099	0.999134	1
NRP1	0	0	0	0	0	0	0	0	0	0.782057	0.924912	0.958684	1	0.945575	0.989065	0.999099	0.999135	1
EPS15L1	0	0	0	0	0	0	0	0	0	0.783123	0.921499	0.958695	1	0.945575	0.989065	0.999099	0.999135	1
ZC3H7A	0	0	0	0	0	0	0	0	0	0.784691	0.916662	0.958697	1	0.945575	0.989065	0.999099	0.999135	1
PDZD4	0	0	0	0	0	0	0	0	0	0.77761	0.942479	0.958702	1	0.945575	0.989065	0.999099	0.999135	1
KCNC3	0	0	0	0	0	0	0	0	0	0.775251	0.954734	0.958705	1	0.945575	0.989065	0.999099	0.999135	1
CEP120	0	0	0	0	0	0	0	0	0	0.784387	0.917694	0.95871	1	0.945575	0.989065	0.999099	0.999136	1
NFKB1	0	0	0	0	0	0	0	0	0	0.782167	0.924811	0.958711	1	0.945575	0.989065	0.999099	0.999136	1
ENPEP	0	0	0	0	0	0	0	0	0	0.784384	0.917753	0.958715	1	0.945575	0.989065	0.999099	0.999136	1
MTHFD1	0	0	0	0	0	0	0	0	0	0.783118	0.921746	0.958719	1	0.945575	0.989065	0.999099	0.999136	1
IL17RA	0	0	0	0	0	0	0	0	0	0.778998	0.936675	0.95872	1	0.945575	0.989065	0.999099	0.999136	1
SLC9A5	0	0	0	0	0	0	0	0	0	0.781049	0.928875	0.958728	1	0.945575	0.989065	0.999099	0.999136	1
VWA7	0	0	0	0	0	0	0	0	0	0.780764	0.929933	0.95873	1	0.945575	0.989065	0.999099	0.999136	1
DIS3	0	0	0	0	0	0	0	0	0	0.784165	0.918657	0.958741	1	0.945575	0.989065	0.999099	0.999137	1
PLPPR3	0	0	0	0	0	0	0	0	0	0.775587	0.953407	0.958744	1	0.945575	0.989065	0.999099	0.999137	1
GRM7	0	0	0	0	0	0	0	0	0	0.779474	0.935116	0.958752	1	0.945575	0.989065	0.999099	0.999137	1
BICD1	0	0	0	0	0	0	0	0	0	0.780626	0.930689	0.958753	1	0.945575	0.989065	0.999099	0.999137	1
INTS4	0	0	0	0	0	0	0	0	0	0.784528	0.917664	0.958754	1	0.945575	0.989065	0.999099	0.999137	1
CLCN6	0	0	0	0	0	0	0	0	0	0.782647	0.923678	0.95876	1	0.945575	0.989065	0.999099	0.999138	1
TAF1C	0	0	0	0	0	0	0	0	0	0.780918	0.929706	0.958761	1	0.945575	0.989065	0.999099	0.999138	1
PCSK4	0	0	0	0	0	0	0	0	0	0.780196	0.932759	0.958793	1	0.945575	0.989065	0.999099	0.999139	1
SLC4A9	0	0	0	0	0	0	0	0	0	0.781932	0.926449	0.958795	1	0.945575	0.989065	0.999099	0.999139	1
TUBGCP3	0	0	0	0	0	0	0	0	0	0.785611	0.914854	0.958799	1	0.945575	0.989065	0.999099	0.999139	1
SH2D3C	0	0	0	0	0	0	0	0	0	0.779145	0.937226	0.958817	1	0.945575	0.989065	0.999099	0.99914	1
GART	0	0	0	0	0	0	0	0	0	0.782948	0.923243	0.958817	1	0.945575	0.989065	0.999099	0.99914	1
CHPF	0	0	0	0	0	0	0	0	0	0.776717	0.948423	0.958819	1	0.945575	0.989065	0.999099	0.99914	1
MYORG	0	0	0	0	0	0	0	0	0	0.776018	0.952315	0.958828	1	0.945575	0.989065	0.999099	0.999141	1
MCF2	0	0	0	0	0	0	0	0	0	0.787487	0.909872	0.958831	1	0.945575	0.989065	0.999099	0.999141	1
PPP6R1	0	0	0	0	0	0	0	0	0	0.782112	0.926215	0.958833	1	0.945575	0.989065	0.999099	0.999141	1
CSF2RB	0	0	0	0	0	0	0	0	0	0.780138	0.933465	0.958837	1	0.945575	0.989065	0.999099	0.999141	1
ARHGAP11A	0	0	0	0	0	0	0	0	0	0.781974	0.92677	0.958841	1	0.945575	0.989065	0.999099	0.999141	1
WDR49	0	0	0	0	0	0	0	0	0	0.784076	0.919878	0.958844	1	0.945575	0.989065	0.999099	0.999141	1
MZF1	0	0	0	0	0	0	0	0	0	0.777607	0.944453	0.95885	1	0.945575	0.989065	0.999099	0.999141	1
PKN2	0	0	0	0	0	0	0	0	0	0.784715	0.917977	0.958851	1	0.945575	0.989065	0.999099	0.999142	1
CDKL5	0	0	0	0	0	0	0	0	0	0.782112	0.926466	0.958858	1	0.945575	0.989065	0.999099	0.999142	1
FAM83B	0	0	0	0	0	0	0	0	0	0.781491	0.928708	0.958863	1	0.945575	0.989065	0.999099	0.999142	1
RASA3	0	0	0	0	0	0	0	0	0	0.782565	0.925119	0.958878	1	0.945575	0.989065	0.999099	0.999143	1
USP15	0	0	0	0	0	0	0	0	0	0.7858	0.914995	0.958878	1	0.945575	0.989065	0.999099	0.999143	1
ZNF658	0	0	0	0	0	0	0	0	0	0.780989	0.93132	0.958936	1	0.945575	0.989065	0.999099	0.999145	1
PFKL	0	0	0	0	0	0	0	0	0	0.7816	0.929135	0.958941	1	0.945575	0.989065	0.999099	0.999145	1
AMPD2	0	0	0	0	0	0	0	0	0	0.781011	0.931405	0.958951	1	0.945575	0.989065	0.999099	0.999146	1
JPH3	0	0	0	0	0	0	0	0	0	0.777085	0.948867	0.958979	1	0.945575	0.989065	0.999099	0.999147	1
ARHGEF33	0	0	0	0	0	0	0	0	0	0.781691	0.929222	0.958981	1	0.945575	0.989065	0.999099	0.999147	1
ITIH2	0	0	0	0	0	0	0	0	0	0.783264	0.923802	0.958982	1	0.945575	0.989065	0.999099	0.999147	1
TBL3	0	0	0	0	0	0	0	0	0	0.782463	0.926785	0.959009	1	0.945575	0.989065	0.999099	0.999148	1
CCDC73	0	0	0	0	0	0	0	0	0	0.784857	0.919004	0.959012	1	0.945575	0.989065	0.999099	0.999148	1
IRAG1	0	0	0	0	0	0	0	0	0	0.783018	0.925163	0.959037	1	0.945575	0.989065	0.999099	0.999149	1
SRBD1	0	0	0	0	0	0	0	0	0	0.784331	0.920901	0.959039	1	0.945575	0.989065	0.999099	0.999149	1
ENPP1	0	0	0	0	0	0	0	0	0	0.785335	0.917933	0.959054	1	0.945575	0.989065	0.999099	0.99915	1
EXOC4	0	0	0	0	0	0	0	0	0	0.78325	0.924732	0.959072	1	0.945575	0.989065	0.999099	0.999151	1
CCP110	0	0	0	0	0	0	0	0	0	0.783865	0.923249	0.959128	1	0.945575	0.989065	0.999099	0.999153	1
NDST2	0	0	0	0	0	0	0	0	0	0.78135	0.932081	0.959129	1	0.945575	0.989065	0.999099	0.999153	1
TEX36	1	0	0	0	0	0	0	0	0	0.785028	0.923121	0.95913	1	0.945575	0.989065	0.999099	0.999153	1
ZNF197	0	0	0	0	0	0	0	0	0	0.782147	0.92917	0.959131	1	0.945575	0.989065	0.999099	0.999153	1
PCDHGA9	0	0	0	0	0	0	0	0	0	0.778754	0.943168	0.959155	1	0.945575	0.989065	0.999099	0.999154	1
RASAL1	0	0	0	0	0	0	0	0	0	0.783258	0.925685	0.95917	1	0.945575	0.989065	0.999099	0.999155	1
NXNL2	1	0	0	0	0	0	0	0	0	0.777011	0.954493	0.959172	1	0.945575	0.989065	0.999099	0.999155	1
ROR1	0	0	0	0	0	0	0	0	0	0.78087	0.934467	0.959177	1	0.945575	0.989065	0.999099	0.999155	1
SUSD2	0	0	0	0	0	0	0	0	0	0.781902	0.930596	0.959182	1	0.945575	0.989065	0.999099	0.999155	1
ZNF618	0	0	0	0	0	0	0	0	0	0.780977	0.934191	0.95919	1	0.945575	0.989065	0.999099	0.999156	1
GRIA1	0	0	0	0	0	0	0	0	0	0.782661	0.928048	0.959199	1	0.945575	0.989065	0.999099	0.999156	1
PSMD2	0	0	0	0	0	0	0	0	0	0.783787	0.924315	0.959211	1	0.945575	0.989065	0.999099	0.999157	1
NAA25	0	0	0	0	0	0	0	0	0	0.786931	0.91472	0.959223	1	0.945575	0.989065	0.999099	0.999157	1
MAP3K12	0	0	0	0	0	0	0	0	0	0.782776	0.928036	0.959237	1	0.945575	0.989065	0.999099	0.999158	1
UNC5C	0	0	0	0	0	0	0	0	0	0.78278	0.928099	0.959245	1	0.945575	0.989065	0.999099	0.999158	1
TNPO3	0	0	0	0	0	0	0	0	0	0.78609	0.917448	0.959252	1	0.945575	0.989065	0.999099	0.999158	1
PPP1R3F	0	0	0	0	0	0	0	0	0	0.77741	0.95151	0.959268	1	0.945575	0.989065	0.999099	0.999159	1
EIF3B	0	0	0	0	0	0	0	0	0	0.783215	0.926964	0.959282	1	0.945575	0.989065	0.999099	0.99916	1
MARCHF6	0	0	0	0	0	0	0	0	0	0.787874	0.912681	0.959296	1	0.945575	0.989065	0.999099	0.99916	1
OSBPL1A	0	0	0	0	0	0	0	0	0	0.788152	0.912032	0.959311	1	0.945575	0.989065	0.999099	0.999161	1
BOP1	0	0	0	0	0	0	0	0	0	0.781185	0.934814	0.959316	1	0.945575	0.989065	0.999099	0.999161	1
DLG1	0	0	0	0	0	0	0	0	0	0.787918	0.912929	0.95934	1	0.945575	0.989065	0.999099	0.999162	1
GLRX5	1	0	0	0	0	0	0	0	0	0.779221	0.946252	0.95935	1	0.945575	0.989065	0.999099	0.999162	1
DACT3	0	0	0	0	0	0	0	0	0	0.777172	0.954191	0.959353	1	0.945575	0.989065	0.999099	0.999162	1
TDRD5	0	0	0	0	0	0	0	0	0	0.785415	0.920461	0.959356	1	0.945575	0.989065	0.999099	0.999163	1
ZNF845	0	0	0	0	0	0	0	0	0	0.781903	0.932511	0.959358	1	0.945575	0.989065	0.999099	0.999163	1
ELFN2	0	0	0	0	0	0	0	0	0	0.776624	0.957791	0.959369	1	0.945575	0.989065	0.999099	0.999163	1
RBM44	0	0	0	0	0	0	0	0	0	0.784142	0.924765	0.959377	1	0.945575	0.989065	0.999099	0.999163	1
TMPRSS6	0	0	0	0	0	0	0	0	0	0.783116	0.928301	0.959378	1	0.945575	0.989065	0.999099	0.999164	1
SLC26A8	0	0	0	0	0	0	0	0	0	0.784629	0.92318	0.959379	1	0.945575	0.989065	0.999099	0.999164	1
E4F1	0	0	0	0	0	0	0	0	0	0.780449	0.938767	0.959396	1	0.945575	0.989065	0.999099	0.999164	1
CHSY3	0	0	0	0	0	0	0	0	0	0.780161	0.940026	0.959399	1	0.945575	0.989065	0.999099	0.999164	1
MEX3D	0	0	0	0	0	0	0	0	0	0.775916	0.963201	0.959402	1	0.945575	0.989065	0.999099	0.999165	1
LRRCC1	0	0	0	0	0	0	0	0	0	0.785985	0.919226	0.959413	1	0.945575	0.989065	0.999099	0.999165	1
CCHCR1	0	0	0	0	0	0	0	0	0	0.785778	0.919868	0.959414	1	0.945575	0.989065	0.999099	0.999165	1
FZD8	0	0	0	0	0	0	0	0	0	0.776487	0.959624	0.959421	1	0.945575	0.989065	0.999099	0.999165	1
AP5B1	0	0	0	0	0	0	0	0	0	0.77818	0.949816	0.959428	1	0.945575	0.989065	0.999099	0.999166	1
SUN1	0	0	0	0	0	0	0	0	0	0.784051	0.925583	0.959429	1	0.945575	0.989065	0.999099	0.999166	1
NBR1	0	0	0	0	0	0	0	0	0	0.785526	0.920882	0.959439	1	0.945575	0.989065	0.999099	0.999166	1
MAP4K1	0	0	0	0	0	0	0	0	0	0.78664	0.917631	0.959456	1	0.945575	0.989065	0.999099	0.999167	1
PFKP	0	0	0	0	0	0	0	0	0	0.78421	0.925394	0.959463	1	0.945575	0.989065	0.999099	0.999167	1
CNNM3	0	0	0	0	0	0	0	0	0	0.779801	0.942571	0.959473	1	0.945575	0.989065	0.999099	0.999167	1
MOGS	0	0	0	0	0	0	0	0	0	0.780824	0.938159	0.959476	1	0.945575	0.989065	0.999099	0.999168	1
FAM83G	0	0	0	0	0	0	0	0	0	0.779244	0.945203	0.959477	1	0.945575	0.989065	0.999099	0.999168	1
ANO9	0	0	0	0	0	0	0	0	0	0.784485	0.924737	0.95949	1	0.945575	0.989065	0.999099	0.999168	1
TLR8	0	0	0	0	0	0	0	0	0	0.780189	0.941303	0.95951	1	0.945575	0.989065	0.999099	0.999169	1
MORC4	0	0	0	0	0	0	0	0	0	0.78489	0.923615	0.959512	1	0.945575	0.989065	0.999099	0.999169	1
ZBTB17	0	0	0	0	0	0	0	0	0	0.781603	0.935628	0.95953	1	0.945575	0.989065	0.999099	0.99917	1
RBM25	0	0	0	0	0	0	0	0	0	0.789468	0.910326	0.959537	1	0.945575	0.989065	0.999099	0.99917	1
PPP4R1	0	0	0	0	0	0	0	0	0	0.786163	0.919828	0.959538	1	0.945575	0.989065	0.999099	0.99917	1
BRSK1	0	0	0	0	0	0	0	0	0	0.782664	0.931727	0.959547	1	0.945575	0.989065	0.999099	0.99917	1
DDX31	0	0	0	0	0	0	0	0	0	0.78447	0.925498	0.959561	1	0.945575	0.989065	0.999099	0.999171	1
TRPC5	0	0	0	0	0	0	0	0	0	0.783075	0.930489	0.959572	1	0.945575	0.989065	0.999099	0.999172	1
ANKRD18A	0	0	0	0	0	0	0	0	0	0.78463	0.925085	0.959574	1	0.945575	0.989065	0.999099	0.999172	1
KAT2A	0	0	0	0	0	0	0	0	0	0.783784	0.928008	0.959577	1	0.945575	0.989065	0.999099	0.999172	1
TUT1	0	0	0	0	0	0	0	0	0	0.782532	0.932678	0.959588	1	0.945575	0.989065	0.999099	0.999172	1
TNPO2	0	0	0	0	0	0	0	0	0	0.78501	0.924108	0.959602	1	0.945575	0.989065	0.999099	0.999173	1
TMEM245	0	0	0	0	0	0	0	0	0	0.784347	0.926344	0.959604	1	0.945575	0.989065	0.999099	0.999173	1
CLASRP	0	0	0	0	0	0	0	0	0	0.784316	0.92655	0.959614	1	0.945575	0.989065	0.999099	0.999173	1
SKI	0	0	0	0	0	0	0	0	0	0.779278	0.947075	0.959623	1	0.945575	0.989065	0.999099	0.999174	1
DCAF6	0	0	0	0	0	0	0	0	0	0.788211	0.914592	0.959631	1	0.945575	0.989065	0.999099	0.999174	1
TGM1	0	0	0	0	0	0	0	0	0	0.78267	0.932637	0.959631	1	0.945575	0.989065	0.999099	0.999174	1
SEMA4C	0	0	0	0	0	0	0	0	0	0.78281	0.932279	0.959647	1	0.945575	0.989065	0.999099	0.999175	1
ARHGEF7	0	0	0	0	0	0	0	0	0	0.785442	0.923194	0.959653	1	0.945575	0.989065	0.999099	0.999175	1
SMPD4	0	0	0	0	0	0	0	0	0	0.784481	0.926479	0.959663	1	0.945575	0.989065	0.999099	0.999175	1
ZDHHC8	0	0	0	0	0	0	0	0	0	0.780565	0.941744	0.959674	1	0.945575	0.989065	0.999099	0.999176	1
GREM2	1	0	0	0	0	0	0	0	0	0.779623	0.949344	0.959728	1	0.945575	0.989065	0.999099	0.999178	1
MOCOS	0	0	0	0	0	0	0	0	0	0.783636	0.930128	0.959729	1	0.945575	0.989065	0.999099	0.999178	1
SAYSD1	1	0	0	0	0	0	0	0	0	0.783577	0.933686	0.95975	1	0.945575	0.989065	0.999099	0.999179	1
FTSJ3	0	0	0	0	0	0	0	0	0	0.786654	0.920293	0.959752	1	0.945575	0.989065	0.999099	0.999179	1
NUP107	0	0	0	0	0	0	0	0	0	0.78965	0.911718	0.959764	1	0.945575	0.989065	0.999099	0.999179	1
CDK11B	0	0	0	0	0	0	0	0	0	0.785028	0.92589	0.959789	1	0.945575	0.989065	0.999099	0.99918	1
SPAG1	0	0	0	0	0	0	0	0	0	0.785495	0.924461	0.959801	1	0.945575	0.989065	0.999099	0.999181	1
IREB2	0	0	0	0	0	0	0	0	0	0.78761	0.917881	0.959805	1	0.945575	0.989065	0.999099	0.999181	1
MORC1	0	0	0	0	0	0	0	0	0	0.789087	0.913654	0.95981	1	0.945575	0.989065	0.999099	0.999181	1
BRAT1	0	0	0	0	0	0	0	0	0	0.782888	0.933966	0.959825	1	0.945575	0.989065	0.999099	0.999182	1
SCNN1D	0	0	0	0	0	0	0	0	0	0.784491	0.928283	0.959842	1	0.945575	0.989065	0.999099	0.999183	1
TTC7A	0	0	0	0	0	0	0	0	0	0.784857	0.927017	0.959843	1	0.945575	0.989065	0.999099	0.999183	1
FURIN	0	0	0	0	0	0	0	0	0	0.783361	0.932403	0.959845	1	0.945575	0.989065	0.999099	0.999183	1
RB1	0	0	0	0	0	0	0	0	0	0.790331	0.910636	0.959856	1	0.945575	0.989065	0.999099	0.999183	1
PSMD1	0	0	0	0	0	0	0	0	0	0.787233	0.91949	0.959858	1	0.945575	0.989065	0.999099	0.999183	1
BNC1	0	0	0	0	0	0	0	0	0	0.781036	0.94205	0.959861	1	0.945575	0.989065	0.999099	0.999183	1
PIK3R2	0	0	0	0	0	0	0	0	0	0.782599	0.935568	0.959866	1	0.945575	0.989065	0.999099	0.999184	1
PDPR	0	0	0	0	0	0	0	0	0	0.785801	0.924159	0.959873	1	0.945575	0.989065	0.999099	0.999184	1
OCRL	0	0	0	0	0	0	0	0	0	0.788283	0.916541	0.959877	1	0.945575	0.989065	0.999099	0.999184	1
VPS16	0	0	0	0	0	0	0	0	0	0.786994	0.920447	0.959882	1	0.945575	0.989065	0.999099	0.999184	1
COPG1	0	0	0	0	0	0	0	0	0	0.785436	0.925611	0.959898	1	0.945575	0.989065	0.999099	0.999185	1
MROH6	0	0	0	0	0	0	0	0	0	0.782949	0.934799	0.959919	1	0.945575	0.989065	0.999099	0.999186	1
KANSL3	0	0	0	0	0	0	0	0	0	0.785306	0.926293	0.959922	1	0.945575	0.989065	0.999099	0.999186	1
SEMA3F	0	0	0	0	0	0	0	0	0	0.78447	0.929336	0.959936	1	0.945575	0.989065	0.999099	0.999187	1
SPG7	0	0	0	0	0	0	0	0	0	0.783975	0.931171	0.959941	1	0.945575	0.989065	0.999099	0.999187	1
AP5Z1	0	0	0	0	0	0	0	0	0	0.783911	0.931442	0.959944	1	0.945575	0.989065	0.999099	0.999187	1
TEX13C	0	0	0	0	0	0	0	0	0	0.778999	0.953536	0.959953	1	0.945575	0.989065	0.999099	0.999187	1
DACT1	0	0	0	0	0	0	0	0	0	0.780135	0.947539	0.959954	1	0.945575	0.989065	0.999099	0.999187	1
IL17RC	0	0	0	0	0	0	0	0	0	0.785504	0.925971	0.959957	1	0.945575	0.989065	0.999099	0.999187	1
MORC3	0	0	0	0	0	0	0	0	0	0.786125	0.924005	0.959966	1	0.945575	0.989065	0.999099	0.999188	1
ARHGEF19	0	0	0	0	0	0	0	0	0	0.784645	0.929108	0.959974	1	0.945575	0.989065	0.999099	0.999188	1
MARS1	0	0	0	0	0	0	0	0	0	0.787481	0.919949	0.95999	1	0.945575	0.989065	0.999099	0.999189	1
TCAF1	0	0	0	0	0	0	0	0	0	0.782987	0.935473	0.95999	1	0.945575	0.989065	0.999099	0.999189	1
SEMA3G	0	0	0	0	0	0	0	0	0	0.784399	0.930273	0.960001	1	0.945575	0.989065	0.999099	0.999189	1
OSMR	0	0	0	0	0	0	0	0	0	0.786795	0.922293	0.960012	1	0.945575	0.989065	0.999099	0.99919	1
RIN2	0	0	0	0	0	0	0	0	0	0.782641	0.937164	0.960017	1	0.945575	0.989065	0.999099	0.99919	1
ERCC4	0	0	0	0	0	0	0	0	0	0.784259	0.930988	0.96002	1	0.945575	0.989065	0.999099	0.99919	1
WDR3	0	0	0	0	0	0	0	0	0	0.788365	0.917755	0.960041	1	0.945575	0.989065	0.999099	0.999191	1
AP2B1	0	0	0	0	0	0	0	0	0	0.785656	0.926399	0.96005	1	0.945575	0.989065	0.999099	0.999191	1
NIBAN1	0	0	0	0	0	0	0	0	0	0.785581	0.926824	0.960067	1	0.945575	0.989065	0.999099	0.999192	1
SLC45A4	0	0	0	0	0	0	0	0	0	0.781495	0.942902	0.960084	1	0.945575	0.989065	0.999099	0.999193	1
ZBTB10	0	0	0	0	0	0	0	0	0	0.783695	0.933817	0.960086	1	0.945575	0.989065	0.999099	0.999193	1
ADAM11	0	0	0	0	0	0	0	0	0	0.787579	0.920597	0.960092	1	0.945575	0.989065	0.999099	0.999193	1
TAF3	0	0	0	0	0	0	0	0	0	0.783651	0.934079	0.960094	1	0.945575	0.989065	0.999099	0.999193	1
AGAP1	0	0	0	0	0	0	0	0	0	0.784973	0.929248	0.960098	1	0.945575	0.989065	0.999099	0.999193	1
BBX	0	0	0	0	0	0	0	0	0	0.786955	0.922627	0.9601	1	0.945575	0.989065	0.999099	0.999193	1
VPS50	0	0	0	0	0	0	0	0	0	0.790549	0.912112	0.960105	1	0.945575	0.989065	0.999099	0.999193	1
AXIN2	0	0	0	0	0	0	0	0	0	0.782728	0.937925	0.96011	1	0.945575	0.989065	0.999099	0.999194	1
TBC1D12	0	0	0	0	0	0	0	0	0	0.785101	0.929009	0.960118	1	0.945575	0.989065	0.999099	0.999194	1
NOP14	0	0	0	0	0	0	0	0	0	0.786391	0.924764	0.960132	1	0.945575	0.989065	0.999099	0.999194	1
PTPN4	0	0	0	0	0	0	0	0	0	0.791144	0.91085	0.960146	1	0.945575	0.989065	0.999099	0.999195	1
LPIN2	0	0	0	0	0	0	0	0	0	0.78755	0.92127	0.960154	1	0.945575	0.989065	0.999099	0.999195	1
CIZ1	0	0	0	0	0	0	0	0	0	0.786489	0.924735	0.960162	1	0.945575	0.989065	0.999099	0.999196	1
CTNNA1	0	0	0	0	0	0	0	0	0	0.785542	0.928052	0.960174	1	0.945575	0.989065	0.999099	0.999196	1
ARHGEF26	0	0	0	0	0	0	0	0	0	0.784989	0.930009	0.960175	1	0.945575	0.989065	0.999099	0.999196	1
NLRC4	0	0	0	0	0	0	0	0	0	0.783635	0.935236	0.960191	1	0.945575	0.989065	0.999099	0.999197	1
USP5	0	0	0	0	0	0	0	0	0	0.786555	0.924965	0.960207	1	0.945575	0.989065	0.999099	0.999198	1
NRN1L	1	0	0	0	0	0	0	0	0	0.783341	0.939489	0.96021	1	0.945575	0.989065	0.999099	0.999198	1
FIG4	0	0	0	0	0	0	0	0	0	0.789187	0.91694	0.96022	1	0.945575	0.989065	0.999099	0.999198	1
SPIRE2	0	0	0	0	0	0	0	0	0	0.784048	0.934244	0.960243	1	0.945575	0.989065	0.999099	0.999199	1
TRIM67	0	0	0	0	0	0	0	0	0	0.782055	0.942466	0.960244	1	0.945575	0.989065	0.999099	0.999199	1
DAG1	0	0	0	0	0	0	0	0	0	0.780353	0.950756	0.960248	1	0.945575	0.989065	0.999099	0.999199	1
LPIN1	0	0	0	0	0	0	0	0	0	0.787011	0.923961	0.960257	1	0.945575	0.989065	0.999099	0.9992	1
SARM1	0	0	0	0	0	0	0	0	0	0.78159	0.944823	0.960261	1	0.945575	0.989065	0.999099	0.9992	1
SIDT2	0	0	0	0	0	0	0	0	0	0.78725	0.923378	0.960276	1	0.945575	0.989065	0.999099	0.9992	1
KDM1A	0	0	0	0	0	0	0	0	0	0.787054	0.924027	0.960278	1	0.945575	0.989065	0.999099	0.9992	1
CHADL	0	0	0	0	0	0	0	0	0	0.7805	0.95051	0.960283	1	0.945575	0.989065	0.999099	0.999201	1
CDK11A	0	0	0	0	0	0	0	0	0	0.786842	0.924857	0.960292	1	0.945575	0.989065	0.999099	0.999201	1
ZNF280D	0	0	0	0	0	0	0	0	0	0.788413	0.919974	0.960301	1	0.945575	0.989065	0.999099	0.999201	1
WWP1	0	0	0	0	0	0	0	0	0	0.789292	0.917381	0.960304	1	0.945575	0.989065	0.999099	0.999201	1
MST1	0	0	0	0	0	0	0	0	0	0.78625	0.926978	0.960306	1	0.945575	0.989065	0.999099	0.999202	1
MAP4K2	0	0	0	0	0	0	0	0	0	0.789254	0.917641	0.960321	1	0.945575	0.989065	0.999099	0.999202	1
NEDD4	0	0	0	0	0	0	0	0	0	0.792141	0.909658	0.960322	1	0.945575	0.989065	0.999099	0.999202	1
PANK4	0	0	0	0	0	0	0	0	0	0.784802	0.932361	0.96033	1	0.945575	0.989065	0.999099	0.999203	1
IQCA1L	0	0	0	0	0	0	0	0	0	0.78742	0.923429	0.960338	1	0.945575	0.989065	0.999099	0.999203	1
CPT1C	0	0	0	0	0	0	0	0	0	0.786166	0.927638	0.960343	1	0.945575	0.989065	0.999099	0.999203	1
SEMA4B	0	0	0	0	0	0	0	0	0	0.784622	0.933221	0.960347	1	0.945575	0.989065	0.999099	0.999203	1
XPOT	0	0	0	0	0	0	0	0	0	0.789543	0.917039	0.960348	1	0.945575	0.989065	0.999099	0.999203	1
NSMAF	0	0	0	0	0	0	0	0	0	0.790029	0.915642	0.960348	1	0.945575	0.989065	0.999099	0.999203	1
EXOSC10	0	0	0	0	0	0	0	0	0	0.7891	0.918359	0.96035	1	0.945575	0.989065	0.999099	0.999203	1
MMEL1	0	0	0	0	0	0	0	0	0	0.788359	0.920697	0.960361	1	0.945575	0.989065	0.999099	0.999204	1
ALDH1L2	0	0	0	0	0	0	0	0	0	0.78778	0.922518	0.960363	1	0.945575	0.989065	0.999099	0.999204	1
CASK	0	0	0	0	0	0	0	0	0	0.789325	0.917855	0.960368	1	0.945575	0.989065	0.999099	0.999204	1
BRSK2	0	0	0	0	0	0	0	0	0	0.785275	0.931074	0.960371	1	0.945575	0.989065	0.999099	0.999204	1
ODF2	0	0	0	0	0	0	0	0	0	0.788145	0.92156	0.960382	1	0.945575	0.989065	0.999099	0.999205	1
RP11-559F19.4	0	0	0	0	0	0	0	0	0	0.786529	0.926929	0.960395	1	0.945575	0.989065	0.999099	0.999205	1
ADAMTS4	0	0	0	0	0	0	0	0	0	0.783053	0.940086	0.960398	1	0.945575	0.989065	0.999099	0.999205	1
RAB11FIP3	0	0	0	0	0	0	0	0	0	0.784078	0.935905	0.960399	1	0.945575	0.989065	0.999099	0.999205	1
LPIN3	0	0	0	0	0	0	0	0	0	0.786365	0.927535	0.960399	1	0.945575	0.989065	0.999099	0.999205	1
LRRC37B	0	0	0	0	0	0	0	0	0	0.786976	0.925515	0.960403	1	0.945575	0.989065	0.999099	0.999205	1
ATG9A	0	0	0	0	0	0	0	0	0	0.784996	0.932484	0.960406	1	0.945575	0.989065	0.999099	0.999206	1
SEMA4G	0	0	0	0	0	0	0	0	0	0.784721	0.933645	0.960418	1	0.945575	0.989065	0.999099	0.999206	1
AKAP1	0	0	0	0	0	0	0	0	0	0.784334	0.935184	0.960423	1	0.945575	0.989065	0.999099	0.999206	1
SLC8A1	0	0	0	0	0	0	0	0	0	0.784329	0.935307	0.960432	1	0.945575	0.989065	0.999099	0.999207	1
UNKL	0	0	0	0	0	0	0	0	0	0.784091	0.936243	0.960432	1	0.945575	0.989065	0.999099	0.999207	1
SLC8A3	0	0	0	0	0	0	0	0	0	0.783321	0.939513	0.960443	1	0.945575	0.989065	0.999099	0.999207	1
RFX6	0	0	0	0	0	0	0	0	0	0.788417	0.921326	0.960447	1	0.945575	0.989065	0.999099	0.999207	1
CENPC	0	0	0	0	0	0	0	0	0	0.789117	0.919286	0.960457	1	0.945575	0.989065	0.999099	0.999208	1
GRIPAP1	0	0	0	0	0	0	0	0	0	0.790351	0.91575	0.960466	1	0.945575	0.989065	0.999099	0.999208	1
DLG3	0	0	0	0	0	0	0	0	0	0.787865	0.923268	0.960469	1	0.945575	0.989065	0.999099	0.999208	1
ADGRE5	0	0	0	0	0	0	0	0	0	0.786397	0.928136	0.960469	1	0.945575	0.989065	0.999099	0.999208	1
EMC4	1	0	0	0	0	0	0	0	0	0.789156	0.922769	0.960476	1	0.945575	0.989065	0.999099	0.999208	1
SNX14	0	0	0	0	0	0	0	0	0	0.791001	0.914056	0.960481	1	0.945575	0.989065	0.999099	0.999209	1
ANO6	0	0	0	0	0	0	0	0	0	0.789202	0.919424	0.960501	1	0.945575	0.989065	0.999099	0.999209	1
IFT27	1	0	0	0	0	0	0	0	0	0.791027	0.917754	0.960504	1	0.945575	0.989065	0.999099	0.99921	1
TSPAN31	1	0	0	0	0	0	0	0	0	0.78887	0.92386	0.960505	1	0.945575	0.989065	0.999099	0.99921	1
NCAM1	0	0	0	0	0	0	0	0	0	0.788149	0.922811	0.960515	1	0.945575	0.989065	0.999099	0.99921	1
CSE1L	0	0	0	0	0	0	0	0	0	0.789853	0.917746	0.960529	1	0.945575	0.989065	0.999099	0.999211	1
PLA2G6	0	0	0	0	0	0	0	0	0	0.785115	0.933444	0.960533	1	0.945575	0.989065	0.999099	0.999211	1
TPRN	0	0	0	0	0	0	0	0	0	0.780533	0.954305	0.960535	1	0.945575	0.989065	0.999099	0.999211	1
ICE2	0	0	0	0	0	0	0	0	0	0.787871	0.923955	0.960542	1	0.945575	0.989065	0.999099	0.999211	1
HSPA12B	0	0	0	0	0	0	0	0	0	0.783341	0.940668	0.960543	1	0.945575	0.989065	0.999099	0.999211	1
HCN3	0	0	0	0	0	0	0	0	0	0.782407	0.944911	0.960549	1	0.945575	0.989065	0.999099	0.999211	1
UNK	0	0	0	0	0	0	0	0	0	0.786552	0.928441	0.96055	1	0.945575	0.989065	0.999099	0.999211	1
ERMP1	0	0	0	0	0	0	0	0	0	0.786375	0.929086	0.960553	1	0.945575	0.989065	0.999099	0.999212	1
PLK4	0	0	0	0	0	0	0	0	0	0.787915	0.924139	0.960575	1	0.945575	0.989065	0.999099	0.999212	1
RSPH10B2	0	0	0	0	0	0	0	0	0	0.787162	0.92672	0.960585	1	0.945575	0.989065	0.999099	0.999213	1
MGAT5B	0	0	0	0	0	0	0	0	0	0.785861	0.93133	0.960592	1	0.945575	0.989065	0.999099	0.999213	1
HAUS6	0	0	0	0	0	0	0	0	0	0.787999	0.924042	0.960593	1	0.945575	0.989065	0.999099	0.999213	1
SLC14A2	0	0	0	0	0	0	0	0	0	0.786879	0.92779	0.960596	1	0.945575	0.989065	0.999099	0.999213	1
CWC22	0	0	0	0	0	0	0	0	0	0.79038	0.916899	0.960606	1	0.945575	0.989065	0.999099	0.999214	1
TRPC6	0	0	0	0	0	0	0	0	0	0.786205	0.930282	0.960609	1	0.945575	0.989065	0.999099	0.999214	1
EFR3B	0	0	0	0	0	0	0	0	0	0.787642	0.925459	0.960619	1	0.945575	0.989065	0.999099	0.999214	1
PLA2G4F	0	0	0	0	0	0	0	0	0	0.788452	0.922867	0.960621	1	0.945575	0.989065	0.999099	0.999214	1
PRDM13	0	0	0	0	0	0	0	0	0	0.78135	0.951198	0.960622	1	0.945575	0.989065	0.999099	0.999214	1
ARHGAP17	0	0	0	0	0	0	0	0	0	0.787814	0.924972	0.960627	1	0.945575	0.989065	0.999099	0.999215	1
RSPH10B	0	0	0	0	0	0	0	0	0	0.787332	0.926757	0.960646	1	0.945575	0.989065	0.999099	0.999215	1
SPIDR	0	0	0	0	0	0	0	0	0	0.788194	0.924057	0.960659	1	0.945575	0.989065	0.999099	0.999216	1
USO1	0	0	0	0	0	0	0	0	0	0.790876	0.915962	0.960661	1	0.945575	0.989065	0.999099	0.999216	1
NUTM2A	0	0	0	0	0	0	0	0	0	0.78439	0.937773	0.960663	1	0.945575	0.989065	0.999099	0.999216	1
P3H3	0	0	0	0	0	0	0	0	0	0.785849	0.932507	0.960696	1	0.945575	0.989065	0.999099	0.999217	1
EDEM3	0	0	0	0	0	0	0	0	0	0.789622	0.92003	0.960704	1	0.945575	0.989065	0.999099	0.999218	1
TPCN1	0	0	0	0	0	0	0	0	0	0.788765	0.922775	0.960715	1	0.945575	0.989065	0.999099	0.999218	1
RIPK4	0	0	0	0	0	0	0	0	0	0.782987	0.944484	0.960716	1	0.945575	0.989065	0.999099	0.999218	1
NUTM2B	0	0	0	0	0	0	0	0	0	0.784729	0.937441	0.96075	1	0.945575	0.989065	0.999099	0.999219	1
AGBL3	0	0	0	0	0	0	0	0	0	0.788788	0.923066	0.960753	1	0.945575	0.989065	0.999099	0.99922	1
IGDCC3	0	0	0	0	0	0	0	0	0	0.785239	0.935626	0.960767	1	0.945575	0.989065	0.999099	0.99922	1
CYLD	0	0	0	0	0	0	0	0	0	0.787886	0.926146	0.960769	1	0.945575	0.989065	0.999099	0.99922	1
MEIOC	0	0	0	0	0	0	0	0	0	0.785974	0.932877	0.960771	1	0.945575	0.989065	0.999099	0.99922	1
HNRNPU	0	0	0	0	0	0	0	0	0	0.787967	0.926057	0.960787	1	0.945575	0.989065	0.999099	0.999221	1
LARS2	0	0	0	0	0	0	0	0	0	0.789427	0.921448	0.960793	1	0.945575	0.989065	0.999099	0.999221	1
KIF18B	0	0	0	0	0	0	0	0	0	0.785414	0.935308	0.960799	1	0.945575	0.989065	0.999099	0.999221	1
CLEC3A	1	0	0	0	0	0	0	0	0	0.788552	0.927862	0.960837	1	0.945575	0.989065	0.999099	0.999223	1
ERAP2	0	0	0	0	0	0	0	0	0	0.789411	0.921935	0.960839	1	0.945575	0.989065	0.999099	0.999223	1
NUTM2E	0	0	0	0	0	0	0	0	0	0.784966	0.937625	0.960846	1	0.945575	0.989065	0.999099	0.999223	1
CHD1L	0	0	0	0	0	0	0	0	0	0.790515	0.918685	0.960849	1	0.945575	0.989065	0.999099	0.999223	1
INTU	0	0	0	0	0	0	0	0	0	0.787805	0.927308	0.960857	1	0.945575	0.989065	0.999099	0.999224	1
CDHR1	0	0	0	0	0	0	0	0	0	0.7855	0.935762	0.960867	1	0.945575	0.989065	0.999099	0.999224	1
CDH24	0	0	0	0	0	0	0	0	0	0.784591	0.939485	0.960873	1	0.945575	0.989065	0.999099	0.999224	1
ACO1	0	0	0	0	0	0	0	0	0	0.789084	0.923362	0.960881	1	0.945575	0.989065	0.999099	0.999225	1
GLIS1	0	0	0	0	0	0	0	0	0	0.783677	0.943593	0.960885	1	0.945575	0.989065	0.999099	0.999225	1
ZNF99	0	0	0	0	0	0	0	0	0	0.78764	0.928225	0.960892	1	0.945575	0.989065	0.999099	0.999225	1
C11orf95	0	0	0	0	0	0	0	0	0	0.7826	0.948849	0.960895	1	0.945575	0.989065	0.999099	0.999225	1
KIF20A	0	0	0	0	0	0	0	0	0	0.789779	0.921422	0.960906	1	0.945575	0.989065	0.999099	0.999226	1
TLR7	0	0	0	0	0	0	0	0	0	0.783996	0.942452	0.960906	1	0.945575	0.989065	0.999099	0.999226	1
MAPK7	0	0	0	0	0	0	0	0	0	0.783325	0.945509	0.960907	1	0.945575	0.989065	0.999099	0.999226	1
ADAM23	0	0	0	0	0	0	0	0	0	0.790637	0.918998	0.960924	1	0.945575	0.989065	0.999099	0.999226	1
TTC16	0	0	0	0	0	0	0	0	0	0.788006	0.927368	0.96093	1	0.945575	0.989065	0.999099	0.999227	1
SCYL1	0	0	0	0	0	0	0	0	0	0.787807	0.92805	0.960931	1	0.945575	0.989065	0.999099	0.999227	1
SEMA4D	0	0	0	0	0	0	0	0	0	0.785868	0.935095	0.960933	1	0.945575	0.989065	0.999099	0.999227	1
VPS54	0	0	0	0	0	0	0	0	0	0.790618	0.919281	0.960949	1	0.945575	0.989065	0.999099	0.999227	1
KCTD19	0	0	0	0	0	0	0	0	0	0.788095	0.927381	0.960961	1	0.945575	0.989065	0.999099	0.999228	1
AGO3	0	0	0	0	0	0	0	0	0	0.789879	0.921653	0.960963	1	0.945575	0.989065	0.999099	0.999228	1
KIRREL3	0	0	0	0	0	0	0	0	0	0.78728	0.930256	0.960966	1	0.945575	0.989065	0.999099	0.999228	1
COL13A1	0	0	0	0	0	0	0	0	0	0.792835	0.913182	0.960972	1	0.945575	0.989065	0.999099	0.999228	1
MINAR1	0	0	0	0	0	0	0	0	0	0.784144	0.942718	0.960977	1	0.945575	0.989065	0.999099	0.999228	1
LRRC41	0	0	0	0	0	0	0	0	0	0.785829	0.935812	0.960982	1	0.945575	0.989065	0.999099	0.999229	1
STRIP1	0	0	0	0	0	0	0	0	0	0.789008	0.924608	0.960985	1	0.945575	0.989065	0.999099	0.999229	1
CCDC146	0	0	0	0	0	0	0	0	0	0.790821	0.919058	0.96099	1	0.945575	0.989065	0.999099	0.999229	1
CMTR1	0	0	0	0	0	0	0	0	0	0.790087	0.92143	0.961007	1	0.945575	0.989065	0.999099	0.99923	1
CATSPERE	0	0	0	0	0	0	0	0	0	0.79041	0.920466	0.96101	1	0.945575	0.989065	0.999099	0.99923	1
ZNF808	0	0	0	0	0	0	0	0	0	0.78596	0.935676	0.961015	1	0.945575	0.989065	0.999099	0.99923	1
MCM10	0	0	0	0	0	0	0	0	0	0.789974	0.921961	0.961027	1	0.945575	0.989065	0.999099	0.99923	1
LONRF2	0	0	0	0	0	0	0	0	0	0.785316	0.93863	0.961048	1	0.945575	0.989065	0.999099	0.999231	1
TMC6	0	0	0	0	0	0	0	0	0	0.787268	0.931195	0.96105	1	0.945575	0.989065	0.999099	0.999231	1
GRIA3	0	0	0	0	0	0	0	0	0	0.788961	0.925474	0.961057	1	0.945575	0.989065	0.999099	0.999232	1
SNX29	0	0	0	0	0	0	0	0	0	0.789102	0.925054	0.961061	1	0.945575	0.989065	0.999099	0.999232	1
EIF4G2	0	0	0	0	0	0	0	0	0	0.791861	0.916768	0.961073	1	0.945575	0.989065	0.999099	0.999232	1
SIK1	0	0	0	0	0	0	0	0	0	0.786012	0.93639	0.961094	1	0.945575	0.989065	0.999099	0.999233	1
COL9A3	0	0	0	0	0	0	0	0	0	0.792134	0.916187	0.961095	1	0.945575	0.989065	0.999099	0.999233	1
SAGE1	0	0	0	0	0	0	0	0	0	0.788361	0.92787	0.961097	1	0.945575	0.989065	0.999099	0.999233	1
KANSL1L	0	0	0	0	0	0	0	0	0	0.791237	0.918826	0.9611	1	0.945575	0.989065	0.999099	0.999233	1
ENPP2	0	0	0	0	0	0	0	0	0	0.791555	0.917919	0.961103	1	0.945575	0.989065	0.999099	0.999234	1
WDR44	0	0	0	0	0	0	0	0	0	0.789952	0.922774	0.961106	1	0.945575	0.989065	0.999099	0.999234	1
LRRC4B	0	0	0	0	0	0	0	0	0	0.781206	0.960394	0.961115	1	0.945575	0.989065	0.999099	0.999234	1
DENND1C	0	0	0	0	0	0	0	0	0	0.789246	0.925212	0.961124	1	0.945575	0.989065	0.999099	0.999234	1
ORC1	0	0	0	0	0	0	0	0	0	0.78935	0.924922	0.961129	1	0.945575	0.989065	0.999099	0.999235	1
OGA	0	0	0	0	0	0	0	0	0	0.789257	0.92525	0.961132	1	0.945575	0.989065	0.999099	0.999235	1
DSE	0	0	0	0	0	0	0	0	0	0.786487	0.934997	0.961132	1	0.945575	0.989065	0.999099	0.999235	1
MSH2	0	0	0	0	0	0	0	0	0	0.789742	0.923704	0.961133	1	0.945575	0.989065	0.999099	0.999235	1
GANC	0	0	0	0	0	0	0	0	0	0.791905	0.917182	0.961134	1	0.945575	0.989065	0.999099	0.999235	1
SIK1B	0	0	0	0	0	0	0	0	0	0.786168	0.936385	0.961146	1	0.945575	0.989065	0.999099	0.999235	1
ITGB7	0	0	0	0	0	0	0	0	0	0.78714	0.932706	0.961146	1	0.945575	0.989065	0.999099	0.999235	1
VLDLR	0	0	0	0	0	0	0	0	0	0.790561	0.921284	0.961147	1	0.945575	0.989065	0.999099	0.999235	1
ZNF841	0	0	0	0	0	0	0	0	0	0.786867	0.933728	0.961147	1	0.945575	0.989065	0.999099	0.999235	1
FAM120B	0	0	0	0	0	0	0	0	0	0.788493	0.928047	0.961158	1	0.945575	0.989065	0.999099	0.999236	1
PLEKHG6	0	0	0	0	0	0	0	0	0	0.789855	0.923698	0.96117	1	0.945575	0.989065	0.999099	0.999236	1
LGR4	0	0	0	0	0	0	0	0	0	0.788145	0.929384	0.961171	1	0.945575	0.989065	0.999099	0.999236	1
SPATA20	0	0	0	0	0	0	0	0	0	0.788789	0.927266	0.961179	1	0.945575	0.989065	0.999099	0.999237	1
RGS4	1	0	0	0	0	0	0	0	0	0.790832	0.924139	0.961186	1	0.945575	0.989065	0.999099	0.999237	1
DNM3	0	0	0	0	0	0	0	0	0	0.78962	0.924653	0.961191	1	0.945575	0.989065	0.999099	0.999237	1
EPAS1	0	0	0	0	0	0	0	0	0	0.78739	0.932292	0.961192	1	0.945575	0.989065	0.999099	0.999237	1
NUP93	0	0	0	0	0	0	0	0	0	0.790336	0.922482	0.9612	1	0.945575	0.989065	0.999099	0.999237	1
PLA2G4E	0	0	0	0	0	0	0	0	0	0.789848	0.924042	0.961203	1	0.945575	0.989065	0.999099	0.999237	1
STRN4	0	0	0	0	0	0	0	0	0	0.786209	0.937065	0.961217	1	0.945575	0.989065	0.999099	0.999238	1
MTSS2	0	0	0	0	0	0	0	0	0	0.786491	0.935967	0.961218	1	0.945575	0.989065	0.999099	0.999238	1
PDE6A	0	0	0	0	0	0	0	0	0	0.790269	0.923116	0.961245	1	0.945575	0.989065	0.999099	0.999239	1
RBM12	0	0	0	0	0	0	0	0	0	0.782879	0.952922	0.961259	1	0.945575	0.989065	0.999099	0.99924	1
ABCD1	0	0	0	0	0	0	0	0	0	0.785311	0.941524	0.961279	1	0.945575	0.989065	0.999099	0.99924	1
SORT1	0	0	0	0	0	0	0	0	0	0.789714	0.925408	0.961299	1	0.945575	0.989065	0.999099	0.999241	1
CCDC39	0	0	0	0	0	0	0	0	0	0.791841	0.918883	0.961303	1	0.945575	0.989065	0.999099	0.999241	1
WDR36	0	0	0	0	0	0	0	0	0	0.791434	0.920147	0.961309	1	0.945575	0.989065	0.999099	0.999242	1
TCAF2	0	0	0	0	0	0	0	0	0	0.78675	0.936111	0.961317	1	0.945575	0.989065	0.999099	0.999242	1
PLOD3	0	0	0	0	0	0	0	0	0	0.789702	0.925638	0.961318	1	0.945575	0.989065	0.999099	0.999242	1
FAM13B	0	0	0	0	0	0	0	0	0	0.791472	0.92017	0.961324	1	0.945575	0.989065	0.999099	0.999242	1
AGO4	0	0	0	0	0	0	0	0	0	0.790579	0.922907	0.961325	1	0.945575	0.989065	0.999099	0.999242	1
CAPN12	0	0	0	0	0	0	0	0	0	0.788243	0.930684	0.961327	1	0.945575	0.989065	0.999099	0.999242	1
PIWIL3	0	0	0	0	0	0	0	0	0	0.791342	0.920819	0.961352	1	0.945575	0.989065	0.999099	0.999243	1
GTF3C3	0	0	0	0	0	0	0	0	0	0.790863	0.922375	0.961361	1	0.945575	0.989065	0.999099	0.999244	1
SMO	0	0	0	0	0	0	0	0	0	0.786899	0.936132	0.961369	1	0.945575	0.989065	0.999099	0.999244	1
HOOK2	0	0	0	0	0	0	0	0	0	0.790917	0.922532	0.961396	1	0.945575	0.989065	0.999099	0.999245	1
FAM47A	0	0	0	0	0	0	0	0	0	0.783871	0.949916	0.961403	1	0.945575	0.989065	0.999099	0.999245	1
CPT1A	0	0	0	0	0	0	0	0	0	0.789811	0.92618	0.961408	1	0.945575	0.989065	0.999099	0.999246	1
CFAP99	0	0	0	0	0	0	0	0	0	0.789294	0.92803	0.961421	1	0.945575	0.989065	0.999099	0.999246	1
INPP4B	0	0	0	0	0	0	0	0	0	0.792483	0.918125	0.961426	1	0.945575	0.989065	0.999099	0.999246	1
TRPV1	0	0	0	0	0	0	0	0	0	0.787803	0.933364	0.961427	1	0.945575	0.989065	0.999099	0.999246	1
GRIK2	0	0	0	0	0	0	0	0	0	0.789908	0.926188	0.961441	1	0.945575	0.989065	0.999099	0.999247	1
ATP2C1	0	0	0	0	0	0	0	0	0	0.792963	0.917184	0.961476	1	0.945575	0.989065	0.999099	0.999248	1
RNPEPL1	0	0	0	0	0	0	0	0	0	0.786052	0.940927	0.961482	1	0.945575	0.989065	0.999099	0.999248	1
ITGB2	0	0	0	0	0	0	0	0	0	0.787441	0.935365	0.961484	1	0.945575	0.989065	0.999099	0.999249	1
TEX11	0	0	0	0	0	0	0	0	0	0.79503	0.911668	0.961493	1	0.945575	0.989065	0.999099	0.999249	1
TSC22D2	0	0	0	0	0	0	0	0	0	0.784576	0.947873	0.961502	1	0.945575	0.989065	0.999099	0.999249	1
FAM193B	0	0	0	0	0	0	0	0	0	0.78686	0.938113	0.961524	1	0.945575	0.989065	0.999099	0.99925	1
PRDM9	0	0	0	0	0	0	0	0	0	0.789539	0.928294	0.961527	1	0.945575	0.989065	0.999099	0.99925	1
TLE3	0	0	0	0	0	0	0	0	0	0.78947	0.92862	0.961536	1	0.945575	0.989065	0.999099	0.999251	1
MANBA	0	0	0	0	0	0	0	0	0	0.791137	0.923372	0.961555	1	0.945575	0.989065	0.999099	0.999251	1
SP100	0	0	0	0	0	0	0	0	0	0.794352	0.914017	0.961557	1	0.945575	0.989065	0.999099	0.999251	1
SNCAIP	0	0	0	0	0	0	0	0	0	0.788371	0.932746	0.96156	1	0.945575	0.989065	0.999099	0.999252	1
CCDC66	0	0	0	0	0	0	0	0	0	0.79409	0.914792	0.961564	1	0.945575	0.989065	0.999099	0.999252	1
RBM5	0	0	0	0	0	0	0	0	0	0.793531	0.916352	0.961564	1	0.945575	0.989065	0.999099	0.999252	1
TTC13	0	0	0	0	0	0	0	0	0	0.792644	0.918935	0.961569	1	0.945575	0.989065	0.999099	0.999252	1
TNPO1	0	0	0	0	0	0	0	0	0	0.792349	0.919883	0.961577	1	0.945575	0.989065	0.999099	0.999252	1
INTS7	0	0	0	0	0	0	0	0	0	0.791062	0.923986	0.961595	1	0.945575	0.989065	0.999099	0.999253	1
CARS1	0	0	0	0	0	0	0	0	0	0.790725	0.925148	0.961604	1	0.945575	0.989065	0.999099	0.999253	1
MMP9	0	0	0	0	0	0	0	0	0	0.787094	0.938166	0.961607	1	0.945575	0.989065	0.999099	0.999253	1
ECT2	0	0	0	0	0	0	0	0	0	0.792948	0.918403	0.961608	1	0.945575	0.989065	0.999099	0.999253	1
KCNQ4	0	0	0	0	0	0	0	0	0	0.786989	0.938618	0.961609	1	0.945575	0.989065	0.999099	0.999253	1
PIK3C3	0	0	0	0	0	0	0	0	0	0.79311	0.918005	0.961615	1	0.945575	0.989065	0.999099	0.999254	1
SLC9A1	0	0	0	0	0	0	0	0	0	0.786602	0.940452	0.961629	1	0.945575	0.989065	0.999099	0.999254	1
SFMBT1	0	0	0	0	0	0	0	0	0	0.79125	0.923885	0.961646	1	0.945575	0.989065	0.999099	0.999255	1
RAVER1	0	0	0	0	0	0	0	0	0	0.786766	0.940091	0.961655	1	0.945575	0.989065	0.999099	0.999255	1
MAP7D3	0	0	0	0	0	0	0	0	0	0.78998	0.928147	0.961658	1	0.945575	0.989065	0.999099	0.999255	1
PIGN	0	0	0	0	0	0	0	0	0	0.793654	0.916875	0.961663	1	0.945575	0.989065	0.999099	0.999256	1
DPP8	0	0	0	0	0	0	0	0	0	0.791746	0.922514	0.961664	1	0.945575	0.989065	0.999099	0.999256	1
GALNT5	0	0	0	0	0	0	0	0	0	0.788767	0.932461	0.961665	1	0.945575	0.989065	0.999099	0.999256	1
TMEM95	1	0	0	0	0	0	0	0	0	0.796068	0.913948	0.961667	1	0.945575	0.989065	0.999099	0.999256	1
PERM1	0	0	0	0	0	0	0	0	0	0.784457	0.951022	0.961676	1	0.945575	0.989065	0.999099	0.999256	1
WDR47	0	0	0	0	0	0	0	0	0	0.790819	0.925662	0.961687	1	0.945575	0.989065	0.999099	0.999256	1
GIT1	0	0	0	0	0	0	0	0	0	0.789989	0.928427	0.961688	1	0.945575	0.989065	0.999099	0.999257	1
NLGN3	0	0	0	0	0	0	0	0	0	0.785752	0.945	0.961694	1	0.945575	0.989065	0.999099	0.999257	1
ATXN7L1	0	0	0	0	0	0	0	0	0	0.787225	0.938905	0.961712	1	0.945575	0.989065	0.999099	0.999257	1
CFAP69	0	0	0	0	0	0	0	0	0	0.793017	0.919195	0.961717	1	0.945575	0.989065	0.999099	0.999258	1
YY1AP1	0	0	0	0	0	0	0	0	0	0.788101	0.935578	0.961722	1	0.945575	0.989065	0.999099	0.999258	1
TFIP11	0	0	0	0	0	0	0	0	0	0.789461	0.93068	0.96173	1	0.945575	0.989065	0.999099	0.999258	1
HMGCR	0	0	0	0	0	0	0	0	0	0.791125	0.925138	0.961733	1	0.945575	0.989065	0.999099	0.999258	1
FAM186B	0	0	0	0	0	0	0	0	0	0.788447	0.934699	0.96176	1	0.945575	0.989065	0.999099	0.999259	1
CEL	0	0	0	0	0	0	0	0	0	0.786086	0.944429	0.961764	1	0.945575	0.989065	0.999099	0.99926	1
GRIK1	0	0	0	0	0	0	0	0	0	0.790131	0.92874	0.961765	1	0.945575	0.989065	0.999099	0.99926	1
TTLL6	0	0	0	0	0	0	0	0	0	0.789744	0.930081	0.961766	1	0.945575	0.989065	0.999099	0.99926	1
MYRIP	0	0	0	0	0	0	0	0	0	0.790834	0.926556	0.961781	1	0.945575	0.989065	0.999099	0.99926	1
LSS	0	0	0	0	0	0	0	0	0	0.792106	0.922571	0.961787	1	0.945575	0.989065	0.999099	0.99926	1
HNRNPUL2	0	0	0	0	0	0	0	0	0	0.791047	0.925947	0.96179	1	0.945575	0.989065	0.999099	0.999261	1
ANKRD62	0	0	0	0	0	0	0	0	0	0.792164	0.922499	0.961798	1	0.945575	0.989065	0.999099	0.999261	1
MSH5	0	0	0	0	0	0	0	0	0	0.792652	0.921018	0.961798	1	0.945575	0.989065	0.999099	0.999261	1
ZBTB41	0	0	0	0	0	0	0	0	0	0.790616	0.927548	0.961808	1	0.945575	0.989065	0.999099	0.999261	1
GOLGA6L22	0	0	0	0	0	0	0	0	0	0.793408	0.918883	0.961809	1	0.945575	0.989065	0.999099	0.999261	1
ZNF836	0	0	0	0	0	0	0	0	0	0.788285	0.936081	0.961827	1	0.945575	0.989065	0.999099	0.999262	1
CLCA1	0	0	0	0	0	0	0	0	0	0.790889	0.92691	0.961834	1	0.945575	0.989065	0.999099	0.999262	1
ELP2	0	0	0	0	0	0	0	0	0	0.7951	0.914577	0.961861	1	0.945575	0.989065	0.999099	0.999263	1
E2F7	0	0	0	0	0	0	0	0	0	0.78993	0.93048	0.961865	1	0.945575	0.989065	0.999099	0.999263	1
EML1	0	0	0	0	0	0	0	0	0	0.792569	0.921984	0.961875	1	0.945575	0.989065	0.999099	0.999264	1
PLA2G4D	0	0	0	0	0	0	0	0	0	0.790795	0.927651	0.961877	1	0.945575	0.989065	0.999099	0.999264	1
SYCP1	0	0	0	0	0	0	0	0	0	0.797613	0.908366	0.961901	1	0.945575	0.989065	0.999099	0.999265	1
MAP10	0	0	0	0	0	0	0	0	0	0.786259	0.945498	0.961902	1	0.945575	0.989065	0.999099	0.999265	1
PYGL	0	0	0	0	0	0	0	0	0	0.791111	0.926904	0.961906	1	0.945575	0.989065	0.999099	0.999265	1
CCDC15	0	0	0	0	0	0	0	0	0	0.792685	0.922061	0.96192	1	0.945575	0.989065	0.999099	0.999266	1
TGFBRAP1	0	0	0	0	0	0	0	0	0	0.788099	0.937971	0.961926	1	0.945575	0.989065	0.999099	0.999266	1
MARK2	0	0	0	0	0	0	0	0	0	0.789651	0.93219	0.961932	1	0.945575	0.989065	0.999099	0.999266	1
ZXDB	0	0	0	0	0	0	0	0	0	0.784098	0.957211	0.961935	1	0.945575	0.989065	0.999099	0.999266	1
EFCAB13	0	0	0	0	0	0	0	0	0	0.792789	0.921915	0.961938	1	0.945575	0.989065	0.999099	0.999266	1
ITCH	0	0	0	0	0	0	0	0	0	0.794715	0.916324	0.96194	1	0.945575	0.989065	0.999099	0.999266	1
ZZZ3	0	0	0	0	0	0	0	0	0	0.79203	0.924458	0.961959	1	0.945575	0.989065	0.999099	0.999267	1
ZBED6	0	0	0	0	0	0	0	0	0	0.78794	0.939026	0.961961	1	0.945575	0.989065	0.999099	0.999267	1
FGFR2	0	0	0	0	0	0	0	0	0	0.790616	0.929205	0.961969	1	0.945575	0.989065	0.999099	0.999267	1
SIDT1	0	0	0	0	0	0	0	0	0	0.791911	0.924975	0.961973	1	0.945575	0.989065	0.999099	0.999268	1
RBBP8	0	0	0	0	0	0	0	0	0	0.793088	0.921356	0.961975	1	0.945575	0.989065	0.999099	0.999268	1
CLCA2	0	0	0	0	0	0	0	0	0	0.791503	0.926499	0.961994	1	0.945575	0.989065	0.999099	0.999268	1
VCP	0	0	0	0	0	0	0	0	0	0.790822	0.928883	0.962006	1	0.945575	0.989065	0.999099	0.999269	1
LOXL2	0	0	0	0	0	0	0	0	0	0.789702	0.932815	0.962006	1	0.945575	0.989065	0.999099	0.999269	1
C1orf127	0	0	0	0	0	0	0	0	0	0.790824	0.928909	0.962009	1	0.945575	0.989065	0.999099	0.999269	1
RSBN1	0	0	0	0	0	0	0	0	0	0.789451	0.93379	0.962012	1	0.945575	0.989065	0.999099	0.999269	1
TLE2	0	0	0	0	0	0	0	0	0	0.7907	0.929387	0.962014	1	0.945575	0.989065	0.999099	0.999269	1
PGAP1	0	0	0	0	0	0	0	0	0	0.794675	0.917155	0.962022	1	0.945575	0.989065	0.999099	0.99927	1
VPS53	0	0	0	0	0	0	0	0	0	0.792509	0.92361	0.962026	1	0.945575	0.989065	0.999099	0.99927	1
CTNNA3	0	0	0	0	0	0	0	0	0	0.791802	0.926009	0.962042	1	0.945575	0.989065	0.999099	0.99927	1
ATXN1	0	0	0	0	0	0	0	0	0	0.785675	0.950375	0.962046	1	0.945575	0.989065	0.999099	0.99927	1
ARMC9	0	0	0	0	0	0	0	0	0	0.792642	0.923391	0.962047	1	0.945575	0.989065	0.999099	0.99927	1
ATP6V0A1	0	0	0	0	0	0	0	0	0	0.79328	0.921463	0.962049	1	0.945575	0.989065	0.999099	0.999271	1
INTS6L	0	0	0	0	0	0	0	0	0	0.792911	0.922597	0.96205	1	0.945575	0.989065	0.999099	0.999271	1
NVL	0	0	0	0	0	0	0	0	0	0.79425	0.918654	0.962054	1	0.945575	0.989065	0.999099	0.999271	1
ANO5	0	0	0	0	0	0	0	0	0	0.794679	0.91749	0.962061	1	0.945575	0.989065	0.999099	0.999271	1
MCM3	0	0	0	0	0	0	0	0	0	0.791553	0.927033	0.962063	1	0.945575	0.989065	0.999099	0.999271	1
ZNF786	0	0	0	0	0	0	0	0	0	0.786711	0.945774	0.962074	1	0.945575	0.989065	0.999099	0.999272	1
GYS1	0	0	0	0	0	0	0	0	0	0.790334	0.931326	0.962077	1	0.945575	0.989065	0.999099	0.999272	1
CATSPER1	0	0	0	0	0	0	0	0	0	0.788403	0.938642	0.962083	1	0.945575	0.989065	0.999099	0.999272	1
CAPN1	0	0	0	0	0	0	0	0	0	0.792658	0.92373	0.962087	1	0.945575	0.989065	0.999099	0.999272	1
SPATA5L1	0	0	0	0	0	0	0	0	0	0.787859	0.94094	0.962089	1	0.945575	0.989065	0.999099	0.999272	1
MRPL35	1	0	0	0	0	0	0	0	0	0.792969	0.925979	0.962091	1	0.945575	0.989065	0.999099	0.999272	1
ENGASE	0	0	0	0	0	0	0	0	0	0.790147	0.932215	0.962098	1	0.945575	0.989065	0.999099	0.999272	1
MSH4	0	0	0	0	0	0	0	0	0	0.79406	0.919631	0.962101	1	0.945575	0.989065	0.999099	0.999273	1
COPB2	0	0	0	0	0	0	0	0	0	0.794496	0.918549	0.962121	1	0.945575	0.989065	0.999099	0.999273	1
VIL1	0	0	0	0	0	0	0	0	0	0.791938	0.926432	0.962129	1	0.945575	0.989065	0.999099	0.999274	1
DSC1	0	0	0	0	0	0	0	0	0	0.792008	0.926329	0.962141	1	0.945575	0.989065	0.999099	0.999274	1
NTRK3	0	0	0	0	0	0	0	0	0	0.790809	0.930385	0.962145	1	0.945575	0.989065	0.999099	0.999274	1
INTS6	0	0	0	0	0	0	0	0	0	0.793167	0.922813	0.962156	1	0.945575	0.989065	0.999099	0.999275	1
PKP2	0	0	0	0	0	0	0	0	0	0.789704	0.934508	0.962159	1	0.945575	0.989065	0.999099	0.999275	1
DMGDH	0	0	0	0	0	0	0	0	0	0.792585	0.92466	0.962159	1	0.945575	0.989065	0.999099	0.999275	1
KAT2B	0	0	0	0	0	0	0	0	0	0.793097	0.923102	0.962163	1	0.945575	0.989065	0.999099	0.999275	1
DACT2	0	0	0	0	0	0	0	0	0	0.787029	0.945546	0.962164	1	0.945575	0.989065	0.999099	0.999275	1
DDR2	0	0	0	0	0	0	0	0	0	0.791589	0.928023	0.962172	1	0.945575	0.989065	0.999099	0.999275	1
COL9A2	0	0	0	0	0	0	0	0	0	0.793955	0.920613	0.962174	1	0.945575	0.989065	0.999099	0.999275	1
ATP6V0A2	0	0	0	0	0	0	0	0	0	0.792392	0.925429	0.962175	1	0.945575	0.989065	0.999099	0.999275	1
TTF1	0	0	0	0	0	0	0	0	0	0.791092	0.92976	0.962178	1	0.945575	0.989065	0.999099	0.999276	1
FIGNL2	0	0	0	0	0	0	0	0	0	0.784039	0.962292	0.962189	1	0.945575	0.989065	0.999099	0.999276	1
TRAPPC12	0	0	0	0	0	0	0	0	0	0.788433	0.939905	0.962197	1	0.945575	0.989065	0.999099	0.999276	1
IDUA	0	0	0	0	0	0	0	0	0	0.789044	0.937468	0.962198	1	0.945575	0.989065	0.999099	0.999276	1
CPXM2	0	0	0	0	0	0	0	0	0	0.790201	0.933445	0.962228	1	0.945575	0.989065	0.999099	0.999277	1
OSBP	0	0	0	0	0	0	0	0	0	0.79257	0.92546	0.962236	1	0.945575	0.989065	0.999099	0.999278	1
ZXDA	0	0	0	0	0	0	0	0	0	0.785025	0.957155	0.962247	1	0.945575	0.989065	0.999099	0.999278	1
LOXL4	0	0	0	0	0	0	0	0	0	0.790304	0.933533	0.96227	1	0.945575	0.989065	0.999099	0.999279	1
BCAR3	0	0	0	0	0	0	0	0	0	0.790228	0.933835	0.962272	1	0.945575	0.989065	0.999099	0.999279	1
CLIC6	0	0	0	0	0	0	0	0	0	0.786553	0.94945	0.96228	1	0.945575	0.989065	0.999099	0.999279	1
EPS8L2	0	0	0	0	0	0	0	0	0	0.791568	0.929261	0.962286	1	0.945575	0.989065	0.999099	0.99928	1
TRIM3	0	0	0	0	0	0	0	0	0	0.78856	0.940549	0.962291	1	0.945575	0.989065	0.999099	0.99928	1
CWF19L2	0	0	0	0	0	0	0	0	0	0.793869	0.921962	0.962292	1	0.945575	0.989065	0.999099	0.99928	1
LRRN4	0	0	0	0	0	0	0	0	0	0.785857	0.953287	0.962297	1	0.945575	0.989065	0.999099	0.99928	1
KMT5B	0	0	0	0	0	0	0	0	0	0.79086	0.931905	0.962304	1	0.945575	0.989065	0.999099	0.99928	1
TACC3	0	0	0	0	0	0	0	0	0	0.790227	0.934247	0.962308	1	0.945575	0.989065	0.999099	0.999281	1
VPS39	0	0	0	0	0	0	0	0	0	0.794552	0.920101	0.96231	1	0.945575	0.989065	0.999099	0.999281	1
HID1	0	0	0	0	0	0	0	0	0	0.791024	0.93148	0.962318	1	0.945575	0.989065	0.999099	0.999281	1
DVL3	0	0	0	0	0	0	0	0	0	0.78913	0.938661	0.962326	1	0.945575	0.989065	0.999099	0.999281	1
OTUD7B	0	0	0	0	0	0	0	0	0	0.790654	0.932949	0.962332	1	0.945575	0.989065	0.999099	0.999281	1
BACH2	0	0	0	0	0	0	0	0	0	0.787572	0.945605	0.96235	1	0.945575	0.989065	0.999099	0.999282	1
CDH26	0	0	0	0	0	0	0	0	0	0.793041	0.925109	0.962353	1	0.945575	0.989065	0.999099	0.999282	1
PMS1	0	0	0	0	0	0	0	0	0	0.792492	0.926978	0.962363	1	0.945575	0.989065	0.999099	0.999283	1
TBCK	0	0	0	0	0	0	0	0	0	0.794453	0.920959	0.962372	1	0.945575	0.989065	0.999099	0.999283	1
NLGN4X	0	0	0	0	0	0	0	0	0	0.788249	0.942902	0.962373	1	0.945575	0.989065	0.999099	0.999283	1
DNAI3	0	0	0	0	0	0	0	0	0	0.795132	0.919011	0.962376	1	0.945575	0.989065	0.999099	0.999283	1
LONP2	0	0	0	0	0	0	0	0	0	0.791317	0.931284	0.962396	1	0.945575	0.989065	0.999099	0.999284	1
H6PD	0	0	0	0	0	0	0	0	0	0.787712	0.945654	0.962401	1	0.945575	0.989065	0.999099	0.999284	1
DISC1	0	0	0	0	0	0	0	0	0	0.791103	0.932102	0.962401	1	0.945575	0.989065	0.999099	0.999284	1
STAT5A	0	0	0	0	0	0	0	0	0	0.792496	0.92738	0.962405	1	0.945575	0.989065	0.999099	0.999284	1
SPATA31D3	0	0	0	0	0	0	0	0	0	0.789141	0.939715	0.962417	1	0.945575	0.989065	0.999099	0.999285	1
KIRREL1	0	0	0	0	0	0	0	0	0	0.790836	0.933312	0.962425	1	0.945575	0.989065	0.999099	0.999285	1
AREL1	0	0	0	0	0	0	0	0	0	0.793462	0.924646	0.962441	1	0.945575	0.989065	0.999099	0.999286	1
TEX10	0	0	0	0	0	0	0	0	0	0.793919	0.923263	0.962445	1	0.945575	0.989065	0.999099	0.999286	1
HDGFL2	0	0	0	0	0	0	0	0	0	0.790618	0.934369	0.962448	1	0.945575	0.989065	0.999099	0.999286	1
SPATA31D4	0	0	0	0	0	0	0	0	0	0.789244	0.939787	0.962457	1	0.945575	0.989065	0.999099	0.999286	1
SPICE1	0	0	0	0	0	0	0	0	0	0.793806	0.923737	0.962458	1	0.945575	0.989065	0.999099	0.999286	1
CHSY1	0	0	0	0	0	0	0	0	0	0.788175	0.94444	0.962465	1	0.945575	0.989065	0.999099	0.999287	1
TRIM56	0	0	0	0	0	0	0	0	0	0.786282	0.953796	0.962472	1	0.945575	0.989065	0.999099	0.999287	1
LRP12	0	0	0	0	0	0	0	0	0	0.791185	0.932846	0.962496	1	0.945575	0.989065	0.999099	0.999288	1
FLYWCH1	0	0	0	0	0	0	0	0	0	0.789176	0.940592	0.962499	1	0.945575	0.989065	0.999099	0.999288	1
TAF5	0	0	0	0	0	0	0	0	0	0.791345	0.932479	0.962516	1	0.945575	0.989065	0.999099	0.999289	1
PMS2	0	0	0	0	0	0	0	0	0	0.792787	0.927667	0.962527	1	0.945575	0.989065	0.999099	0.999289	1
FGA	0	0	0	0	0	0	0	0	0	0.790833	0.934493	0.96253	1	0.945575	0.989065	0.999099	0.999289	1
MAPK8IP1	0	0	0	0	0	0	0	0	0	0.790112	0.937273	0.962534	1	0.945575	0.989065	0.999099	0.999289	1
PCDHB2	0	0	0	0	0	0	0	0	0	0.785927	0.956844	0.962535	1	0.945575	0.989065	0.999099	0.999289	1
LONRF1	0	0	0	0	0	0	0	0	0	0.791304	0.932864	0.962537	1	0.945575	0.989065	0.999099	0.999289	1
L3MBTL1	0	0	0	0	0	0	0	0	0	0.793682	0.924952	0.962544	1	0.945575	0.989065	0.999099	0.99929	1
CDHR3	0	0	0	0	0	0	0	0	0	0.792271	0.929568	0.962544	1	0.945575	0.989065	0.999099	0.99929	1
AMOTL2	0	0	0	0	0	0	0	0	0	0.790802	0.934812	0.962548	1	0.945575	0.989065	0.999099	0.99929	1
SEMA4F	0	0	0	0	0	0	0	0	0	0.791343	0.932855	0.962549	1	0.945575	0.989065	0.999099	0.99929	1
FBLN1	0	0	0	0	0	0	0	0	0	0.792173	0.930003	0.962554	1	0.945575	0.989065	0.999099	0.99929	1
ZHX2	0	0	0	0	0	0	0	0	0	0.788108	0.946041	0.962562	1	0.945575	0.989065	0.999099	0.99929	1
NIBAN2	0	0	0	0	0	0	0	0	0	0.791981	0.930758	0.962563	1	0.945575	0.989065	0.999099	0.99929	1
RADX	0	0	0	0	0	0	0	0	0	0.793702	0.925088	0.962564	1	0.945575	0.989065	0.999099	0.99929	1
ZNF281	0	0	0	0	0	0	0	0	0	0.788686	0.943531	0.962567	1	0.945575	0.989065	0.999099	0.99929	1
NPAS2	0	0	0	0	0	0	0	0	0	0.794437	0.922974	0.962581	1	0.945575	0.989065	0.999099	0.999291	1
VPS41	0	0	0	0	0	0	0	0	0	0.797604	0.914076	0.962595	1	0.945575	0.989065	0.999099	0.999292	1
SFPQ	0	0	0	0	0	0	0	0	0	0.791007	0.934609	0.962597	1	0.945575	0.989065	0.999099	0.999292	1
PNISR	0	0	0	0	0	0	0	0	0	0.793728	0.925605	0.962625	1	0.945575	0.989065	0.999099	0.999293	1
UBTF	0	0	0	0	0	0	0	0	0	0.794897	0.922043	0.96263	1	0.945575	0.989065	0.999099	0.999293	1
MAP7	0	0	0	0	0	0	0	0	0	0.793592	0.926121	0.962634	1	0.945575	0.989065	0.999099	0.999293	1
MTTP	0	0	0	0	0	0	0	0	0	0.793105	0.927733	0.962637	1	0.945575	0.989065	0.999099	0.999293	1
AFTPH	0	0	0	0	0	0	0	0	0	0.791277	0.934218	0.96265	1	0.945575	0.989065	0.999099	0.999294	1
ACAP1	0	0	0	0	0	0	0	0	0	0.794001	0.925037	0.962655	1	0.945575	0.989065	0.999099	0.999294	1
RFX2	0	0	0	0	0	0	0	0	0	0.791793	0.932422	0.962657	1	0.945575	0.989065	0.999099	0.999294	1
GSAP	0	0	0	0	0	0	0	0	0	0.797713	0.914407	0.962668	1	0.945575	0.989065	0.999099	0.999294	1
SPATA5	0	0	0	0	0	0	0	0	0	0.793639	0.926409	0.962678	1	0.945575	0.989065	0.999099	0.999295	1
MTA1	0	0	0	0	0	0	0	0	0	0.791884	0.93234	0.962679	1	0.945575	0.989065	0.999099	0.999295	1
CMIP	0	0	0	0	0	0	0	0	0	0.793083	0.928243	0.96268	1	0.945575	0.989065	0.999099	0.999295	1
ABCB9	0	0	0	0	0	0	0	0	0	0.78933	0.942254	0.962682	1	0.945575	0.989065	0.999099	0.999295	1
STRIP2	0	0	0	0	0	0	0	0	0	0.794679	0.923198	0.962683	1	0.945575	0.989065	0.999099	0.999295	1
TPCN2	0	0	0	0	0	0	0	0	0	0.794881	0.922641	0.962689	1	0.945575	0.989065	0.999099	0.999295	1
DLL1	0	0	0	0	0	0	0	0	0	0.789797	0.940391	0.962689	1	0.945575	0.989065	0.999099	0.999295	1
LONRF3	0	0	0	0	0	0	0	0	0	0.792144	0.931539	0.962689	1	0.945575	0.989065	0.999099	0.999295	1
CCSER1	0	0	0	0	0	0	0	0	0	0.791774	0.932925	0.962696	1	0.945575	0.989065	0.999099	0.999295	1
PIK3AP1	0	0	0	0	0	0	0	0	0	0.792332	0.931127	0.962712	1	0.945575	0.989065	0.999099	0.999296	1
DDX10	0	0	0	0	0	0	0	0	0	0.794058	0.925459	0.962717	1	0.945575	0.989065	0.999099	0.999296	1
PEG10	0	0	0	0	0	0	0	0	0	0.789846	0.940561	0.962719	1	0.945575	0.989065	0.999099	0.999296	1
KIF18A	0	0	0	0	0	0	0	0	0	0.794147	0.925337	0.962733	1	0.945575	0.989065	0.999099	0.999297	1
PDE6C	0	0	0	0	0	0	0	0	0	0.796227	0.919165	0.962741	1	0.945575	0.989065	0.999099	0.999297	1
AOPEP	0	0	0	0	0	0	0	0	0	0.793418	0.927774	0.962742	1	0.945575	0.989065	0.999099	0.999297	1
PCDHB6	0	0	0	0	0	0	0	0	0	0.787176	0.953423	0.96275	1	0.945575	0.989065	0.999099	0.999297	1
ATP6V0A4	0	0	0	0	0	0	0	0	0	0.795421	0.921626	0.962753	1	0.945575	0.989065	0.999099	0.999298	1
DGCR8	0	0	0	0	0	0	0	0	0	0.791596	0.934267	0.962759	1	0.945575	0.989065	0.999099	0.999298	1
RNF10	0	0	0	0	0	0	0	0	0	0.793046	0.929231	0.962764	1	0.945575	0.989065	0.999099	0.999298	1
ARHGAP9	0	0	0	0	0	0	0	0	0	0.792952	0.929555	0.962764	1	0.945575	0.989065	0.999099	0.999298	1
AFAP1L2	0	0	0	0	0	0	0	0	0	0.792805	0.930223	0.96278	1	0.945575	0.989065	0.999099	0.999299	1
CDCP1	0	0	0	0	0	0	0	0	0	0.790404	0.939114	0.962785	1	0.945575	0.989065	0.999099	0.999299	1
PLA2G4B	0	0	0	0	0	0	0	0	0	0.793671	0.927416	0.962788	1	0.945575	0.989065	0.999099	0.999299	1
GRIA2	0	0	0	0	0	0	0	0	0	0.793521	0.927961	0.962794	1	0.945575	0.989065	0.999099	0.999299	1
ZBTB47	0	0	0	0	0	0	0	0	0	0.789088	0.944846	0.9628	1	0.945575	0.989065	0.999099	0.999299	1
CLCA4	0	0	0	0	0	0	0	0	0	0.792383	0.931928	0.962803	1	0.945575	0.989065	0.999099	0.999299	1
LRFN2	0	0	0	0	0	0	0	0	0	0.786601	0.957562	0.962805	1	0.945575	0.989065	0.999099	0.9993	1
RSBN1L	0	0	0	0	0	0	0	0	0	0.791392	0.935556	0.962807	1	0.945575	0.989065	0.999099	0.9993	1
TLE1	0	0	0	0	0	0	0	0	0	0.792681	0.931098	0.962823	1	0.945575	0.989065	0.999099	0.9993	1
CPT1B	0	0	0	0	0	0	0	0	0	0.792912	0.930342	0.962826	1	0.945575	0.989065	0.999099	0.9993	1
TRPV3	0	0	0	0	0	0	0	0	0	0.792578	0.931508	0.962828	1	0.945575	0.989065	0.999099	0.9993	1
EPS15	0	0	0	0	0	0	0	0	0	0.795877	0.921182	0.962851	1	0.945575	0.989065	0.999099	0.999301	1
ENPP3	0	0	0	0	0	0	0	0	0	0.796608	0.919079	0.962853	1	0.945575	0.989065	0.999099	0.999301	1
NBPF11	0	0	0	0	0	0	0	0	0	0.796982	0.918078	0.962859	1	0.945575	0.989065	0.999099	0.999302	1
LOXL3	0	0	0	0	0	0	0	0	0	0.79353	0.928848	0.962883	1	0.945575	0.989065	0.999099	0.999302	1
TRIM46	0	0	0	0	0	0	0	0	0	0.790983	0.938086	0.96289	1	0.945575	0.989065	0.999099	0.999303	1
PROM1	0	0	0	0	0	0	0	0	0	0.795825	0.921794	0.9629	1	0.945575	0.989065	0.999099	0.999303	1
ZC3H12C	0	0	0	0	0	0	0	0	0	0.791383	0.936687	0.962902	1	0.945575	0.989065	0.999099	0.999303	1
VGF	0	0	0	0	0	0	0	0	0	0.787718	0.953014	0.962906	1	0.945575	0.989065	0.999099	0.999303	1
SYN1	0	0	0	0	0	0	0	0	0	0.790476	0.940323	0.962907	1	0.945575	0.989065	0.999099	0.999303	1
ZSCAN29	0	0	0	0	0	0	0	0	0	0.791611	0.935974	0.962915	1	0.945575	0.989065	0.999099	0.999304	1
MUSK	0	0	0	0	0	0	0	0	0	0.793131	0.930563	0.962919	1	0.945575	0.989065	0.999099	0.999304	1
ITGB3	0	0	0	0	0	0	0	0	0	0.793172	0.930528	0.962928	1	0.945575	0.989065	0.999099	0.999304	1
SGIP1	0	0	0	0	0	0	0	0	0	0.7957	0.922481	0.962933	1	0.945575	0.989065	0.999099	0.999304	1
NEDD9	0	0	0	0	0	0	0	0	0	0.791559	0.936421	0.962937	1	0.945575	0.989065	0.999099	0.999305	1
ZER1	0	0	0	0	0	0	0	0	0	0.791973	0.934978	0.962946	1	0.945575	0.989065	0.999099	0.999305	1
STAT2	0	0	0	0	0	0	0	0	0	0.79724	0.918138	0.962947	1	0.945575	0.989065	0.999099	0.999305	1
RPS6KA2	0	0	0	0	0	0	0	0	0	0.793959	0.928166	0.962955	1	0.945575	0.989065	0.999099	0.999305	1
MARK1	0	0	0	0	0	0	0	0	0	0.796008	0.921893	0.962969	1	0.945575	0.989065	0.999099	0.999306	1
MCM5	0	0	0	0	0	0	0	0	0	0.792497	0.933357	0.962971	1	0.945575	0.989065	0.999099	0.999306	1
AFAP1L1	0	0	0	0	0	0	0	0	0	0.794498	0.926604	0.962974	1	0.945575	0.989065	0.999099	0.999306	1
RAP1GAP	0	0	0	0	0	0	0	0	0	0.794806	0.925726	0.962984	1	0.945575	0.989065	0.999099	0.999306	1
SLFN11	0	0	0	0	0	0	0	0	0	0.79122	0.938307	0.962986	1	0.945575	0.989065	0.999099	0.999306	1
MIOS	0	0	0	0	0	0	0	0	0	0.794763	0.925956	0.962994	1	0.945575	0.989065	0.999099	0.999307	1
CFAP58	0	0	0	0	0	0	0	0	0	0.79675	0.919988	0.962998	1	0.945575	0.989065	0.999099	0.999307	1
PARP8	0	0	0	0	0	0	0	0	0	0.798261	0.915764	0.962998	1	0.945575	0.989065	0.999099	0.999307	1
SLMAP	0	0	0	0	0	0	0	0	0	0.798145	0.916092	0.962999	1	0.945575	0.989065	0.999099	0.999307	1
NUTM2D	0	0	0	0	0	0	0	0	0	0.791175	0.938827	0.963014	1	0.945575	0.989065	0.999099	0.999307	1
ZNF268	0	0	0	0	0	0	0	0	0	0.793946	0.928852	0.963018	1	0.945575	0.989065	0.999099	0.999308	1
COPG2	0	0	0	0	0	0	0	0	0	0.796448	0.921124	0.963026	1	0.945575	0.989065	0.999099	0.999308	1
SF3A1	0	0	0	0	0	0	0	0	0	0.793396	0.930811	0.963028	1	0.945575	0.989065	0.999099	0.999308	1
P3H1	0	0	0	0	0	0	0	0	0	0.793552	0.930316	0.963031	1	0.945575	0.989065	0.999099	0.999308	1
ARHGAP42	0	0	0	0	0	0	0	0	0	0.799187	0.913766	0.963053	1	0.945575	0.989065	0.999099	0.999309	1
KLHL33	0	0	0	0	0	0	0	0	0	0.790542	0.94204	0.963066	1	0.945575	0.989065	0.999099	0.999309	1
IWS1	0	0	0	0	0	0	0	0	0	0.794774	0.926708	0.963073	1	0.945575	0.989065	0.999099	0.99931	1
LARGE1	0	0	0	0	0	0	0	0	0	0.792755	0.933597	0.963077	1	0.945575	0.989065	0.999099	0.99931	1
TMC8	0	0	0	0	0	0	0	0	0	0.792444	0.934755	0.96308	1	0.945575	0.989065	0.999099	0.99931	1
CNOT3	0	0	0	0	0	0	0	0	0	0.793487	0.931054	0.96308	1	0.945575	0.989065	0.999099	0.99931	1
JADE1	0	0	0	0	0	0	0	0	0	0.792667	0.933959	0.963081	1	0.945575	0.989065	0.999099	0.99931	1
SHKBP1	0	0	0	0	0	0	0	0	0	0.793247	0.932043	0.963094	1	0.945575	0.989065	0.999099	0.99931	1
PCDHB4	0	0	0	0	0	0	0	0	0	0.788298	0.953026	0.963101	1	0.945575	0.989065	0.999099	0.999311	1
STAT5B	0	0	0	0	0	0	0	0	0	0.795203	0.925729	0.963111	1	0.945575	0.989065	0.999099	0.999311	1
CIP2A	0	0	0	0	0	0	0	0	0	0.796446	0.922107	0.963131	1	0.945575	0.989065	0.999099	0.999312	1
RABEP1	0	0	0	0	0	0	0	0	0	0.797145	0.92007	0.963132	1	0.945575	0.989065	0.999099	0.999312	1
GRAMD1A	0	0	0	0	0	0	0	0	0	0.794309	0.92883	0.963133	1	0.945575	0.989065	0.999099	0.999312	1
PLG	0	0	0	0	0	0	0	0	0	0.795577	0.92486	0.963142	1	0.945575	0.989065	0.999099	0.999312	1
PDCD6IP	0	0	0	0	0	0	0	0	0	0.795336	0.9257	0.963151	1	0.945575	0.989065	0.999099	0.999313	1
OXR1	0	0	0	0	0	0	0	0	0	0.796885	0.921043	0.963156	1	0.945575	0.989065	0.999099	0.999313	1
PCDHB5	0	0	0	0	0	0	0	0	0	0.787866	0.956306	0.963157	1	0.945575	0.989065	0.999099	0.999313	1
NOC2L	0	0	0	0	0	0	0	0	0	0.794234	0.929335	0.963157	1	0.945575	0.989065	0.999099	0.999313	1
CCNF	0	0	0	0	0	0	0	0	0	0.794113	0.929803	0.963163	1	0.945575	0.989065	0.999099	0.999313	1
SUN2	0	0	0	0	0	0	0	0	0	0.795104	0.926581	0.963166	1	0.945575	0.989065	0.999099	0.999313	1
SLC26A1	0	0	0	0	0	0	0	0	0	0.787911	0.956242	0.963168	1	0.945575	0.989065	0.999099	0.999313	1
PRKCG	0	0	0	0	0	0	0	0	0	0.79329	0.932732	0.963172	1	0.945575	0.989065	0.999099	0.999313	1
ZC3H12B	0	0	0	0	0	0	0	0	0	0.791734	0.938529	0.963173	1	0.945575	0.989065	0.999099	0.999313	1
MCM6	0	0	0	0	0	0	0	0	0	0.79505	0.926833	0.963174	1	0.945575	0.989065	0.999099	0.999313	1
CFAP221	0	0	0	0	0	0	0	0	0	0.797234	0.920204	0.963175	1	0.945575	0.989065	0.999099	0.999313	1
H3C3	1	0	0	0	0	0	0	0	0	0.787676	0.959819	0.963191	1	0.945575	0.989065	0.999099	0.999314	1
DVL2	0	0	0	0	0	0	0	0	0	0.792099	0.937498	0.963205	1	0.945575	0.989065	0.999099	0.999315	1
SH3D21	0	0	0	0	0	0	0	0	0	0.793818	0.931364	0.963216	1	0.945575	0.989065	0.999099	0.999315	1
SLC6A5	0	0	0	0	0	0	0	0	0	0.793777	0.931568	0.963222	1	0.945575	0.989065	0.999099	0.999315	1
TARS3	0	0	0	0	0	0	0	0	0	0.796326	0.92339	0.963228	1	0.945575	0.989065	0.999099	0.999315	1
TAS1R1	0	0	0	0	0	0	0	0	0	0.79054	0.944242	0.963235	1	0.945575	0.989065	0.999099	0.999316	1
APLP2	0	0	0	0	0	0	0	0	0	0.794964	0.927775	0.96324	1	0.945575	0.989065	0.999099	0.999316	1
NEK4	0	0	0	0	0	0	0	0	0	0.796435	0.923209	0.963244	1	0.945575	0.989065	0.999099	0.999316	1
PCDHB3	0	0	0	0	0	0	0	0	0	0.788087	0.95654	0.963245	1	0.945575	0.989065	0.999099	0.999316	1
ABLIM1	0	0	0	0	0	0	0	0	0	0.796343	0.923536	0.963249	1	0.945575	0.989065	0.999099	0.999316	1
JPH4	0	0	0	0	0	0	0	0	0	0.790671	0.943878	0.963251	1	0.945575	0.989065	0.999099	0.999316	1
DGKG	0	0	0	0	0	0	0	0	0	0.795336	0.926734	0.963255	1	0.945575	0.989065	0.999099	0.999316	1
NELL2	0	0	0	0	0	0	0	0	0	0.797051	0.921523	0.96326	1	0.945575	0.989065	0.999099	0.999317	1
CUL4B	0	0	0	0	0	0	0	0	0	0.797233	0.921014	0.963262	1	0.945575	0.989065	0.999099	0.999317	1
LMNTD2	0	0	0	0	0	0	0	0	0	0.792251	0.937651	0.963268	1	0.945575	0.989065	0.999099	0.999317	1
THSD1	0	0	0	0	0	0	0	0	0	0.790726	0.943893	0.96327	1	0.945575	0.989065	0.999099	0.999317	1
EPS8	0	0	0	0	0	0	0	0	0	0.796354	0.923742	0.963274	1	0.945575	0.989065	0.999099	0.999317	1
AMPD3	0	0	0	0	0	0	0	0	0	0.793967	0.931478	0.963275	1	0.945575	0.989065	0.999099	0.999317	1
CPXM1	0	0	0	0	0	0	0	0	0	0.793066	0.934726	0.963279	1	0.945575	0.989065	0.999099	0.999317	1
MTBP	0	0	0	0	0	0	0	0	0	0.797649	0.919965	0.963279	1	0.945575	0.989065	0.999099	0.999317	1
MAP4K5	0	0	0	0	0	0	0	0	0	0.800281	0.912811	0.963279	1	0.945575	0.989065	0.999099	0.999317	1
CNNM4	0	0	0	0	0	0	0	0	0	0.789714	0.94877	0.96329	1	0.945575	0.989065	0.999099	0.999318	1
H3C12	1	0	0	0	0	0	0	0	0	0.789286	0.952973	0.96329	1	0.945575	0.989065	0.999099	0.999318	1
ZFYVE1	0	0	0	0	0	0	0	0	0	0.792442	0.937254	0.963297	1	0.945575	0.989065	0.999099	0.999318	1
ZKSCAN5	0	0	0	0	0	0	0	0	0	0.79389	0.932078	0.963306	1	0.945575	0.989065	0.999099	0.999318	1
ITGB5	0	0	0	0	0	0	0	0	0	0.793083	0.934981	0.963307	1	0.945575	0.989065	0.999099	0.999318	1
ENAH	0	0	0	0	0	0	0	0	0	0.795446	0.927086	0.963326	1	0.945575	0.989065	0.999099	0.999319	1
ADGRE2	0	0	0	0	0	0	0	0	0	0.794893	0.928948	0.963332	1	0.945575	0.989065	0.999099	0.999319	1
SPIRE1	0	0	0	0	0	0	0	0	0	0.794788	0.929334	0.963335	1	0.945575	0.989065	0.999099	0.999319	1
EEF2K	0	0	0	0	0	0	0	0	0	0.795299	0.927664	0.963336	1	0.945575	0.989065	0.999099	0.99932	1
TIGD5	0	0	0	0	0	0	0	0	0	0.788073	0.958337	0.963344	1	0.945575	0.989065	0.999099	0.99932	1
ECE2	0	0	0	0	0	0	0	0	0	0.795267	0.928013	0.96336	1	0.945575	0.989065	0.999099	0.99932	1
ELMO3	0	0	0	0	0	0	0	0	0	0.794027	0.932304	0.963371	1	0.945575	0.989065	0.999099	0.999321	1
TGFBR3	0	0	0	0	0	0	0	0	0	0.794492	0.93077	0.963377	1	0.945575	0.989065	0.999099	0.999321	1
ABCB10	0	0	0	0	0	0	0	0	0	0.792468	0.938112	0.963378	1	0.945575	0.989065	0.999099	0.999321	1
ARHGAP12	0	0	0	0	0	0	0	0	0	0.79751	0.921312	0.963382	1	0.945575	0.989065	0.999099	0.999321	1
N4BP1	0	0	0	0	0	0	0	0	0	0.792546	0.937955	0.96339	1	0.945575	0.989065	0.999099	0.999322	1
PCDHB10	0	0	0	0	0	0	0	0	0	0.789021	0.953874	0.963396	1	0.945575	0.989065	0.999099	0.999322	1
SCYL2	0	0	0	0	0	0	0	0	0	0.795521	0.927742	0.963415	1	0.945575	0.989065	0.999099	0.999322	1
ACO2	0	0	0	0	0	0	0	0	0	0.793935	0.933152	0.963419	1	0.945575	0.989065	0.999099	0.999323	1
HPS6	0	0	0	0	0	0	0	0	0	0.790997	0.944794	0.963427	1	0.945575	0.989065	0.999099	0.999323	1
ETAA1	0	0	0	0	0	0	0	0	0	0.79417	0.932428	0.963428	1	0.945575	0.989065	0.999099	0.999323	1
NLGN4Y	0	0	0	0	0	0	0	0	0	0.791468	0.942874	0.963436	1	0.945575	0.989065	0.999099	0.999323	1
RAD54B	0	0	0	0	0	0	0	0	0	0.796396	0.925187	0.963437	1	0.945575	0.989065	0.999099	0.999323	1
CCDC142	0	0	0	0	0	0	0	0	0	0.79439	0.931777	0.963439	1	0.945575	0.989065	0.999099	0.999323	1
MEFV	0	0	0	0	0	0	0	0	0	0.792464	0.938943	0.963446	1	0.945575	0.989065	0.999099	0.999324	1
HELLS	0	0	0	0	0	0	0	0	0	0.799549	0.916212	0.963452	1	0.945575	0.989065	0.999099	0.999324	1
PCDHB13	0	0	0	0	0	0	0	0	0	0.788874	0.955668	0.963457	1	0.945575	0.989065	0.999099	0.999324	1
GPSM1	0	0	0	0	0	0	0	0	0	0.79255	0.938796	0.963462	1	0.945575	0.989065	0.999099	0.999324	1
DTHD1	0	0	0	0	0	0	0	0	0	0.794026	0.933494	0.963479	1	0.945575	0.989065	0.999099	0.999325	1
KDM1B	0	0	0	0	0	0	0	0	0	0.797148	0.923359	0.963486	1	0.945575	0.989065	0.999099	0.999325	1
CCDC186	0	0	0	0	0	0	0	0	0	0.798671	0.919122	0.963507	1	0.945575	0.989065	0.999099	0.999326	1
PCDHB15	0	0	0	0	0	0	0	0	0	0.789693	0.95229	0.963519	1	0.945575	0.989065	0.999099	0.999326	1
SLC45A1	0	0	0	0	0	0	0	0	0	0.790892	0.946561	0.963523	1	0.945575	0.989065	0.999099	0.999326	1
DUS3L	0	0	0	0	0	0	0	0	0	0.793324	0.93658	0.963525	1	0.945575	0.989065	0.999099	0.999327	1
ARMC3	0	0	0	0	0	0	0	0	0	0.796609	0.925481	0.963535	1	0.945575	0.989065	0.999099	0.999327	1
ALDH18A1	0	0	0	0	0	0	0	0	0	0.795621	0.928685	0.963539	1	0.945575	0.989065	0.999099	0.999327	1
EFR3A	0	0	0	0	0	0	0	0	0	0.798143	0.920937	0.963541	1	0.945575	0.989065	0.999099	0.999327	1
PIWIL4	0	0	0	0	0	0	0	0	0	0.796269	0.926621	0.963542	1	0.945575	0.989065	0.999099	0.999327	1
TROAP	0	0	0	0	0	0	0	0	0	0.795161	0.930244	0.963543	1	0.945575	0.989065	0.999099	0.999327	1
KLHL34	0	0	0	0	0	0	0	0	0	0.78879	0.957619	0.963543	1	0.945575	0.989065	0.999099	0.999327	1
THOP1	0	0	0	0	0	0	0	0	0	0.792792	0.93884	0.963544	1	0.945575	0.989065	0.999099	0.999327	1
WDR26	0	0	0	0	0	0	0	0	0	0.794388	0.933013	0.963552	1	0.945575	0.989065	0.999099	0.999328	1
RASA2	0	0	0	0	0	0	0	0	0	0.798956	0.918738	0.963554	1	0.945575	0.989065	0.999099	0.999328	1
DCLK3	0	0	0	0	0	0	0	0	0	0.791838	0.94285	0.963555	1	0.945575	0.989065	0.999099	0.999328	1
JAKMIP2	0	0	0	0	0	0	0	0	0	0.799222	0.918011	0.963556	1	0.945575	0.989065	0.999099	0.999328	1
NELL1	0	0	0	0	0	0	0	0	0	0.797189	0.923936	0.963559	1	0.945575	0.989065	0.999099	0.999328	1
CSF3R	0	0	0	0	0	0	0	0	0	0.795079	0.930835	0.963572	1	0.945575	0.989065	0.999099	0.999328	1
PGGHG	0	0	0	0	0	0	0	0	0	0.793958	0.934809	0.963575	1	0.945575	0.989065	0.999099	0.999328	1
DMWD	0	0	0	0	0	0	0	0	0	0.789553	0.954051	0.963584	1	0.945575	0.989065	0.999099	0.999329	1
VSIG10L2	0	0	0	0	0	0	0	0	0	0.792876	0.938992	0.963584	1	0.945575	0.989065	0.999099	0.999329	1
RGL3	0	0	0	0	0	0	0	0	0	0.796101	0.927608	0.963587	1	0.945575	0.989065	0.999099	0.999329	1
AMER2	0	0	0	0	0	0	0	0	0	0.788345	0.961197	0.96359	1	0.945575	0.989065	0.999099	0.999329	1
LRRC66	0	0	0	0	0	0	0	0	0	0.791656	0.944087	0.96359	1	0.945575	0.989065	0.999099	0.999329	1
AVIL	0	0	0	0	0	0	0	0	0	0.797464	0.923481	0.963598	1	0.945575	0.989065	0.999099	0.999329	1
ADAM17	0	0	0	0	0	0	0	0	0	0.796307	0.927078	0.9636	1	0.945575	0.989065	0.999099	0.999329	1
SLFN13	0	0	0	0	0	0	0	0	0	0.792397	0.941113	0.963601	1	0.945575	0.989065	0.999099	0.999329	1
IL4R	0	0	0	0	0	0	0	0	0	0.793648	0.936255	0.963602	1	0.945575	0.989065	0.999099	0.999329	1
LEPR	0	0	0	0	0	0	0	0	0	0.797956	0.922131	0.963611	1	0.945575	0.989065	0.999099	0.99933	1
FAM83C	0	0	0	0	0	0	0	0	0	0.790365	0.950438	0.96362	1	0.945575	0.989065	0.999099	0.99933	1
KLHL35	0	0	0	0	0	0	0	0	0	0.789517	0.954837	0.96362	1	0.945575	0.989065	0.999099	0.99933	1
DPP3	0	0	0	0	0	0	0	0	0	0.795312	0.93056	0.963621	1	0.945575	0.989065	0.999099	0.99933	1
ADAM9	0	0	0	0	0	0	0	0	0	0.798574	0.920514	0.96363	1	0.945575	0.989065	0.999099	0.99933	1
MATR3	0	0	0	0	0	0	0	0	0	0.795328	0.930689	0.963638	1	0.945575	0.989065	0.999099	0.999331	1
PCDHB11	0	0	0	0	0	0	0	0	0	0.789554	0.954996	0.963643	1	0.945575	0.989065	0.999099	0.999331	1
PTCHD1	0	0	0	0	0	0	0	0	0	0.790632	0.949526	0.963646	1	0.945575	0.989065	0.999099	0.999331	1
AP1G1	0	0	0	0	0	0	0	0	0	0.799022	0.919536	0.963663	1	0.945575	0.989065	0.999099	0.999332	1
FAM91A1	0	0	0	0	0	0	0	0	0	0.798855	0.920014	0.963664	1	0.945575	0.989065	0.999099	0.999332	1
PCDHB16	0	0	0	0	0	0	0	0	0	0.789815	0.953948	0.963665	1	0.945575	0.989065	0.999099	0.999332	1
TBR1	0	0	0	0	0	0	0	0	0	0.790808	0.948982	0.963666	1	0.945575	0.989065	0.999099	0.999332	1
HSPH1	0	0	0	0	0	0	0	0	0	0.797666	0.923583	0.963673	1	0.945575	0.989065	0.999099	0.999332	1
CXXC1	0	0	0	0	0	0	0	0	0	0.794662	0.933388	0.963675	1	0.945575	0.989065	0.999099	0.999332	1
EXOC1	0	0	0	0	0	0	0	0	0	0.797434	0.924375	0.963682	1	0.945575	0.989065	0.999099	0.999332	1
RNF19A	0	0	0	0	0	0	0	0	0	0.794592	0.933808	0.96369	1	0.945575	0.989065	0.999099	0.999333	1
LRGUK	0	0	0	0	0	0	0	0	0	0.797583	0.924178	0.963709	1	0.945575	0.989065	0.999099	0.999333	1
TTC27	0	0	0	0	0	0	0	0	0	0.799282	0.91936	0.963725	1	0.945575	0.989065	0.999099	0.999334	1
SLC27A1	0	0	0	0	0	0	0	0	0	0.793192	0.939544	0.963733	1	0.945575	0.989065	0.999099	0.999334	1
ABCB8	0	0	0	0	0	0	0	0	0	0.793936	0.936711	0.963735	1	0.945575	0.989065	0.999099	0.999334	1
IL12RB2	0	0	0	0	0	0	0	0	0	0.797068	0.926109	0.963744	1	0.945575	0.989065	0.999099	0.999335	1
MAGED4B	0	0	0	0	0	0	0	0	0	0.794171	0.935971	0.963747	1	0.945575	0.989065	0.999099	0.999335	1
TNNI3K	0	0	0	0	0	0	0	0	0	0.79919	0.919856	0.963751	1	0.945575	0.989065	0.999099	0.999335	1
ARHGAP22	0	0	0	0	0	0	0	0	0	0.792387	0.943465	0.963782	1	0.945575	0.989065	0.999099	0.999336	1
PIP5K1C	0	0	0	0	0	0	0	0	0	0.794513	0.935184	0.963788	1	0.945575	0.989065	0.999099	0.999336	1
AFG3L2	0	0	0	0	0	0	0	0	0	0.797302	0.925832	0.96379	1	0.945575	0.989065	0.999099	0.999336	1
NEURL1B	0	0	0	0	0	0	0	0	0	0.789436	0.958287	0.963796	1	0.945575	0.989065	0.999099	0.999337	1
RHOBTB2	0	0	0	0	0	0	0	0	0	0.793115	0.940911	0.963819	1	0.945575	0.989065	0.999099	0.999337	1
GPAT2	0	0	0	0	0	0	0	0	0	0.796706	0.928037	0.963822	1	0.945575	0.989065	0.999099	0.999338	1
CEP97	0	0	0	0	0	0	0	0	0	0.796405	0.929064	0.963826	1	0.945575	0.989065	0.999099	0.999338	1
GAS6	0	0	0	0	0	0	0	0	0	0.793949	0.937751	0.963828	1	0.945575	0.989065	0.999099	0.999338	1
ZIC5	0	0	0	0	0	0	0	0	0	0.788691	0.96368	0.963832	1	0.945575	0.989065	0.999099	0.999338	1
TRAP1	0	0	0	0	0	0	0	0	0	0.796623	0.928591	0.96385	1	0.945575	0.989065	0.999099	0.999339	1
UVSSA	0	0	0	0	0	0	0	0	0	0.793819	0.938594	0.963857	1	0.945575	0.989065	0.999099	0.999339	1
PTPRA	0	0	0	0	0	0	0	0	0	0.797193	0.926908	0.963864	1	0.945575	0.989065	0.999099	0.999339	1
SUPT20HL1	0	0	0	0	0	0	0	0	0	0.792746	0.943032	0.963866	1	0.945575	0.989065	0.999099	0.999339	1
ZFP62	0	0	0	0	0	0	0	0	0	0.79336	0.940565	0.96387	1	0.945575	0.989065	0.999099	0.999339	1
TAF4B	0	0	0	0	0	0	0	0	0	0.796178	0.930303	0.963873	1	0.945575	0.989065	0.999099	0.999339	1
PCDHB12	0	0	0	0	0	0	0	0	0	0.790331	0.954781	0.963887	1	0.945575	0.989065	0.999099	0.99934	1
SEC14L5	0	0	0	0	0	0	0	0	0	0.795521	0.932733	0.963891	1	0.945575	0.989065	0.999099	0.99934	1
QSOX2	0	0	0	0	0	0	0	0	0	0.794307	0.937329	0.963908	1	0.945575	0.989065	0.999099	0.999341	1
DDX24	0	0	0	0	0	0	0	0	0	0.794474	0.936758	0.963913	1	0.945575	0.989065	0.999099	0.999341	1
MAD1L1	0	0	0	0	0	0	0	0	0	0.79669	0.929034	0.963914	1	0.945575	0.989065	0.999099	0.999341	1
DNAI4	0	0	0	0	0	0	0	0	0	0.798976	0.922087	0.963927	1	0.945575	0.989065	0.999099	0.999341	1
CDH11	0	0	0	0	0	0	0	0	0	0.793583	0.940425	0.963932	1	0.945575	0.989065	0.999099	0.999342	1
SWT1	0	0	0	0	0	0	0	0	0	0.799336	0.921123	0.963936	1	0.945575	0.989065	0.999099	0.999342	1
PDXDC1	0	0	0	0	0	0	0	0	0	0.798859	0.922556	0.96394	1	0.945575	0.989065	0.999099	0.999342	1
ATAD3B	0	0	0	0	0	0	0	0	0	0.795571	0.93317	0.963947	1	0.945575	0.989065	0.999099	0.999342	1
CATSPERD	0	0	0	0	0	0	0	0	0	0.797705	0.926125	0.963947	1	0.945575	0.989065	0.999099	0.999342	1
OGFR	0	0	0	0	0	0	0	0	0	0.793671	0.940494	0.963966	1	0.945575	0.989065	0.999099	0.999343	1
PCIF1	0	0	0	0	0	0	0	0	0	0.796202	0.931259	0.963972	1	0.945575	0.989065	0.999099	0.999343	1
SLC9A2	0	0	0	0	0	0	0	0	0	0.795925	0.932216	0.963972	1	0.945575	0.989065	0.999099	0.999343	1
DTX1	0	0	0	0	0	0	0	0	0	0.792179	0.946932	0.963972	1	0.945575	0.989065	0.999099	0.999343	1
LRCH4	0	0	0	0	0	0	0	0	0	0.795598	0.933359	0.963973	1	0.945575	0.989065	0.999099	0.999343	1
CD248	0	0	0	0	0	0	0	0	0	0.791018	0.952788	0.963989	1	0.945575	0.989065	0.999099	0.999344	1
NTN1	0	0	0	0	0	0	0	0	0	0.790769	0.954106	0.96399	1	0.945575	0.989065	0.999099	0.999344	1
PI4KB	0	0	0	0	0	0	0	0	0	0.795401	0.934318	0.963996	1	0.945575	0.989065	0.999099	0.999344	1
SLC4A1AP	0	0	0	0	0	0	0	0	0	0.796078	0.931948	0.963996	1	0.945575	0.989065	0.999099	0.999344	1
LRRC8E	0	0	0	0	0	0	0	0	0	0.791259	0.951783	0.964004	1	0.945575	0.989065	0.999099	0.999344	1
PFKM	0	0	0	0	0	0	0	0	0	0.798089	0.925508	0.964006	1	0.945575	0.989065	0.999099	0.999344	1
CCDC57	0	0	0	0	0	0	0	0	0	0.797364	0.927902	0.964017	1	0.945575	0.989065	0.999099	0.999345	1
MAGED4	0	0	0	0	0	0	0	0	0	0.794723	0.937084	0.964021	1	0.945575	0.989065	0.999099	0.999345	1
ARNT	0	0	0	0	0	0	0	0	0	0.798962	0.923052	0.964025	1	0.945575	0.989065	0.999099	0.999345	1
TSR1	0	0	0	0	0	0	0	0	0	0.79742	0.927933	0.964038	1	0.945575	0.989065	0.999099	0.999345	1
GRK2	0	0	0	0	0	0	0	0	0	0.796925	0.929552	0.964039	1	0.945575	0.989065	0.999099	0.999346	1
UBE3A	0	0	0	0	0	0	0	0	0	0.796237	0.931953	0.964048	1	0.945575	0.989065	0.999099	0.999346	1
KLHL21	0	0	0	0	0	0	0	0	0	0.791087	0.953479	0.964056	1	0.945575	0.989065	0.999099	0.999346	1
CSDE1	0	0	0	0	0	0	0	0	0	0.797764	0.927037	0.964058	1	0.945575	0.989065	0.999099	0.999346	1
MED15	0	0	0	0	0	0	0	0	0	0.798409	0.925038	0.964058	1	0.945575	0.989065	0.999099	0.999346	1
TLE4	0	0	0	0	0	0	0	0	0	0.797959	0.926444	0.96406	1	0.945575	0.989065	0.999099	0.999346	1
MCM8	0	0	0	0	0	0	0	0	0	0.799159	0.922918	0.964072	1	0.945575	0.989065	0.999099	0.999347	1
SIM1	0	0	0	0	0	0	0	0	0	0.795461	0.934964	0.964073	1	0.945575	0.989065	0.999099	0.999347	1
MCPH1	0	0	0	0	0	0	0	0	0	0.796367	0.931791	0.964074	1	0.945575	0.989065	0.999099	0.999347	1
SELP	0	0	0	0	0	0	0	0	0	0.797981	0.926553	0.964078	1	0.945575	0.989065	0.999099	0.999347	1
CLCN4	0	0	0	0	0	0	0	0	0	0.794124	0.940086	0.964079	1	0.945575	0.989065	0.999099	0.999347	1
ESRP2	0	0	0	0	0	0	0	0	0	0.795371	0.935423	0.964085	1	0.945575	0.989065	0.999099	0.999347	1
ZMYND15	0	0	0	0	0	0	0	0	0	0.796363	0.931991	0.964091	1	0.945575	0.989065	0.999099	0.999347	1
EXO1	0	0	0	0	0	0	0	0	0	0.797193	0.929254	0.964096	1	0.945575	0.989065	0.999099	0.999348	1
GTF3C4	0	0	0	0	0	0	0	0	0	0.793752	0.941798	0.964097	1	0.945575	0.989065	0.999099	0.999348	1
CEP95	0	0	0	0	0	0	0	0	0	0.800189	0.920188	0.964099	1	0.945575	0.989065	0.999099	0.999348	1
ZNF721	0	0	0	0	0	0	0	0	0	0.794055	0.940609	0.9641	1	0.945575	0.989065	0.999099	0.999348	1
VAC14	0	0	0	0	0	0	0	0	0	0.795492	0.935218	0.964106	1	0.945575	0.989065	0.999099	0.999348	1
TNFAIP3	0	0	0	0	0	0	0	0	0	0.795046	0.936889	0.964108	1	0.945575	0.989065	0.999099	0.999348	1
ZNF282	0	0	0	0	0	0	0	0	0	0.794217	0.940268	0.964124	1	0.945575	0.989065	0.999099	0.999349	1
CHIC2	1	0	0	0	0	0	0	0	0	0.801281	0.920526	0.964127	1	0.945575	0.989065	0.999099	0.999349	1
QSOX1	0	0	0	0	0	0	0	0	0	0.795117	0.936889	0.964131	1	0.945575	0.989065	0.999099	0.999349	1
MAP7D2	0	0	0	0	0	0	0	0	0	0.798117	0.926731	0.964139	1	0.945575	0.989065	0.999099	0.999349	1
NDST3	0	0	0	0	0	0	0	0	0	0.798006	0.927156	0.964146	1	0.945575	0.989065	0.999099	0.999349	1
PRKCE	0	0	0	0	0	0	0	0	0	0.795773	0.934673	0.964147	1	0.945575	0.989065	0.999099	0.999349	1
SHLD2	0	0	0	0	0	0	0	0	0	0.795758	0.934786	0.964153	1	0.945575	0.989065	0.999099	0.99935	1
MCM7	0	0	0	0	0	0	0	0	0	0.7967	0.931525	0.964155	1	0.945575	0.989065	0.999099	0.99935	1
GIT2	0	0	0	0	0	0	0	0	0	0.798239	0.926798	0.964184	1	0.945575	0.989065	0.999099	0.999351	1
ZNF814	0	0	0	0	0	0	0	0	0	0.796631	0.9321	0.964187	1	0.945575	0.989065	0.999099	0.999351	1
MPHOSPH8	0	0	0	0	0	0	0	0	0	0.796844	0.931374	0.964187	1	0.945575	0.989065	0.999099	0.999351	1
ZNF546	0	0	0	0	0	0	0	0	0	0.7968	0.931605	0.964194	1	0.945575	0.989065	0.999099	0.999351	1
GGN	0	0	0	0	0	0	0	0	0	0.790892	0.956858	0.964197	1	0.945575	0.989065	0.999099	0.999351	1
EPX	0	0	0	0	0	0	0	0	0	0.795958	0.934642	0.964204	1	0.945575	0.989065	0.999099	0.999352	1
ARMC2	0	0	0	0	0	0	0	0	0	0.796998	0.931068	0.964207	1	0.945575	0.989065	0.999099	0.999352	1
OSBPL10	0	0	0	0	0	0	0	0	0	0.796357	0.933274	0.964208	1	0.945575	0.989065	0.999099	0.999352	1
EPC1	0	0	0	0	0	0	0	0	0	0.79903	0.924607	0.964209	1	0.945575	0.989065	0.999099	0.999352	1
LMNA	0	0	0	0	0	0	0	0	0	0.79476	0.939214	0.964213	1	0.945575	0.989065	0.999099	0.999352	1
TGS1	0	0	0	0	0	0	0	0	0	0.79754	0.929354	0.964215	1	0.945575	0.989065	0.999099	0.999352	1
MEPCE	0	0	0	0	0	0	0	0	0	0.793081	0.946225	0.964216	1	0.945575	0.989065	0.999099	0.999352	1
CDHR4	0	0	0	0	0	0	0	0	0	0.796994	0.931253	0.964223	1	0.945575	0.989065	0.999099	0.999352	1
PDE4C	0	0	0	0	0	0	0	0	0	0.795836	0.935374	0.96423	1	0.945575	0.989065	0.999099	0.999352	1
USP10	0	0	0	0	0	0	0	0	0	0.796761	0.932195	0.964237	1	0.945575	0.989065	0.999099	0.999353	1
DLL3	0	0	0	0	0	0	0	0	0	0.792863	0.947525	0.964239	1	0.945575	0.989065	0.999099	0.999353	1
MYSM1	0	0	0	0	0	0	0	0	0	0.800514	0.920555	0.964241	1	0.945575	0.989065	0.999099	0.999353	1
ERCC3	0	0	0	0	0	0	0	0	0	0.797984	0.928245	0.964247	1	0.945575	0.989065	0.999099	0.999353	1
EXOC6B	0	0	0	0	0	0	0	0	0	0.800641	0.920261	0.964248	1	0.945575	0.989065	0.999099	0.999353	1
ASCC2	0	0	0	0	0	0	0	0	0	0.797136	0.931079	0.964252	1	0.945575	0.989065	0.999099	0.999353	1
MTSS1	0	0	0	0	0	0	0	0	0	0.796481	0.933382	0.964257	1	0.945575	0.989065	0.999099	0.999353	1
PPARGC1A	0	0	0	0	0	0	0	0	0	0.797172	0.931028	0.964259	1	0.945575	0.989065	0.999099	0.999354	1
NOL4L	0	0	0	0	0	0	0	0	0	0.793942	0.943199	0.964268	1	0.945575	0.989065	0.999099	0.999354	1
COG4	0	0	0	0	0	0	0	0	0	0.797761	0.929205	0.964271	1	0.945575	0.989065	0.999099	0.999354	1
PKD2L1	0	0	0	0	0	0	0	0	0	0.79842	0.927148	0.964276	1	0.945575	0.989065	0.999099	0.999354	1
JADE3	0	0	0	0	0	0	0	0	0	0.796402	0.93394	0.964283	1	0.945575	0.989065	0.999099	0.999354	1
STRN3	0	0	0	0	0	0	0	0	0	0.797998	0.928706	0.964297	1	0.945575	0.989065	0.999099	0.999355	1
LINGO3	0	0	0	0	0	0	0	0	0	0.789506	0.968281	0.964316	1	0.945575	0.989065	0.999099	0.999356	1
BAP1	0	0	0	0	0	0	0	0	0	0.79617	0.935209	0.964322	1	0.945575	0.989065	0.999099	0.999356	1
FBXL17	0	0	0	0	0	0	0	0	0	0.794257	0.942623	0.964325	1	0.945575	0.989065	0.999099	0.999356	1
THAP9	0	0	0	0	0	0	0	0	0	0.797253	0.931526	0.964331	1	0.945575	0.989065	0.999099	0.999356	1
LZTS3	0	0	0	0	0	0	0	0	0	0.792411	0.951098	0.964337	1	0.945575	0.989065	0.999099	0.999356	1
POR	0	0	0	0	0	0	0	0	0	0.796327	0.934954	0.96435	1	0.945575	0.989065	0.999099	0.999357	1
MFN2	0	0	0	0	0	0	0	0	0	0.79789	0.929627	0.964352	1	0.945575	0.989065	0.999099	0.999357	1
MALT1	0	0	0	0	0	0	0	0	0	0.79873	0.926987	0.964357	1	0.945575	0.989065	0.999099	0.999357	1
AKAP8	0	0	0	0	0	0	0	0	0	0.795179	0.939489	0.964371	1	0.945575	0.989065	0.999099	0.999358	1
LMNB2	0	0	0	0	0	0	0	0	0	0.795202	0.939559	0.964384	1	0.945575	0.989065	0.999099	0.999358	1
SLC5A2	0	0	0	0	0	0	0	0	0	0.795258	0.939348	0.964384	1	0.945575	0.989065	0.999099	0.999358	1
CLCN5	0	0	0	0	0	0	0	0	0	0.797353	0.931796	0.964388	1	0.945575	0.989065	0.999099	0.999358	1
REPS1	0	0	0	0	0	0	0	0	0	0.799552	0.924775	0.96439	1	0.945575	0.989065	0.999099	0.999358	1
COL25A1	0	0	0	0	0	0	0	0	0	0.804328	0.911945	0.964415	1	0.945575	0.989065	0.999099	0.999359	1
KIRREL2	0	0	0	0	0	0	0	0	0	0.796203	0.936154	0.964416	1	0.945575	0.989065	0.999099	0.999359	1
LMF2	0	0	0	0	0	0	0	0	0	0.797193	0.932774	0.964428	1	0.945575	0.989065	0.999099	0.99936	1
TMEM200C	0	0	0	0	0	0	0	0	0	0.790328	0.965065	0.964444	1	0.945575	0.989065	0.999099	0.99936	1
SIX4	0	0	0	0	0	0	0	0	0	0.793351	0.948197	0.964445	1	0.945575	0.989065	0.999099	0.99936	1
CDC5L	0	0	0	0	0	0	0	0	0	0.801128	0.920742	0.964452	1	0.945575	0.989065	0.999099	0.999361	1
PCDHB1	0	0	0	0	0	0	0	0	0	0.792911	0.950499	0.964461	1	0.945575	0.989065	0.999099	0.999361	1
ESF1	0	0	0	0	0	0	0	0	0	0.798381	0.92915	0.964461	1	0.945575	0.989065	0.999099	0.999361	1
ATRIP	0	0	0	0	0	0	0	0	0	0.796336	0.936205	0.964463	1	0.945575	0.989065	0.999099	0.999361	1
SORBS3	0	0	0	0	0	0	0	0	0	0.799406	0.926035	0.964473	1	0.945575	0.989065	0.999099	0.999361	1
DDX51	0	0	0	0	0	0	0	0	0	0.796378	0.936268	0.964482	1	0.945575	0.989065	0.999099	0.999362	1
RBSN	0	0	0	0	0	0	0	0	0	0.797671	0.931731	0.964483	1	0.945575	0.989065	0.999099	0.999362	1
CFAP20DC	0	0	0	0	0	0	0	0	0	0.800373	0.923218	0.964483	1	0.945575	0.989065	0.999099	0.999362	1
NCBP1	0	0	0	0	0	0	0	0	0	0.801187	0.920907	0.964488	1	0.945575	0.989065	0.999099	0.999362	1
AKAP3	0	0	0	0	0	0	0	0	0	0.794085	0.945539	0.964491	1	0.945575	0.989065	0.999099	0.999362	1
XRRA1	0	0	0	0	0	0	0	0	0	0.797561	0.932225	0.964494	1	0.945575	0.989065	0.999099	0.999362	1
ANKZF1	0	0	0	0	0	0	0	0	0	0.798651	0.928679	0.9645	1	0.945575	0.989065	0.999099	0.999362	1
DZIP1L	0	0	0	0	0	0	0	0	0	0.798011	0.930852	0.964508	1	0.945575	0.989065	0.999099	0.999363	1
SOX6	0	0	0	0	0	0	0	0	0	0.79885	0.928304	0.964526	1	0.945575	0.989065	0.999099	0.999363	1
AOC3	0	0	0	0	0	0	0	0	0	0.794469	0.944415	0.964532	1	0.945575	0.989065	0.999099	0.999363	1
NAALADL1	0	0	0	0	0	0	0	0	0	0.797153	0.934227	0.964548	1	0.945575	0.989065	0.999099	0.999364	1
RPS6KA5	0	0	0	0	0	0	0	0	0	0.798645	0.929243	0.964553	1	0.945575	0.989065	0.999099	0.999364	1
APLP1	0	0	0	0	0	0	0	0	0	0.79816	0.930854	0.964555	1	0.945575	0.989065	0.999099	0.999364	1
KIF6	0	0	0	0	0	0	0	0	0	0.801997	0.919275	0.964558	1	0.945575	0.989065	0.999099	0.999364	1
PPP4R3A	0	0	0	0	0	0	0	0	0	0.7987	0.929115	0.964558	1	0.945575	0.989065	0.999099	0.999364	1
IKBKB	0	0	0	0	0	0	0	0	0	0.802303	0.918678	0.964586	1	0.945575	0.989065	0.999099	0.999365	1
CFAP91	0	0	0	0	0	0	0	0	0	0.799521	0.926817	0.964588	1	0.945575	0.989065	0.999099	0.999365	1
PPP1R37	0	0	0	0	0	0	0	0	0	0.794519	0.945002	0.964592	1	0.945575	0.989065	0.999099	0.999366	1
RPS6KA1	0	0	0	0	0	0	0	0	0	0.798388	0.930596	0.964603	1	0.945575	0.989065	0.999099	0.999366	1
ZC3H11A	0	0	0	0	0	0	0	0	0	0.799766	0.926211	0.964604	1	0.945575	0.989065	0.999099	0.999366	1
C2CD2L	0	0	0	0	0	0	0	0	0	0.796182	0.938458	0.964606	1	0.945575	0.989065	0.999099	0.999366	1
BRD2	0	0	0	0	0	0	0	0	0	0.797629	0.933289	0.964614	1	0.945575	0.989065	0.999099	0.999366	1
NAA16	0	0	0	0	0	0	0	0	0	0.801016	0.922573	0.964615	1	0.945575	0.989065	0.999099	0.999366	1
POMT2	0	0	0	0	0	0	0	0	0	0.799575	0.926913	0.964615	1	0.945575	0.989065	0.999099	0.999366	1
BRF1	0	0	0	0	0	0	0	0	0	0.797711	0.933211	0.964633	1	0.945575	0.989065	0.999099	0.999367	1
RAD54L	0	0	0	0	0	0	0	0	0	0.799582	0.927167	0.964643	1	0.945575	0.989065	0.999099	0.999367	1
RHPN1	0	0	0	0	0	0	0	0	0	0.797342	0.934661	0.964647	1	0.945575	0.989065	0.999099	0.999368	1
CAST	0	0	0	0	0	0	0	0	0	0.802214	0.919549	0.964656	1	0.945575	0.989065	0.999099	0.999368	1
SYCP2L	0	0	0	0	0	0	0	0	0	0.803787	0.915387	0.964663	1	0.945575	0.989065	0.999099	0.999368	1
NOX5	0	0	0	0	0	0	0	0	0	0.797634	0.934054	0.964685	1	0.945575	0.989065	0.999099	0.999369	1
LARP4B	0	0	0	0	0	0	0	0	0	0.799226	0.928783	0.964691	1	0.945575	0.989065	0.999099	0.999369	1
DBN1	0	0	0	0	0	0	0	0	0	0.79846	0.931503	0.964711	1	0.945575	0.989065	0.999099	0.99937	1
TCF3	0	0	0	0	0	0	0	0	0	0.797596	0.934556	0.964718	1	0.945575	0.989065	0.999099	0.99937	1
SEL1L	0	0	0	0	0	0	0	0	0	0.801568	0.922035	0.964728	1	0.945575	0.989065	0.999099	0.99937	1
TMEM63A	0	0	0	0	0	0	0	0	0	0.799184	0.929298	0.964728	1	0.945575	0.989065	0.999099	0.999371	1
TMTC3	0	0	0	0	0	0	0	0	0	0.799194	0.929303	0.964732	1	0.945575	0.989065	0.999099	0.999371	1
ZHX1	0	0	0	0	0	0	0	0	0	0.795694	0.941942	0.964735	1	0.945575	0.989065	0.999099	0.999371	1
IL17RD	0	0	0	0	0	0	0	0	0	0.797455	0.93526	0.964736	1	0.945575	0.989065	0.999099	0.999371	1
DDX20	0	0	0	0	0	0	0	0	0	0.797596	0.934793	0.964739	1	0.945575	0.989065	0.999099	0.999371	1
PWWP2A	0	0	0	0	0	0	0	0	0	0.794595	0.946667	0.96474	1	0.945575	0.989065	0.999099	0.999371	1
ANAPC4	0	0	0	0	0	0	0	0	0	0.804126	0.915214	0.964745	1	0.945575	0.989065	0.999099	0.999371	1
ADRA1D	0	0	0	0	0	0	0	0	0	0.791586	0.962788	0.964749	1	0.945575	0.989065	0.999099	0.999371	1
MAGED1	0	0	0	0	0	0	0	0	0	0.798772	0.930939	0.964756	1	0.945575	0.989065	0.999099	0.999372	1
PDLIM2	0	0	0	0	0	0	0	0	0	0.794954	0.945347	0.964759	1	0.945575	0.989065	0.999099	0.999372	1
ZNF425	0	0	0	0	0	0	0	0	0	0.795047	0.944985	0.964761	1	0.945575	0.989065	0.999099	0.999372	1
FGD4	0	0	0	0	0	0	0	0	0	0.801191	0.923449	0.964762	1	0.945575	0.989065	0.999099	0.999372	1
CUL4A	0	0	0	0	0	0	0	0	0	0.799543	0.928575	0.96477	1	0.945575	0.989065	0.999099	0.999372	1
HSP90B1	0	0	0	0	0	0	0	0	0	0.800518	0.925593	0.964776	1	0.945575	0.989065	0.999099	0.999372	1
DCLK1	0	0	0	0	0	0	0	0	0	0.799668	0.928277	0.96478	1	0.945575	0.989065	0.999099	0.999372	1
PWWP3A	0	0	0	0	0	0	0	0	0	0.797796	0.934568	0.964783	1	0.945575	0.989065	0.999099	0.999372	1
HSPA4L	0	0	0	0	0	0	0	0	0	0.800874	0.924705	0.964795	1	0.945575	0.989065	0.999099	0.999373	1
PRMT9	0	0	0	0	0	0	0	0	0	0.798157	0.933476	0.964798	1	0.945575	0.989065	0.999099	0.999373	1
CCDC178	0	0	0	0	0	0	0	0	0	0.802963	0.918791	0.964801	1	0.945575	0.989065	0.999099	0.999373	1
APEH	0	0	0	0	0	0	0	0	0	0.800004	0.92744	0.964802	1	0.945575	0.989065	0.999099	0.999373	1
SMYD4	0	0	0	0	0	0	0	0	0	0.797068	0.937483	0.964807	1	0.945575	0.989065	0.999099	0.999373	1
FSTL5	0	0	0	0	0	0	0	0	0	0.800555	0.925786	0.964807	1	0.945575	0.989065	0.999099	0.999373	1
ANKK1	0	0	0	0	0	0	0	0	0	0.795725	0.942736	0.964807	1	0.945575	0.989065	0.999099	0.999373	1
TRPV2	0	0	0	0	0	0	0	0	0	0.799118	0.930477	0.964821	1	0.945575	0.989065	0.999099	0.999374	1
MARK3	0	0	0	0	0	0	0	0	0	0.800394	0.926507	0.96483	1	0.945575	0.989065	0.999099	0.999374	1
FZD1	0	0	0	0	0	0	0	0	0	0.793373	0.954057	0.964842	1	0.945575	0.989065	0.999099	0.999375	1
HIF1A	0	0	0	0	0	0	0	0	0	0.800177	0.927309	0.964843	1	0.945575	0.989065	0.999099	0.999375	1
FAM160B2	0	0	0	0	0	0	0	0	0	0.798112	0.934232	0.964853	1	0.945575	0.989065	0.999099	0.999375	1
FOXK2	0	0	0	0	0	0	0	0	0	0.794837	0.947149	0.964853	1	0.945575	0.989065	0.999099	0.999375	1
OLFML2B	0	0	0	0	0	0	0	0	0	0.797282	0.93726	0.964856	1	0.945575	0.989065	0.999099	0.999375	1
KIF9	0	0	0	0	0	0	0	0	0	0.799592	0.9293	0.964856	1	0.945575	0.989065	0.999099	0.999375	1
IFT88	0	0	0	0	0	0	0	0	0	0.803748	0.917273	0.964869	1	0.945575	0.989065	0.999099	0.999376	1
VPS52	0	0	0	0	0	0	0	0	0	0.801406	0.923836	0.964869	1	0.945575	0.989065	0.999099	0.999376	1
KLHL26	0	0	0	0	0	0	0	0	0	0.793113	0.9559	0.96487	1	0.945575	0.989065	0.999099	0.999376	1
AOC1	0	0	0	0	0	0	0	0	0	0.794676	0.948344	0.964886	1	0.945575	0.989065	0.999099	0.999376	1
WDR91	0	0	0	0	0	0	0	0	0	0.79897	0.931672	0.964888	1	0.945575	0.989065	0.999099	0.999376	1
STAT3	0	0	0	0	0	0	0	0	0	0.80266	0.920435	0.964891	1	0.945575	0.989065	0.999099	0.999376	1
CPEB3	0	0	0	0	0	0	0	0	0	0.796743	0.939732	0.964892	1	0.945575	0.989065	0.999099	0.999376	1
LRSAM1	0	0	0	0	0	0	0	0	0	0.802741	0.920327	0.964904	1	0.945575	0.989065	0.999099	0.999377	1
NCKIPSD	0	0	0	0	0	0	0	0	0	0.797632	0.936543	0.964905	1	0.945575	0.989065	0.999099	0.999377	1
PLCD4	0	0	0	0	0	0	0	0	0	0.80002	0.928429	0.964905	1	0.945575	0.989065	0.999099	0.999377	1
RABGAP1L	0	0	0	0	0	0	0	0	0	0.801659	0.923471	0.964909	1	0.945575	0.989065	0.999099	0.999377	1
EFCC1	0	0	0	0	0	0	0	0	0	0.795193	0.946425	0.964915	1	0.945575	0.989065	0.999099	0.999377	1
CAPN10	0	0	0	0	0	0	0	0	0	0.797665	0.93657	0.964918	1	0.945575	0.989065	0.999099	0.999377	1
ZNF408	0	0	0	0	0	0	0	0	0	0.795916	0.943531	0.964931	1	0.945575	0.989065	0.999099	0.999378	1
RNF169	0	0	0	0	0	0	0	0	0	0.795825	0.944143	0.964948	1	0.945575	0.989065	0.999099	0.999378	1
PCSK9	0	0	0	0	0	0	0	0	0	0.796326	0.942162	0.964955	1	0.945575	0.989065	0.999099	0.999379	1
MISP	0	0	0	0	0	0	0	0	0	0.794752	0.94902	0.964958	1	0.945575	0.989065	0.999099	0.999379	1
CDH8	0	0	0	0	0	0	0	0	0	0.79762	0.937214	0.964959	1	0.945575	0.989065	0.999099	0.999379	1
USP26	0	0	0	0	0	0	0	0	0	0.796642	0.941058	0.964968	1	0.945575	0.989065	0.999099	0.999379	1
IRAK1	0	0	0	0	0	0	0	0	0	0.797809	0.936653	0.964971	1	0.945575	0.989065	0.999099	0.999379	1
BRD3	0	0	0	0	0	0	0	0	0	0.796642	0.94119	0.964978	1	0.945575	0.989065	0.999099	0.999379	1
SNX25	0	0	0	0	0	0	0	0	0	0.801553	0.924533	0.964988	1	0.945575	0.989065	0.999099	0.99938	1
RSPH6A	0	0	0	0	0	0	0	0	0	0.79683	0.940601	0.964991	1	0.945575	0.989065	0.999099	0.99938	1
SEMA3A	0	0	0	0	0	0	0	0	0	0.801892	0.923615	0.964996	1	0.945575	0.989065	0.999099	0.99938	1
EVI5	0	0	0	0	0	0	0	0	0	0.802673	0.921369	0.964997	1	0.945575	0.989065	0.999099	0.99938	1
SIRT1	0	0	0	0	0	0	0	0	0	0.797885	0.936676	0.964997	1	0.945575	0.989065	0.999099	0.99938	1
ARNT2	0	0	0	0	0	0	0	0	0	0.800144	0.929057	0.965006	1	0.945575	0.989065	0.999099	0.99938	1
ATXN7L2	0	0	0	0	0	0	0	0	0	0.796295	0.942948	0.965007	1	0.945575	0.989065	0.999099	0.99938	1
PHLDB3	0	0	0	0	0	0	0	0	0	0.799382	0.931598	0.96501	1	0.945575	0.989065	0.999099	0.999381	1
DLGAP5	0	0	0	0	0	0	0	0	0	0.802719	0.921445	0.965019	1	0.945575	0.989065	0.999099	0.999381	1
MAP3K20	0	0	0	0	0	0	0	0	0	0.801736	0.924325	0.965023	1	0.945575	0.989065	0.999099	0.999381	1
CASC3	0	0	0	0	0	0	0	0	0	0.799209	0.932345	0.965026	1	0.945575	0.989065	0.999099	0.999381	1
SMURF1	0	0	0	0	0	0	0	0	0	0.800928	0.927025	0.965049	1	0.945575	0.989065	0.999099	0.999382	1
GTSE1	0	0	0	0	0	0	0	0	0	0.79659	0.942314	0.965051	1	0.945575	0.989065	0.999099	0.999382	1
PNPT1	0	0	0	0	0	0	0	0	0	0.804552	0.916819	0.965062	1	0.945575	0.989065	0.999099	0.999382	1
PIGR	0	0	0	0	0	0	0	0	0	0.79756	0.938743	0.96507	1	0.945575	0.989065	0.999099	0.999383	1
RTF1	0	0	0	0	0	0	0	0	0	0.802295	0.923165	0.965073	1	0.945575	0.989065	0.999099	0.999383	1
WDR27	0	0	0	0	0	0	0	0	0	0.801877	0.924413	0.965076	1	0.945575	0.989065	0.999099	0.999383	1
RAMP3	1	0	0	0	0	0	0	0	0	0.795913	0.947669	0.965077	1	0.945575	0.989065	0.999099	0.999383	1
CNKSR1	0	0	0	0	0	0	0	0	0	0.802207	0.923468	0.965078	1	0.945575	0.989065	0.999099	0.999383	1
FEM1A	0	0	0	0	0	0	0	0	0	0.793142	0.959388	0.965081	1	0.945575	0.989065	0.999099	0.999383	1
POMT1	0	0	0	0	0	0	0	0	0	0.801701	0.925217	0.965104	1	0.945575	0.989065	0.999099	0.999384	1
GPR153	0	0	0	0	0	0	0	0	0	0.793834	0.95591	0.965106	1	0.945575	0.989065	0.999099	0.999384	1
PPP4R3B	0	0	0	0	0	0	0	0	0	0.80097	0.927587	0.965118	1	0.945575	0.989065	0.999099	0.999384	1
EOMES	0	0	0	0	0	0	0	0	0	0.796501	0.943536	0.965118	1	0.945575	0.989065	0.999099	0.999384	1
TMC4	0	0	0	0	0	0	0	0	0	0.798869	0.934572	0.965122	1	0.945575	0.989065	0.999099	0.999385	1
POLK	0	0	0	0	0	0	0	0	0	0.80085	0.928015	0.965123	1	0.945575	0.989065	0.999099	0.999385	1
ZNF227	0	0	0	0	0	0	0	0	0	0.799954	0.930922	0.965126	1	0.945575	0.989065	0.999099	0.999385	1
OPHN1	0	0	0	0	0	0	0	0	0	0.801044	0.92747	0.965129	1	0.945575	0.989065	0.999099	0.999385	1
BRINP2	0	0	0	0	0	0	0	0	0	0.797107	0.941286	0.965135	1	0.945575	0.989065	0.999099	0.999385	1
KAT14	0	0	0	0	0	0	0	0	0	0.798903	0.934606	0.965136	1	0.945575	0.989065	0.999099	0.999385	1
NUTM2F	0	0	0	0	0	0	0	0	0	0.796976	0.942169	0.965163	1	0.945575	0.989065	0.999099	0.999386	1
RIOX1	0	0	0	0	0	0	0	0	0	0.795453	0.949042	0.965186	1	0.945575	0.989065	0.999099	0.999387	1
ZBTB7A	0	0	0	0	0	0	0	0	0	0.793121	0.96183	0.965204	1	0.945575	0.989065	0.999099	0.999387	1
ASPH	0	0	0	0	0	0	0	0	0	0.804101	0.9193	0.965206	1	0.945575	0.989065	0.999099	0.999388	1
DLL4	0	0	0	0	0	0	0	0	0	0.797901	0.939099	0.965208	1	0.945575	0.989065	0.999099	0.999388	1
ACAD11	0	0	0	0	0	0	0	0	0	0.802979	0.922498	0.965213	1	0.945575	0.989065	0.999099	0.999388	1
DYRK1A	0	0	0	0	0	0	0	0	0	0.799402	0.933798	0.96522	1	0.945575	0.989065	0.999099	0.999388	1
SIM2	0	0	0	0	0	0	0	0	0	0.797024	0.942719	0.965222	1	0.945575	0.989065	0.999099	0.999388	1
FCHSD1	0	0	0	0	0	0	0	0	0	0.802883	0.92294	0.96523	1	0.945575	0.989065	0.999099	0.999388	1
POSTN	0	0	0	0	0	0	0	0	0	0.802643	0.923665	0.965233	1	0.945575	0.989065	0.999099	0.999389	1
IQCE	0	0	0	0	0	0	0	0	0	0.801088	0.928387	0.965234	1	0.945575	0.989065	0.999099	0.999389	1
PPM1E	0	0	0	0	0	0	0	0	0	0.797492	0.941016	0.965236	1	0.945575	0.989065	0.999099	0.999389	1
DNER	0	0	0	0	0	0	0	0	0	0.799129	0.934969	0.96524	1	0.945575	0.989065	0.999099	0.999389	1
CAPN2	0	0	0	0	0	0	0	0	0	0.80231	0.924768	0.965246	1	0.945575	0.989065	0.999099	0.999389	1
FXR2	0	0	0	0	0	0	0	0	0	0.801454	0.927391	0.965249	1	0.945575	0.989065	0.999099	0.999389	1
COLGALT1	0	0	0	0	0	0	0	0	0	0.797639	0.940657	0.965253	1	0.945575	0.989065	0.999099	0.999389	1
IKBKE	0	0	0	0	0	0	0	0	0	0.801071	0.928642	0.965254	1	0.945575	0.989065	0.999099	0.999389	1
CCDC154	0	0	0	0	0	0	0	0	0	0.800497	0.930517	0.965257	1	0.945575	0.989065	0.999099	0.999389	1
SUPT20HL2	0	0	0	0	0	0	0	0	0	0.796393	0.945853	0.965259	1	0.945575	0.989065	0.999099	0.999389	1
PNMA8B	0	0	0	0	0	0	0	0	0	0.794553	0.954628	0.965262	1	0.945575	0.989065	0.999099	0.99939	1
NUGGC	0	0	0	0	0	0	0	0	0	0.801916	0.926111	0.965263	1	0.945575	0.989065	0.999099	0.99939	1
TMEM151B	0	0	0	0	0	0	0	0	0	0.794292	0.956067	0.965264	1	0.945575	0.989065	0.999099	0.99939	1
CLPB	0	0	0	0	0	0	0	0	0	0.799626	0.933555	0.965268	1	0.945575	0.989065	0.999099	0.99939	1
ACSS1	0	0	0	0	0	0	0	0	0	0.798318	0.938267	0.96527	1	0.945575	0.989065	0.999099	0.99939	1
AFAP1	0	0	0	0	0	0	0	0	0	0.799818	0.932922	0.96527	1	0.945575	0.989065	0.999099	0.99939	1
PPEF2	0	0	0	0	0	0	0	0	0	0.801185	0.928467	0.965272	1	0.945575	0.989065	0.999099	0.99939	1
NCDN	0	0	0	0	0	0	0	0	0	0.796335	0.946303	0.965274	1	0.945575	0.989065	0.999099	0.99939	1
SEMA3E	0	0	0	0	0	0	0	0	0	0.801829	0.926504	0.965276	1	0.945575	0.989065	0.999099	0.99939	1
SEMA4A	0	0	0	0	0	0	0	0	0	0.799349	0.934637	0.965279	1	0.945575	0.989065	0.999099	0.99939	1
CUL1	0	0	0	0	0	0	0	0	0	0.804748	0.918243	0.965284	1	0.945575	0.989065	0.999099	0.99939	1
ACOX3	0	0	0	0	0	0	0	0	0	0.799999	0.932497	0.965288	1	0.945575	0.989065	0.999099	0.99939	1
ACSBG1	0	0	0	0	0	0	0	0	0	0.798777	0.936829	0.965292	1	0.945575	0.989065	0.999099	0.999391	1
GPRASP2	0	0	0	0	0	0	0	0	0	0.797275	0.942615	0.965294	1	0.945575	0.989065	0.999099	0.999391	1
DCBLD1	0	0	0	0	0	0	0	0	0	0.79986	0.933065	0.965297	1	0.945575	0.989065	0.999099	0.999391	1
GPR155	0	0	0	0	0	0	0	0	0	0.800812	0.929934	0.965299	1	0.945575	0.989065	0.999099	0.999391	1
ZFX	0	0	0	0	0	0	0	0	0	0.797565	0.941601	0.965306	1	0.945575	0.989065	0.999099	0.999391	1
GATA6	0	0	0	0	0	0	0	0	0	0.795131	0.952387	0.965307	1	0.945575	0.989065	0.999099	0.999391	1
TNFAIP2	0	0	0	0	0	0	0	0	0	0.797396	0.942374	0.965313	1	0.945575	0.989065	0.999099	0.999391	1
SLC27A5	0	0	0	0	0	0	0	0	0	0.797964	0.940174	0.965317	1	0.945575	0.989065	0.999099	0.999391	1
ZNF503	0	0	0	0	0	0	0	0	0	0.793211	0.96349	0.965318	1	0.945575	0.989065	0.999099	0.999392	1
LRCH2	0	0	0	0	0	0	0	0	0	0.803808	0.921196	0.965326	1	0.945575	0.989065	0.999099	0.999392	1
TBC1D5	0	0	0	0	0	0	0	0	0	0.802833	0.924011	0.965328	1	0.945575	0.989065	0.999099	0.999392	1
FYB1	0	0	0	0	0	0	0	0	0	0.801215	0.928962	0.96533	1	0.945575	0.989065	0.999099	0.999392	1
CASS4	0	0	0	0	0	0	0	0	0	0.797146	0.943656	0.965334	1	0.945575	0.989065	0.999099	0.999392	1
CCDC33	0	0	0	0	0	0	0	0	0	0.801775	0.927283	0.965337	1	0.945575	0.989065	0.999099	0.999392	1
WRNIP1	0	0	0	0	0	0	0	0	0	0.796359	0.947075	0.965338	1	0.945575	0.989065	0.999099	0.999392	1
CDH7	0	0	0	0	0	0	0	0	0	0.799748	0.934064	0.965353	1	0.945575	0.989065	0.999099	0.999393	1
PDE5A	0	0	0	0	0	0	0	0	0	0.802522	0.925177	0.965354	1	0.945575	0.989065	0.999099	0.999393	1
TGM2	0	0	0	0	0	0	0	0	0	0.798719	0.938019	0.965376	1	0.945575	0.989065	0.999099	0.999394	1
NTN3	0	0	0	0	0	0	0	0	0	0.795175	0.953301	0.96538	1	0.945575	0.989065	0.999099	0.999394	1
FASTKD1	0	0	0	0	0	0	0	0	0	0.801555	0.928455	0.965386	1	0.945575	0.989065	0.999099	0.999394	1
C1orf112	0	0	0	0	0	0	0	0	0	0.80339	0.922997	0.965392	1	0.945575	0.989065	0.999099	0.999394	1
GCFC2	0	0	0	0	0	0	0	0	0	0.802635	0.925207	0.965392	1	0.945575	0.989065	0.999099	0.999394	1
ACAP2	0	0	0	0	0	0	0	0	0	0.805433	0.91743	0.965399	1	0.945575	0.989065	0.999099	0.999394	1
GGCX	0	0	0	0	0	0	0	0	0	0.801751	0.927994	0.965401	1	0.945575	0.989065	0.999099	0.999394	1
ANKRD20A2P	0	0	0	0	0	0	0	0	0	0.801438	0.929011	0.965404	1	0.945575	0.989065	0.999099	0.999395	1
LCMT2	0	0	0	0	0	0	0	0	0	0.795753	0.950836	0.965405	1	0.945575	0.989065	0.999099	0.999395	1
MMP24	0	0	0	0	0	0	0	0	0	0.79756	0.942913	0.965408	1	0.945575	0.989065	0.999099	0.999395	1
SLC26A6	0	0	0	0	0	0	0	0	0	0.800375	0.932535	0.965409	1	0.945575	0.989065	0.999099	0.999395	1
FOXRED2	0	0	0	0	0	0	0	0	0	0.796773	0.946301	0.965414	1	0.945575	0.989065	0.999099	0.999395	1
TAP1	0	0	0	0	0	0	0	0	0	0.799262	0.936517	0.965418	1	0.945575	0.989065	0.999099	0.999395	1
ANKRD20A3P	0	0	0	0	0	0	0	0	0	0.801502	0.928964	0.965419	1	0.945575	0.989065	0.999099	0.999395	1
TGM6	0	0	0	0	0	0	0	0	0	0.799406	0.936055	0.965423	1	0.945575	0.989065	0.999099	0.999395	1
DAZ1	0	0	0	0	0	0	0	0	0	0.80588	0.916515	0.965428	1	0.945575	0.989065	0.999099	0.999395	1
WDR75	0	0	0	0	0	0	0	0	0	0.803549	0.922938	0.965434	1	0.945575	0.989065	0.999099	0.999396	1
ARHGAP26	0	0	0	0	0	0	0	0	0	0.803365	0.923655	0.965454	1	0.945575	0.989065	0.999099	0.999396	1
TTLL12	0	0	0	0	0	0	0	0	0	0.799883	0.934893	0.96547	1	0.945575	0.989065	0.999099	0.999397	1
ALOXE3	0	0	0	0	0	0	0	0	0	0.80104	0.930995	0.965472	1	0.945575	0.989065	0.999099	0.999397	1
LRFN3	0	0	0	0	0	0	0	0	0	0.793436	0.965156	0.965473	1	0.945575	0.989065	0.999099	0.999397	1
LSR	0	0	0	0	0	0	0	0	0	0.797638	0.94344	0.965474	1	0.945575	0.989065	0.999099	0.999397	1
SEMA7A	0	0	0	0	0	0	0	0	0	0.79941	0.936815	0.965491	1	0.945575	0.989065	0.999099	0.999398	1
ANKRD20A1	0	0	0	0	0	0	0	0	0	0.801832	0.928791	0.965505	1	0.945575	0.989065	0.999099	0.999398	1
CLCN3	0	0	0	0	0	0	0	0	0	0.80056	0.932995	0.965509	1	0.945575	0.989065	0.999099	0.999398	1
LDB3	0	0	0	0	0	0	0	0	0	0.79876	0.93945	0.96551	1	0.945575	0.989065	0.999099	0.999398	1
MSLNL	0	0	0	0	0	0	0	0	0	0.799411	0.937141	0.965519	1	0.945575	0.989065	0.999099	0.999399	1
TATDN2	0	0	0	0	0	0	0	0	0	0.797721	0.943777	0.965526	1	0.945575	0.989065	0.999099	0.999399	1
ZNF746	0	0	0	0	0	0	0	0	0	0.797123	0.946356	0.96553	1	0.945575	0.989065	0.999099	0.999399	1
BEND2	0	0	0	0	0	0	0	0	0	0.800735	0.932644	0.965531	1	0.945575	0.989065	0.999099	0.999399	1
TOP1	0	0	0	0	0	0	0	0	0	0.804924	0.919995	0.965534	1	0.945575	0.989065	0.999099	0.999399	1
ZNF780B	0	0	0	0	0	0	0	0	0	0.801	0.931796	0.965535	1	0.945575	0.989065	0.999099	0.999399	1
AHRR	0	0	0	0	0	0	0	0	0	0.797723	0.943931	0.965539	1	0.945575	0.989065	0.999099	0.999399	1
DPP10	0	0	0	0	0	0	0	0	0	0.805077	0.91963	0.965539	1	0.945575	0.989065	0.999099	0.999399	1
ZNF160	0	0	0	0	0	0	0	0	0	0.800257	0.93441	0.965544	1	0.945575	0.989065	0.999099	0.999399	1
LRRC45	0	0	0	0	0	0	0	0	0	0.801053	0.931715	0.965544	1	0.945575	0.989065	0.999099	0.999399	1
TRIM9	0	0	0	0	0	0	0	0	0	0.797509	0.944941	0.965547	1	0.945575	0.989065	0.999099	0.9994	1
HJURP	0	0	0	0	0	0	0	0	0	0.799447	0.937421	0.965555	1	0.945575	0.989065	0.999099	0.9994	1
FAM189B	0	0	0	0	0	0	0	0	0	0.798545	0.940888	0.96556	1	0.945575	0.989065	0.999099	0.9994	1
DHX40	0	0	0	0	0	0	0	0	0	0.803831	0.923443	0.965574	1	0.945575	0.989065	0.999099	0.999401	1
SAMD4A	0	0	0	0	0	0	0	0	0	0.799837	0.936258	0.965576	1	0.945575	0.989065	0.999099	0.999401	1
TTLL11	0	0	0	0	0	0	0	0	0	0.797385	0.945864	0.965577	1	0.945575	0.989065	0.999099	0.999401	1
SH3BP1	0	0	0	0	0	0	0	0	0	0.800251	0.93501	0.965596	1	0.945575	0.989065	0.999099	0.999401	1
TSPYL2	0	0	0	0	0	0	0	0	0	0.797973	0.943667	0.965598	1	0.945575	0.989065	0.999099	0.999401	1
CHFR	0	0	0	0	0	0	0	0	0	0.801564	0.930621	0.965599	1	0.945575	0.989065	0.999099	0.999401	1
MUC20	0	0	0	0	0	0	0	0	0	0.795342	0.956005	0.965601	1	0.945575	0.989065	0.999099	0.999401	1
TARS2	0	0	0	0	0	0	0	0	0	0.802926	0.926399	0.965604	1	0.945575	0.989065	0.999099	0.999402	1
SUSD1	0	0	0	0	0	0	0	0	0	0.801793	0.929945	0.965605	1	0.945575	0.989065	0.999099	0.999402	1
KATNB1	0	0	0	0	0	0	0	0	0	0.801069	0.932361	0.965609	1	0.945575	0.989065	0.999099	0.999402	1
COG7	0	0	0	0	0	0	0	0	0	0.802016	0.929335	0.965615	1	0.945575	0.989065	0.999099	0.999402	1
PRDM4	0	0	0	0	0	0	0	0	0	0.798998	0.939901	0.965622	1	0.945575	0.989065	0.999099	0.999402	1
EPC2	0	0	0	0	0	0	0	0	0	0.802213	0.928809	0.965624	1	0.945575	0.989065	0.999099	0.999402	1
DDX21	0	0	0	0	0	0	0	0	0	0.802413	0.928187	0.965625	1	0.945575	0.989065	0.999099	0.999402	1
APBB1	0	0	0	0	0	0	0	0	0	0.800215	0.935599	0.965637	1	0.945575	0.989065	0.999099	0.999403	1
FOXM1	0	0	0	0	0	0	0	0	0	0.799057	0.939941	0.965644	1	0.945575	0.989065	0.999099	0.999403	1
HUNK	0	0	0	0	0	0	0	0	0	0.798721	0.941383	0.965655	1	0.945575	0.989065	0.999099	0.999403	1
DAXX	0	0	0	0	0	0	0	0	0	0.798675	0.94159	0.965657	1	0.945575	0.989065	0.999099	0.999403	1
INPP5E	0	0	0	0	0	0	0	0	0	0.79764	0.946082	0.965674	1	0.945575	0.989065	0.999099	0.999404	1
KIF12	0	0	0	0	0	0	0	0	0	0.802269	0.929167	0.965677	1	0.945575	0.989065	0.999099	0.999404	1
ZNF653	0	0	0	0	0	0	0	0	0	0.797916	0.944968	0.965679	1	0.945575	0.989065	0.999099	0.999404	1
RBM14	0	0	0	0	0	0	0	0	0	0.796793	0.949985	0.965681	1	0.945575	0.989065	0.999099	0.999404	1
ANKRD20A4P	0	0	0	0	0	0	0	0	0	0.802139	0.929671	0.965686	1	0.945575	0.989065	0.999099	0.999404	1
KEL	0	0	0	0	0	0	0	0	0	0.803558	0.925343	0.965689	1	0.945575	0.989065	0.999099	0.999405	1
TRAF7	0	0	0	0	0	0	0	0	0	0.801811	0.930816	0.965694	1	0.945575	0.989065	0.999099	0.999405	1
EIF2B5	0	0	0	0	0	0	0	0	0	0.802486	0.928684	0.965697	1	0.945575	0.989065	0.999099	0.999405	1
FAM171B	0	0	0	0	0	0	0	0	0	0.799944	0.937287	0.965699	1	0.945575	0.989065	0.999099	0.999405	1
AKAP4	0	0	0	0	0	0	0	0	0	0.799357	0.939495	0.965702	1	0.945575	0.989065	0.999099	0.999405	1
NUTM2G	0	0	0	0	0	0	0	0	0	0.798561	0.942629	0.965704	1	0.945575	0.989065	0.999099	0.999405	1
PARP12	0	0	0	0	0	0	0	0	0	0.800452	0.935635	0.965714	1	0.945575	0.989065	0.999099	0.999405	1
CAPN11	0	0	0	0	0	0	0	0	0	0.803883	0.924632	0.965715	1	0.945575	0.989065	0.999099	0.999405	1
GOLGA6L6	0	0	0	0	0	0	0	0	0	0.803679	0.925281	0.96572	1	0.945575	0.989065	0.999099	0.999406	1
CNGB3	0	0	0	0	0	0	0	0	0	0.803812	0.924919	0.965723	1	0.945575	0.989065	0.999099	0.999406	1
L3MBTL2	0	0	0	0	0	0	0	0	0	0.802264	0.929746	0.965732	1	0.945575	0.989065	0.999099	0.999406	1
RRM1	0	0	0	0	0	0	0	0	0	0.804383	0.923337	0.965732	1	0.945575	0.989065	0.999099	0.999406	1
LMLN2	0	0	0	0	0	0	0	0	0	0.803257	0.926717	0.965738	1	0.945575	0.989065	0.999099	0.999406	1
NLGN1	0	0	0	0	0	0	0	0	0	0.799508	0.939395	0.965741	1	0.945575	0.989065	0.999099	0.999406	1
FCHO2	0	0	0	0	0	0	0	0	0	0.805806	0.919573	0.965754	1	0.945575	0.989065	0.999099	0.999407	1
C2CD2	0	0	0	0	0	0	0	0	0	0.800444	0.93623	0.965764	1	0.945575	0.989065	0.999099	0.999407	1
PRICKLE3	0	0	0	0	0	0	0	0	0	0.798501	0.943656	0.965765	1	0.945575	0.989065	0.999099	0.999407	1
FGD3	0	0	0	0	0	0	0	0	0	0.800664	0.935553	0.965773	1	0.945575	0.989065	0.999099	0.999407	1
USP16	0	0	0	0	0	0	0	0	0	0.802901	0.928179	0.965775	1	0.945575	0.989065	0.999099	0.999408	1
F12	0	0	0	0	0	0	0	0	0	0.80107	0.934176	0.965777	1	0.945575	0.989065	0.999099	0.999408	1
SUPV3L1	0	0	0	0	0	0	0	0	0	0.80132	0.933332	0.965777	1	0.945575	0.989065	0.999099	0.999408	1
DNAJC16	0	0	0	0	0	0	0	0	0	0.802998	0.927998	0.965786	1	0.945575	0.989065	0.999099	0.999408	1
GALNT9	0	0	0	0	0	0	0	0	0	0.798633	0.943396	0.965786	1	0.945575	0.989065	0.999099	0.999408	1
EBF4	0	0	0	0	0	0	0	0	0	0.799279	0.940854	0.965788	1	0.945575	0.989065	0.999099	0.999408	1
RASGRP1	0	0	0	0	0	0	0	0	0	0.802785	0.928694	0.96579	1	0.945575	0.989065	0.999099	0.999408	1
SMURF2	0	0	0	0	0	0	0	0	0	0.805856	0.919809	0.965795	1	0.945575	0.989065	0.999099	0.999408	1
DCBLD2	0	0	0	0	0	0	0	0	0	0.801514	0.932961	0.965803	1	0.945575	0.989065	0.999099	0.999409	1
ANKRD13B	0	0	0	0	0	0	0	0	0	0.800485	0.936636	0.965813	1	0.945575	0.989065	0.999099	0.999409	1
GPR156	0	0	0	0	0	0	0	0	0	0.800036	0.938292	0.965814	1	0.945575	0.989065	0.999099	0.999409	1
PKP1	0	0	0	0	0	0	0	0	0	0.799876	0.938898	0.965815	1	0.945575	0.989065	0.999099	0.999409	1
ADAM32	0	0	0	0	0	0	0	0	0	0.806571	0.918073	0.965815	1	0.945575	0.989065	0.999099	0.999409	1
CDH12	0	0	0	0	0	0	0	0	0	0.800309	0.937342	0.965819	1	0.945575	0.989065	0.999099	0.999409	1
DMPK	0	0	0	0	0	0	0	0	0	0.800213	0.937811	0.965829	1	0.945575	0.989065	0.999099	0.999409	1
ZNF711	0	0	0	0	0	0	0	0	0	0.800762	0.935911	0.965835	1	0.945575	0.989065	0.999099	0.99941	1
MMP17	0	0	0	0	0	0	0	0	0	0.798434	0.944894	0.965838	1	0.945575	0.989065	0.999099	0.99941	1
KIFAP3	0	0	0	0	0	0	0	0	0	0.805775	0.920425	0.965839	1	0.945575	0.989065	0.999099	0.99941	1
DPY19L1	0	0	0	0	0	0	0	0	0	0.803954	0.925696	0.965847	1	0.945575	0.989065	0.999099	0.99941	1
EZH2	0	0	0	0	0	0	0	0	0	0.804302	0.924709	0.965851	1	0.945575	0.989065	0.999099	0.99941	1
LRP10	0	0	0	0	0	0	0	0	0	0.798636	0.94423	0.965852	1	0.945575	0.989065	0.999099	0.99941	1
EZH1	0	0	0	0	0	0	0	0	0	0.804819	0.923253	0.965855	1	0.945575	0.989065	0.999099	0.99941	1
H2AC8	1	0	0	0	0	0	0	0	0	0.795825	0.959393	0.965856	1	0.945575	0.989065	0.999099	0.99941	1
TRPC1	0	0	0	0	0	0	0	0	0	0.802424	0.930565	0.96586	1	0.945575	0.989065	0.999099	0.99941	1
GPHN	0	0	0	0	0	0	0	0	0	0.803901	0.925996	0.965862	1	0.945575	0.989065	0.999099	0.999411	1
ZDHHC5	0	0	0	0	0	0	0	0	0	0.800762	0.936263	0.965866	1	0.945575	0.989065	0.999099	0.999411	1
ZNF347	0	0	0	0	0	0	0	0	0	0.801933	0.932253	0.965868	1	0.945575	0.989065	0.999099	0.999411	1
SH3RF2	0	0	0	0	0	0	0	0	0	0.798991	0.943	0.965869	1	0.945575	0.989065	0.999099	0.999411	1
CLPTM1	0	0	0	0	0	0	0	0	0	0.801172	0.934868	0.965871	1	0.945575	0.989065	0.999099	0.999411	1
CABLES1	0	0	0	0	0	0	0	0	0	0.798758	0.944124	0.965882	1	0.945575	0.989065	0.999099	0.999411	1
CTCF	0	0	0	0	0	0	0	0	0	0.800449	0.937586	0.965883	1	0.945575	0.989065	0.999099	0.999411	1
EXT1	0	0	0	0	0	0	0	0	0	0.801255	0.9348	0.96589	1	0.945575	0.989065	0.999099	0.999412	1
ITGB6	0	0	0	0	0	0	0	0	0	0.801943	0.932498	0.965894	1	0.945575	0.989065	0.999099	0.999412	1
SLITRK2	0	0	0	0	0	0	0	0	0	0.798296	0.946428	0.965908	1	0.945575	0.989065	0.999099	0.999412	1
LAS1L	0	0	0	0	0	0	0	0	0	0.803057	0.929061	0.965909	1	0.945575	0.989065	0.999099	0.999412	1
RNF207	0	0	0	0	0	0	0	0	0	0.801669	0.933686	0.965918	1	0.945575	0.989065	0.999099	0.999413	1
USHBP1	0	0	0	0	0	0	0	0	0	0.802217	0.931892	0.965922	1	0.945575	0.989065	0.999099	0.999413	1
TBC1D30	0	0	0	0	0	0	0	0	0	0.801574	0.934064	0.965923	1	0.945575	0.989065	0.999099	0.999413	1
CHAMP1	0	0	0	0	0	0	0	0	0	0.798825	0.944387	0.965924	1	0.945575	0.989065	0.999099	0.999413	1
CD6	0	0	0	0	0	0	0	0	0	0.800741	0.937098	0.965933	1	0.945575	0.989065	0.999099	0.999413	1
ABLIM3	0	0	0	0	0	0	0	0	0	0.804841	0.923922	0.965933	1	0.945575	0.989065	0.999099	0.999413	1
TBC1D25	0	0	0	0	0	0	0	0	0	0.799458	0.942051	0.965941	1	0.945575	0.989065	0.999099	0.999413	1
HECTD2	0	0	0	0	0	0	0	0	0	0.804776	0.924265	0.965949	1	0.945575	0.989065	0.999099	0.999414	1
CAPRIN1	0	0	0	0	0	0	0	0	0	0.80563	0.921944	0.965961	1	0.945575	0.989065	0.999099	0.999414	1
SLC9A7	0	0	0	0	0	0	0	0	0	0.802068	0.932838	0.965964	1	0.945575	0.989065	0.999099	0.999414	1
COP1	0	0	0	0	0	0	0	0	0	0.804802	0.924376	0.965969	1	0.945575	0.989065	0.999099	0.999414	1
STIM2	0	0	0	0	0	0	0	0	0	0.803145	0.929476	0.965977	1	0.945575	0.989065	0.999099	0.999415	1
PDE4D	0	0	0	0	0	0	0	0	0	0.803204	0.929299	0.965978	1	0.945575	0.989065	0.999099	0.999415	1
SLC6A17	0	0	0	0	0	0	0	0	0	0.799692	0.941597	0.965979	1	0.945575	0.989065	0.999099	0.999415	1
LTF	0	0	0	0	0	0	0	0	0	0.803022	0.929888	0.965979	1	0.945575	0.989065	0.999099	0.999415	1
DPY19L2	0	0	0	0	0	0	0	0	0	0.805079	0.923946	0.966008	1	0.945575	0.989065	0.999099	0.999416	1
TLK2	0	0	0	0	0	0	0	0	0	0.806866	0.919044	0.966014	1	0.945575	0.989065	0.999099	0.999416	1
ZC3H11B	0	0	0	0	0	0	0	0	0	0.800258	0.939847	0.966014	1	0.945575	0.989065	0.999099	0.999416	1
IL22	1	0	0	0	0	0	0	0	0	0.801472	0.937913	0.966018	1	0.945575	0.989065	0.999099	0.999416	1
NFE2L1	0	0	0	0	0	0	0	0	0	0.799764	0.941866	0.966023	1	0.945575	0.989065	0.999099	0.999416	1
FER	0	0	0	0	0	0	0	0	0	0.805841	0.921946	0.966025	1	0.945575	0.989065	0.999099	0.999416	1
NIBAN3	0	0	0	0	0	0	0	0	0	0.802587	0.932017	0.966048	1	0.945575	0.989065	0.999099	0.999417	1
KCNC4	0	0	0	0	0	0	0	0	0	0.797241	0.953374	0.966049	1	0.945575	0.989065	0.999099	0.999417	1
PIF1	0	0	0	0	0	0	0	0	0	0.800006	0.941259	0.96605	1	0.945575	0.989065	0.999099	0.999417	1
CRTAC1	0	0	0	0	0	0	0	0	0	0.801225	0.93682	0.96606	1	0.945575	0.989065	0.999099	0.999417	1
LOXL1	0	0	0	0	0	0	0	0	0	0.798255	0.948772	0.966064	1	0.945575	0.989065	0.999099	0.999418	1
UFL1	0	0	0	0	0	0	0	0	0	0.804712	0.925556	0.966064	1	0.945575	0.989065	0.999099	0.999418	1
ESCO1	0	0	0	0	0	0	0	0	0	0.802838	0.931449	0.966072	1	0.945575	0.989065	0.999099	0.999418	1
ZNF579	0	0	0	0	0	0	0	0	0	0.796144	0.95976	0.966076	1	0.945575	0.989065	0.999099	0.999418	1
SNRK	0	0	0	0	0	0	0	0	0	0.798884	0.946251	0.966082	1	0.945575	0.989065	0.999099	0.999418	1
SEC63	0	0	0	0	0	0	0	0	0	0.806464	0.920752	0.966083	1	0.945575	0.989065	0.999099	0.999418	1
ACE2	0	0	0	0	0	0	0	0	0	0.805845	0.922639	0.966101	1	0.945575	0.989065	0.999099	0.999419	1
VASN	0	0	0	0	0	0	0	0	0	0.796021	0.961015	0.966104	1	0.945575	0.989065	0.999099	0.999419	1
VPS35	0	0	0	0	0	0	0	0	0	0.805092	0.924895	0.966111	1	0.945575	0.989065	0.999099	0.999419	1
FERMT3	0	0	0	0	0	0	0	0	0	0.8016	0.936111	0.966114	1	0.945575	0.989065	0.999099	0.999419	1
LIMK1	0	0	0	0	0	0	0	0	0	0.801879	0.935158	0.966117	1	0.945575	0.989065	0.999099	0.999419	1
PHEX	0	0	0	0	0	0	0	0	0	0.805537	0.923758	0.966127	1	0.945575	0.989065	0.999099	0.99942	1
LZTS2	0	0	0	0	0	0	0	0	0	0.799998	0.942261	0.966128	1	0.945575	0.989065	0.999099	0.99942	1
FOXO3	0	0	0	0	0	0	0	0	0	0.797802	0.952197	0.966152	1	0.945575	0.989065	0.999099	0.999421	1
KLHL36	0	0	0	0	0	0	0	0	0	0.797961	0.951519	0.966158	1	0.945575	0.989065	0.999099	0.999421	1
MINDY4	0	0	0	0	0	0	0	0	0	0.803813	0.929263	0.966162	1	0.945575	0.989065	0.999099	0.999421	1
SLC44A2	0	0	0	0	0	0	0	0	0	0.803383	0.93081	0.966179	1	0.945575	0.989065	0.999099	0.999422	1
MBD1	0	0	0	0	0	0	0	0	0	0.803349	0.93094	0.966181	1	0.945575	0.989065	0.999099	0.999422	1
LRFN4	0	0	0	0	0	0	0	0	0	0.796337	0.960599	0.966184	1	0.945575	0.989065	0.999099	0.999422	1
TMEM121B	0	0	0	0	0	0	0	0	0	0.795218	0.968309	0.966196	1	0.945575	0.989065	0.999099	0.999422	1
PRMT7	0	0	0	0	0	0	0	0	0	0.803197	0.931588	0.966196	1	0.945575	0.989065	0.999099	0.999422	1
MAN1B1	0	0	0	0	0	0	0	0	0	0.801218	0.938475	0.9662	1	0.945575	0.989065	0.999099	0.999422	1
TBKBP1	0	0	0	0	0	0	0	0	0	0.800076	0.942935	0.966206	1	0.945575	0.989065	0.999099	0.999422	1
DGKA	0	0	0	0	0	0	0	0	0	0.806027	0.923131	0.966209	1	0.945575	0.989065	0.999099	0.999423	1
CEP85L	0	0	0	0	0	0	0	0	0	0.804898	0.926466	0.966214	1	0.945575	0.989065	0.999099	0.999423	1
ITGB8	0	0	0	0	0	0	0	0	0	0.804324	0.928217	0.966215	1	0.945575	0.989065	0.999099	0.999423	1
ITPKC	0	0	0	0	0	0	0	0	0	0.800993	0.939539	0.966219	1	0.945575	0.989065	0.999099	0.999423	1
ZNF185	0	0	0	0	0	0	0	0	0	0.804686	0.927194	0.966223	1	0.945575	0.989065	0.999099	0.999423	1
RBM28	0	0	0	0	0	0	0	0	0	0.804916	0.926606	0.966234	1	0.945575	0.989065	0.999099	0.999423	1
GCC1	0	0	0	0	0	0	0	0	0	0.799844	0.944247	0.966235	1	0.945575	0.989065	0.999099	0.999423	1
PWWP2B	0	0	0	0	0	0	0	0	0	0.796531	0.960399	0.966235	1	0.945575	0.989065	0.999099	0.999423	1
SEC14L1	0	0	0	0	0	0	0	0	0	0.803419	0.931375	0.966244	1	0.945575	0.989065	0.999099	0.999424	1
FCHSD2	0	0	0	0	0	0	0	0	0	0.80663	0.921802	0.966248	1	0.945575	0.989065	0.999099	0.999424	1
BARD1	0	0	0	0	0	0	0	0	0	0.80218	0.935601	0.96625	1	0.945575	0.989065	0.999099	0.999424	1
EXOC6	0	0	0	0	0	0	0	0	0	0.806757	0.92147	0.96625	1	0.945575	0.989065	0.999099	0.999424	1
RPTN	0	0	0	0	0	0	0	0	0	0.804503	0.92807	0.966255	1	0.945575	0.989065	0.999099	0.999424	1
PRSS56	0	0	0	0	0	0	0	0	0	0.801323	0.938767	0.966257	1	0.945575	0.989065	0.999099	0.999424	1
HAS1	0	0	0	0	0	0	0	0	0	0.798201	0.951869	0.966257	1	0.945575	0.989065	0.999099	0.999424	1
SRRM4	0	0	0	0	0	0	0	0	0	0.802076	0.936087	0.96626	1	0.945575	0.989065	0.999099	0.999424	1
STIM1	0	0	0	0	0	0	0	0	0	0.801968	0.936489	0.966262	1	0.945575	0.989065	0.999099	0.999424	1
AOC2	0	0	0	0	0	0	0	0	0	0.799896	0.944484	0.966269	1	0.945575	0.989065	0.999099	0.999425	1
SUPT20H	0	0	0	0	0	0	0	0	0	0.807844	0.918729	0.966272	1	0.945575	0.989065	0.999099	0.999425	1
ITGB1	0	0	0	0	0	0	0	0	0	0.80364	0.93096	0.966273	1	0.945575	0.989065	0.999099	0.999425	1
ZNF484	0	0	0	0	0	0	0	0	0	0.802165	0.936053	0.966285	1	0.945575	0.989065	0.999099	0.999425	1
SOX5	0	0	0	0	0	0	0	0	0	0.804081	0.929721	0.966289	1	0.945575	0.989065	0.999099	0.999425	1
PCSK1	0	0	0	0	0	0	0	0	0	0.804248	0.929231	0.966292	1	0.945575	0.989065	0.999099	0.999425	1
KIF3B	0	0	0	0	0	0	0	0	0	0.80233	0.9356	0.966296	1	0.945575	0.989065	0.999099	0.999426	1
CEP68	0	0	0	0	0	0	0	0	0	0.799484	0.94663	0.9663	1	0.945575	0.989065	0.999099	0.999426	1
SLC26A4	0	0	0	0	0	0	0	0	0	0.80422	0.929414	0.966301	1	0.945575	0.989065	0.999099	0.999426	1
SSRP1	0	0	0	0	0	0	0	0	0	0.803737	0.931018	0.966308	1	0.945575	0.989065	0.999099	0.999426	1
ASAH2	0	0	0	0	0	0	0	0	0	0.805522	0.925534	0.966308	1	0.945575	0.989065	0.999099	0.999426	1
ILDR2	0	0	0	0	0	0	0	0	0	0.800647	0.941987	0.96631	1	0.945575	0.989065	0.999099	0.999426	1
TLK1	0	0	0	0	0	0	0	0	0	0.806055	0.924014	0.966311	1	0.945575	0.989065	0.999099	0.999426	1
OLFML2A	0	0	0	0	0	0	0	0	0	0.799992	0.944654	0.966312	1	0.945575	0.989065	0.999099	0.999426	1
PADI2	0	0	0	0	0	0	0	0	0	0.802634	0.934749	0.966314	1	0.945575	0.989065	0.999099	0.999426	1
TAF6L	0	0	0	0	0	0	0	0	0	0.800131	0.944221	0.966323	1	0.945575	0.989065	0.999099	0.999426	1
ANAPC5	0	0	0	0	0	0	0	0	0	0.803556	0.931766	0.966323	1	0.945575	0.989065	0.999099	0.999426	1
BCL6	0	0	0	0	0	0	0	0	0	0.800791	0.941667	0.966329	1	0.945575	0.989065	0.999099	0.999427	1
STAT1	0	0	0	0	0	0	0	0	0	0.807082	0.921398	0.96634	1	0.945575	0.989065	0.999099	0.999427	1
NAALADL2	0	0	0	0	0	0	0	0	0	0.804585	0.928734	0.966346	1	0.945575	0.989065	0.999099	0.999427	1
DHX33	0	0	0	0	0	0	0	0	0	0.802048	0.937219	0.96635	1	0.945575	0.989065	0.999099	0.999427	1
ASB2	0	0	0	0	0	0	0	0	0	0.799887	0.945612	0.966351	1	0.945575	0.989065	0.999099	0.999427	1
HAP1	0	0	0	0	0	0	0	0	0	0.803239	0.933136	0.966353	1	0.945575	0.989065	0.999099	0.999427	1
PLAA	0	0	0	0	0	0	0	0	0	0.803667	0.931774	0.966358	1	0.945575	0.989065	0.999099	0.999428	1
TRIM41	0	0	0	0	0	0	0	0	0	0.800497	0.943199	0.966358	1	0.945575	0.989065	0.999099	0.999428	1
NOL9	0	0	0	0	0	0	0	0	0	0.801679	0.938678	0.96636	1	0.945575	0.989065	0.999099	0.999428	1
TP73	0	0	0	0	0	0	0	0	0	0.801293	0.940197	0.966367	1	0.945575	0.989065	0.999099	0.999428	1
MYB	0	0	0	0	0	0	0	0	0	0.804963	0.927837	0.966372	1	0.945575	0.989065	0.999099	0.999428	1
MTHFR	0	0	0	0	0	0	0	0	0	0.80234	0.93645	0.966374	1	0.945575	0.989065	0.999099	0.999428	1
SLCO3A1	0	0	0	0	0	0	0	0	0	0.799508	0.947587	0.966376	1	0.945575	0.989065	0.999099	0.999428	1
HPS1	0	0	0	0	0	0	0	0	0	0.804195	0.930274	0.966377	1	0.945575	0.989065	0.999099	0.999428	1
JPH1	0	0	0	0	0	0	0	0	0	0.798776	0.951004	0.966383	1	0.945575	0.989065	0.999099	0.999428	1
EXOC8	0	0	0	0	0	0	0	0	0	0.799586	0.947338	0.966383	1	0.945575	0.989065	0.999099	0.999429	1
UTP14A	0	0	0	0	0	0	0	0	0	0.805512	0.926312	0.966385	1	0.945575	0.989065	0.999099	0.999429	1
SAMD4B	0	0	0	0	0	0	0	0	0	0.802334	0.936606	0.966386	1	0.945575	0.989065	0.999099	0.999429	1
EGR4	0	0	0	0	0	0	0	0	0	0.797089	0.959949	0.96639	1	0.945575	0.989065	0.999099	0.999429	1
PCCA	0	0	0	0	0	0	0	0	0	0.805982	0.925016	0.966394	1	0.945575	0.989065	0.999099	0.999429	1
PATZ1	0	0	0	0	0	0	0	0	0	0.798576	0.952157	0.966396	1	0.945575	0.989065	0.999099	0.999429	1
TNK1	0	0	0	0	0	0	0	0	0	0.801255	0.940702	0.966396	1	0.945575	0.989065	0.999099	0.999429	1
TRIM2	0	0	0	0	0	0	0	0	0	0.801711	0.939131	0.966408	1	0.945575	0.989065	0.999099	0.999429	1
CCDC120	0	0	0	0	0	0	0	0	0	0.799827	0.946649	0.966409	1	0.945575	0.989065	0.999099	0.999429	1
RFX3	0	0	0	0	0	0	0	0	0	0.805292	0.92727	0.966415	1	0.945575	0.989065	0.999099	0.99943	1
ADAM29	0	0	0	0	0	0	0	0	0	0.800197	0.945244	0.966421	1	0.945575	0.989065	0.999099	0.99943	1
AKAP8L	0	0	0	0	0	0	0	0	0	0.80281	0.935438	0.96643	1	0.945575	0.989065	0.999099	0.99943	1
DCLK2	0	0	0	0	0	0	0	0	0	0.803694	0.932454	0.96643	1	0.945575	0.989065	0.999099	0.99943	1
FAP	0	0	0	0	0	0	0	0	0	0.809055	0.916983	0.966432	1	0.945575	0.989065	0.999099	0.99943	1
DNAJC10	0	0	0	0	0	0	0	0	0	0.808149	0.919425	0.966441	1	0.945575	0.989065	0.999099	0.99943	1
PTPN22	0	0	0	0	0	0	0	0	0	0.806416	0.924223	0.966442	1	0.945575	0.989065	0.999099	0.999431	1
ACSS2	0	0	0	0	0	0	0	0	0	0.804563	0.929793	0.966443	1	0.945575	0.989065	0.999099	0.999431	1
TMTC4	0	0	0	0	0	0	0	0	0	0.803159	0.934643	0.966466	1	0.945575	0.989065	0.999099	0.999431	1
MFSD6	0	0	0	0	0	0	0	0	0	0.800481	0.944677	0.966467	1	0.945575	0.989065	0.999099	0.999431	1
ARX	0	0	0	0	0	0	0	0	0	0.797986	0.956304	0.966468	1	0.945575	0.989065	0.999099	0.999431	1
GNL2	0	0	0	0	0	0	0	0	0	0.805666	0.926702	0.966471	1	0.945575	0.989065	0.999099	0.999432	1
VWA5A	0	0	0	0	0	0	0	0	0	0.803564	0.933415	0.966479	1	0.945575	0.989065	0.999099	0.999432	1
FZD9	0	0	0	0	0	0	0	0	0	0.797078	0.961788	0.966485	1	0.945575	0.989065	0.999099	0.999432	1
UNCX	0	0	0	0	0	0	0	0	0	0.796573	0.965122	0.966489	1	0.945575	0.989065	0.999099	0.999432	1
SH2B1	0	0	0	0	0	0	0	0	0	0.801172	0.942236	0.966494	1	0.945575	0.989065	0.999099	0.999432	1
CAPN8	0	0	0	0	0	0	0	0	0	0.805488	0.927508	0.966499	1	0.945575	0.989065	0.999099	0.999432	1
FANCB	0	0	0	0	0	0	0	0	0	0.802786	0.936354	0.966504	1	0.945575	0.989065	0.999099	0.999433	1
PODN	0	0	0	0	0	0	0	0	0	0.801007	0.943065	0.966508	1	0.945575	0.989065	0.999099	0.999433	1
PPIG	0	0	0	0	0	0	0	0	0	0.805946	0.926317	0.966517	1	0.945575	0.989065	0.999099	0.999433	1
ZAP70	0	0	0	0	0	0	0	0	0	0.801786	0.940164	0.966518	1	0.945575	0.989065	0.999099	0.999433	1
USP45	0	0	0	0	0	0	0	0	0	0.805842	0.926635	0.966518	1	0.945575	0.989065	0.999099	0.999433	1
DMRTA2	0	0	0	0	0	0	0	0	0	0.796718	0.964829	0.966522	1	0.945575	0.989065	0.999099	0.999433	1
TBC1D17	0	0	0	0	0	0	0	0	0	0.803813	0.933048	0.966522	1	0.945575	0.989065	0.999099	0.999433	1
KLHL11	0	0	0	0	0	0	0	0	0	0.800418	0.945747	0.966528	1	0.945575	0.989065	0.999099	0.999433	1
ZNF74	0	0	0	0	0	0	0	0	0	0.7997	0.948877	0.966529	1	0.945575	0.989065	0.999099	0.999433	1
RASGRP4	0	0	0	0	0	0	0	0	0	0.804047	0.932391	0.966533	1	0.945575	0.989065	0.999099	0.999434	1
EXT2	0	0	0	0	0	0	0	0	0	0.803894	0.932932	0.966536	1	0.945575	0.989065	0.999099	0.999434	1
JHY	0	0	0	0	0	0	0	0	0	0.803722	0.933504	0.966536	1	0.945575	0.989065	0.999099	0.999434	1
MIPEP	0	0	0	0	0	0	0	0	0	0.805602	0.927545	0.966537	1	0.945575	0.989065	0.999099	0.999434	1
ZFY	0	0	0	0	0	0	0	0	0	0.801856	0.94015	0.966538	1	0.945575	0.989065	0.999099	0.999434	1
SEMA3D	0	0	0	0	0	0	0	0	0	0.806186	0.925852	0.966542	1	0.945575	0.989065	0.999099	0.999434	1
DMTF1	0	0	0	0	0	0	0	0	0	0.806029	0.926417	0.966552	1	0.945575	0.989065	0.999099	0.999434	1
GARS1	0	0	0	0	0	0	0	0	0	0.805181	0.929073	0.966561	1	0.945575	0.989065	0.999099	0.999435	1
SDHA	0	0	0	0	0	0	0	0	0	0.803952	0.933041	0.966564	1	0.945575	0.989065	0.999099	0.999435	1
PGBD1	0	0	0	0	0	0	0	0	0	0.80314	0.93588	0.966571	1	0.945575	0.989065	0.999099	0.999435	1
GFM1	0	0	0	0	0	0	0	0	0	0.80674	0.92452	0.966571	1	0.945575	0.989065	0.999099	0.999435	1
LPO	0	0	0	0	0	0	0	0	0	0.803244	0.935532	0.966572	1	0.945575	0.989065	0.999099	0.999435	1
HDAC10	0	0	0	0	0	0	0	0	0	0.80431	0.931966	0.966573	1	0.945575	0.989065	0.999099	0.999435	1
QRICH1	0	0	0	0	0	0	0	0	0	0.803862	0.933473	0.966576	1	0.945575	0.989065	0.999099	0.999435	1
PTPN12	0	0	0	0	0	0	0	0	0	0.806606	0.924981	0.966579	1	0.945575	0.989065	0.999099	0.999435	1
PLK3	0	0	0	0	0	0	0	0	0	0.802751	0.937354	0.96658	1	0.945575	0.989065	0.999099	0.999435	1
CCDC9	0	0	0	0	0	0	0	0	0	0.803509	0.93472	0.966581	1	0.945575	0.989065	0.999099	0.999435	1
ZNF438	0	0	0	0	0	0	0	0	0	0.800647	0.945513	0.966583	1	0.945575	0.989065	0.999099	0.999435	1
TGM7	0	0	0	0	0	0	0	0	0	0.803681	0.934157	0.966583	1	0.945575	0.989065	0.999099	0.999435	1
SATB1	0	0	0	0	0	0	0	0	0	0.804531	0.931392	0.966587	1	0.945575	0.989065	0.999099	0.999435	1
CAPN5	0	0	0	0	0	0	0	0	0	0.802971	0.936709	0.966592	1	0.945575	0.989065	0.999099	0.999436	1
IMMT	0	0	0	0	0	0	0	0	0	0.80578	0.927576	0.966594	1	0.945575	0.989065	0.999099	0.999436	1
RFWD3	0	0	0	0	0	0	0	0	0	0.805034	0.9299	0.966597	1	0.945575	0.989065	0.999099	0.999436	1
C17orf113	0	0	0	0	0	0	0	0	0	0.798393	0.956308	0.966598	1	0.945575	0.989065	0.999099	0.999436	1
WDTC1	0	0	0	0	0	0	0	0	0	0.803386	0.935333	0.966598	1	0.945575	0.989065	0.999099	0.999436	1
ZNF606	0	0	0	0	0	0	0	0	0	0.803892	0.933625	0.966599	1	0.945575	0.989065	0.999099	0.999436	1
ODAD1	0	0	0	0	0	0	0	0	0	0.801707	0.941592	0.966609	1	0.945575	0.989065	0.999099	0.999436	1
PBXIP1	0	0	0	0	0	0	0	0	0	0.802971	0.936935	0.966612	1	0.945575	0.989065	0.999099	0.999436	1
ARHGEF6	0	0	0	0	0	0	0	0	0	0.80841	0.920299	0.966616	1	0.945575	0.989065	0.999099	0.999436	1
GGA3	0	0	0	0	0	0	0	0	0	0.803687	0.934547	0.96662	1	0.945575	0.989065	0.999099	0.999437	1
NEURL1	0	0	0	0	0	0	0	0	0	0.798438	0.956671	0.966634	1	0.945575	0.989065	0.999099	0.999437	1
GTPBP1	0	0	0	0	0	0	0	0	0	0.802221	0.94	0.966639	1	0.945575	0.989065	0.999099	0.999437	1
CDRT1	0	0	0	0	0	0	0	0	0	0.804381	0.932456	0.966641	1	0.945575	0.989065	0.999099	0.999437	1
KIF2C	0	0	0	0	0	0	0	0	0	0.806255	0.926678	0.966648	1	0.945575	0.989065	0.999099	0.999438	1
DZANK1	0	0	0	0	0	0	0	0	0	0.806411	0.926242	0.96665	1	0.945575	0.989065	0.999099	0.999438	1
HTATSF1	0	0	0	0	0	0	0	0	0	0.803797	0.934625	0.966661	1	0.945575	0.989065	0.999099	0.999438	1
KIF2A	0	0	0	0	0	0	0	0	0	0.807202	0.92416	0.966672	1	0.945575	0.989065	0.999099	0.999438	1
MSLN	0	0	0	0	0	0	0	0	0	0.802828	0.938218	0.966678	1	0.945575	0.989065	0.999099	0.999439	1
BANK1	0	0	0	0	0	0	0	0	0	0.806677	0.925815	0.966687	1	0.945575	0.989065	0.999099	0.999439	1
MACC1	0	0	0	0	0	0	0	0	0	0.802912	0.938141	0.966697	1	0.945575	0.989065	0.999099	0.999439	1
RINT1	0	0	0	0	0	0	0	0	0	0.80637	0.926884	0.966703	1	0.945575	0.989065	0.999099	0.999439	1
KIF22	0	0	0	0	0	0	0	0	0	0.803799	0.935139	0.966708	1	0.945575	0.989065	0.999099	0.99944	1
ZNF526	0	0	0	0	0	0	0	0	0	0.799547	0.952248	0.966709	1	0.945575	0.989065	0.999099	0.99944	1
CRACR2A	0	0	0	0	0	0	0	0	0	0.805137	0.930757	0.966711	1	0.945575	0.989065	0.999099	0.99944	1
ANKEF1	0	0	0	0	0	0	0	0	0	0.802934	0.938326	0.96672	1	0.945575	0.989065	0.999099	0.99944	1
LNX1	0	0	0	0	0	0	0	0	0	0.802722	0.939117	0.966721	1	0.945575	0.989065	0.999099	0.99944	1
ZNF778	0	0	0	0	0	0	0	0	0	0.802972	0.938287	0.966728	1	0.945575	0.989065	0.999099	0.99944	1
PPP4R3C	0	0	0	0	0	0	0	0	0	0.800867	0.946567	0.96673	1	0.945575	0.989065	0.999099	0.99944	1
PDE1C	0	0	0	0	0	0	0	0	0	0.806157	0.927802	0.966731	1	0.945575	0.989065	0.999099	0.99944	1
NCAPH	0	0	0	0	0	0	0	0	0	0.805592	0.929747	0.966752	1	0.945575	0.989065	0.999099	0.999441	1
RAB11FIP5	0	0	0	0	0	0	0	0	0	0.799843	0.951499	0.966753	1	0.945575	0.989065	0.999099	0.999441	1
PASD1	0	0	0	0	0	0	0	0	0	0.80603	0.928412	0.966753	1	0.945575	0.989065	0.999099	0.999441	1
ZNF775	0	0	0	0	0	0	0	0	0	0.798928	0.956106	0.966756	1	0.945575	0.989065	0.999099	0.999441	1
CD44	0	0	0	0	0	0	0	0	0	0.806157	0.928053	0.966756	1	0.945575	0.989065	0.999099	0.999441	1
PAMR1	0	0	0	0	0	0	0	0	0	0.804801	0.932322	0.966757	1	0.945575	0.989065	0.999099	0.999441	1
FBXO46	0	0	0	0	0	0	0	0	0	0.79891	0.956229	0.966757	1	0.945575	0.989065	0.999099	0.999441	1
DRC1	0	0	0	0	0	0	0	0	0	0.806482	0.927136	0.966763	1	0.945575	0.989065	0.999099	0.999441	1
GFM2	0	0	0	0	0	0	0	0	0	0.807003	0.925614	0.966764	1	0.945575	0.989065	0.999099	0.999441	1
TYW1	0	0	0	0	0	0	0	0	0	0.806467	0.927213	0.966766	1	0.945575	0.989065	0.999099	0.999442	1
PPP1R21	0	0	0	0	0	0	0	0	0	0.809183	0.919597	0.966768	1	0.945575	0.989065	0.999099	0.999442	1
HSD17B4	0	0	0	0	0	0	0	0	0	0.807456	0.924404	0.966774	1	0.945575	0.989065	0.999099	0.999442	1
KLHL40	0	0	0	0	0	0	0	0	0	0.799655	0.952755	0.966776	1	0.945575	0.989065	0.999099	0.999442	1
ZNF616	0	0	0	0	0	0	0	0	0	0.803201	0.938077	0.966781	1	0.945575	0.989065	0.999099	0.999442	1
TLR5	0	0	0	0	0	0	0	0	0	0.80061	0.948503	0.966789	1	0.945575	0.989065	0.999099	0.999442	1
CCDC13	0	0	0	0	0	0	0	0	0	0.805548	0.930276	0.96679	1	0.945575	0.989065	0.999099	0.999442	1
FAM160B1	0	0	0	0	0	0	0	0	0	0.806399	0.927677	0.966792	1	0.945575	0.989065	0.999099	0.999442	1
CUL2	0	0	0	0	0	0	0	0	0	0.80874	0.921013	0.966793	1	0.945575	0.989065	0.999099	0.999442	1
MEX3C	0	0	0	0	0	0	0	0	0	0.79947	0.953996	0.966798	1	0.945575	0.989065	0.999099	0.999443	1
MTMR11	0	0	0	0	0	0	0	0	0	0.807615	0.924211	0.966802	1	0.945575	0.989065	0.999099	0.999443	1
ADAM30	0	0	0	0	0	0	0	0	0	0.801588	0.944523	0.966802	1	0.945575	0.989065	0.999099	0.999443	1
ATG16L2	0	0	0	0	0	0	0	0	0	0.80479	0.932866	0.966804	1	0.945575	0.989065	0.999099	0.999443	1
HHIPL2	0	0	0	0	0	0	0	0	0	0.802983	0.939308	0.966818	1	0.945575	0.989065	0.999099	0.999443	1
SNX18	0	0	0	0	0	0	0	0	0	0.79962	0.953633	0.966822	1	0.945575	0.989065	0.999099	0.999443	1
CCPG1	0	0	0	0	0	0	0	0	0	0.80526	0.931549	0.966824	1	0.945575	0.989065	0.999099	0.999443	1
DDX50	0	0	0	0	0	0	0	0	0	0.807724	0.924198	0.966833	1	0.945575	0.989065	0.999099	0.999444	1
L1TD1	0	0	0	0	0	0	0	0	0	0.802545	0.941214	0.966839	1	0.945575	0.989065	0.999099	0.999444	1
HADHA	0	0	0	0	0	0	0	0	0	0.805825	0.929963	0.966844	1	0.945575	0.989065	0.999099	0.999444	1
SUZ12	0	0	0	0	0	0	0	0	0	0.805593	0.930702	0.966845	1	0.945575	0.989065	0.999099	0.999444	1
ABLIM2	0	0	0	0	0	0	0	0	0	0.806434	0.928103	0.966845	1	0.945575	0.989065	0.999099	0.999444	1
HRC	0	0	0	0	0	0	0	0	0	0.802943	0.939859	0.966852	1	0.945575	0.989065	0.999099	0.999444	1
CHUK	0	0	0	0	0	0	0	0	0	0.808422	0.922548	0.966866	1	0.945575	0.989065	0.999099	0.999445	1
DACH1	0	0	0	0	0	0	0	0	0	0.801316	0.946505	0.966866	1	0.945575	0.989065	0.999099	0.999445	1
NFKBIZ	0	0	0	0	0	0	0	0	0	0.804053	0.936042	0.966866	1	0.945575	0.989065	0.999099	0.999445	1
SLITRK6	0	0	0	0	0	0	0	0	0	0.801406	0.946163	0.966869	1	0.945575	0.989065	0.999099	0.999445	1
FOXC1	0	0	0	0	0	0	0	0	0	0.797775	0.965691	0.966902	1	0.945575	0.989065	0.999099	0.999446	1
FZD5	0	0	0	0	0	0	0	0	0	0.798488	0.961262	0.966908	1	0.945575	0.989065	0.999099	0.999446	1
IL31RA	0	0	0	0	0	0	0	0	0	0.80648	0.928596	0.966908	1	0.945575	0.989065	0.999099	0.999446	1
ADAM10	0	0	0	0	0	0	0	0	0	0.806734	0.927883	0.966914	1	0.945575	0.989065	0.999099	0.999447	1
ANKRD6	0	0	0	0	0	0	0	0	0	0.805364	0.932226	0.96692	1	0.945575	0.989065	0.999099	0.999447	1
ZNF276	0	0	0	0	0	0	0	0	0	0.802979	0.940592	0.966923	1	0.945575	0.989065	0.999099	0.999447	1
PHTF1	0	0	0	0	0	0	0	0	0	0.808199	0.923767	0.96693	1	0.945575	0.989065	0.999099	0.999447	1
CUL5	0	0	0	0	0	0	0	0	0	0.809434	0.920392	0.966931	1	0.945575	0.989065	0.999099	0.999447	1
CASD1	0	0	0	0	0	0	0	0	0	0.807171	0.926813	0.966938	1	0.945575	0.989065	0.999099	0.999447	1
TSNAXIP1	0	0	0	0	0	0	0	0	0	0.806576	0.928656	0.966943	1	0.945575	0.989065	0.999099	0.999447	1
FBXO42	0	0	0	0	0	0	0	0	0	0.804113	0.936813	0.966953	1	0.945575	0.989065	0.999099	0.999448	1
RPS6KA3	0	0	0	0	0	0	0	0	0	0.80877	0.922413	0.966955	1	0.945575	0.989065	0.999099	0.999448	1
ELL	0	0	0	0	0	0	0	0	0	0.803128	0.940433	0.966956	1	0.945575	0.989065	0.999099	0.999448	1
HSPA1B	0	0	0	0	0	0	0	0	0	0.79871	0.96085	0.966956	1	0.945575	0.989065	0.999099	0.999448	1
FGD2	0	0	0	0	0	0	0	0	0	0.80487	0.934289	0.96696	1	0.945575	0.989065	0.999099	0.999448	1
ANKS3	0	0	0	0	0	0	0	0	0	0.805576	0.932027	0.966966	1	0.945575	0.989065	0.999099	0.999448	1
TMC1	0	0	0	0	0	0	0	0	0	0.808599	0.923015	0.966969	1	0.945575	0.989065	0.999099	0.999448	1
FAM20C	0	0	0	0	0	0	0	0	0	0.801312	0.948003	0.966973	1	0.945575	0.989065	0.999099	0.999449	1
DTNA	0	0	0	0	0	0	0	0	0	0.806878	0.928188	0.966988	1	0.945575	0.989065	0.999099	0.999449	1
BBS2	0	0	0	0	0	0	0	0	0	0.806292	0.930006	0.96699	1	0.945575	0.989065	0.999099	0.999449	1
RNF157	0	0	0	0	0	0	0	0	0	0.806324	0.929912	0.96699	1	0.945575	0.989065	0.999099	0.999449	1
ZNF600	0	0	0	0	0	0	0	0	0	0.803065	0.941087	0.96699	1	0.945575	0.989065	0.999099	0.999449	1
PLEKHM3	0	0	0	0	0	0	0	0	0	0.805208	0.933515	0.966992	1	0.945575	0.989065	0.999099	0.999449	1
DDX4	0	0	0	0	0	0	0	0	0	0.80901	0.92213	0.966996	1	0.945575	0.989065	0.999099	0.999449	1
MTO1	0	0	0	0	0	0	0	0	0	0.806212	0.93034	0.966998	1	0.945575	0.989065	0.999099	0.999449	1
BFSP1	0	0	0	0	0	0	0	0	0	0.802804	0.942192	0.966998	1	0.945575	0.989065	0.999099	0.999449	1
POMGNT1	0	0	0	0	0	0	0	0	0	0.807602	0.92619	0.967003	1	0.945575	0.989065	0.999099	0.99945	1
OSBPL9	0	0	0	0	0	0	0	0	0	0.808763	0.922887	0.967004	1	0.945575	0.989065	0.999099	0.99945	1
CLCNKB	0	0	0	0	0	0	0	0	0	0.805739	0.931929	0.967006	1	0.945575	0.989065	0.999099	0.99945	1
POU2F1	0	0	0	0	0	0	0	0	0	0.805663	0.932202	0.967009	1	0.945575	0.989065	0.999099	0.99945	1
HSPA1A	0	0	0	0	0	0	0	0	0	0.79889	0.960846	0.967013	1	0.945575	0.989065	0.999099	0.99945	1
RHPN2	0	0	0	0	0	0	0	0	0	0.804638	0.935676	0.967014	1	0.945575	0.989065	0.999099	0.99945	1
AP4B1	0	0	0	0	0	0	0	0	0	0.804975	0.934592	0.967019	1	0.945575	0.989065	0.999099	0.99945	1
SLC27A4	0	0	0	0	0	0	0	0	0	0.802846	0.942345	0.967023	1	0.945575	0.989065	0.999099	0.99945	1
PRKCH	0	0	0	0	0	0	0	0	0	0.806073	0.931078	0.967027	1	0.945575	0.989065	0.999099	0.99945	1
PARP9	0	0	0	0	0	0	0	0	0	0.805	0.934634	0.967031	1	0.945575	0.989065	0.999099	0.99945	1
PROX1	0	0	0	0	0	0	0	0	0	0.802335	0.944677	0.967047	1	0.945575	0.989065	0.999099	0.999451	1
ADAM7	0	0	0	0	0	0	0	0	0	0.80859	0.923779	0.967048	1	0.945575	0.989065	0.999099	0.999451	1
GPRIN3	0	0	0	0	0	0	0	0	0	0.80094	0.950767	0.967049	1	0.945575	0.989065	0.999099	0.999451	1
LRRN2	0	0	0	0	0	0	0	0	0	0.799928	0.955731	0.96705	1	0.945575	0.989065	0.999099	0.999451	1
ZNF853	0	0	0	0	0	0	0	0	0	0.803661	0.93959	0.967051	1	0.945575	0.989065	0.999099	0.999451	1
IFT80	0	0	0	0	0	0	0	0	0	0.808941	0.922857	0.967054	1	0.945575	0.989065	0.999099	0.999451	1
PRKCD	0	0	0	0	0	0	0	0	0	0.805953	0.93177	0.967056	1	0.945575	0.989065	0.999099	0.999451	1
CSTF3	0	0	0	0	0	0	0	0	0	0.809563	0.921202	0.967059	1	0.945575	0.989065	0.999099	0.999451	1
MLH1	0	0	0	0	0	0	0	0	0	0.807333	0.927579	0.967064	1	0.945575	0.989065	0.999099	0.999452	1
ADGRG7	0	0	0	0	0	0	0	0	0	0.806269	0.930851	0.967064	1	0.945575	0.989065	0.999099	0.999452	1
HIF3A	0	0	0	0	0	0	0	0	0	0.803834	0.939163	0.967068	1	0.945575	0.989065	0.999099	0.999452	1
EPB41L4A	0	0	0	0	0	0	0	0	0	0.809679	0.921125	0.967084	1	0.945575	0.989065	0.999099	0.999452	1
ZP2	0	0	0	0	0	0	0	0	0	0.806465	0.930467	0.967087	1	0.945575	0.989065	0.999099	0.999452	1
FLRT1	0	0	0	0	0	0	0	0	0	0.798453	0.965423	0.967105	1	0.945575	0.989065	0.999099	0.999453	1
CCM2L	0	0	0	0	0	0	0	0	0	0.802406	0.945171	0.967106	1	0.945575	0.989065	0.999099	0.999453	1
DENND1B	0	0	0	0	0	0	0	0	0	0.807853	0.926463	0.967107	1	0.945575	0.989065	0.999099	0.999453	1
TFRC	0	0	0	0	0	0	0	0	0	0.80634	0.931157	0.967115	1	0.945575	0.989065	0.999099	0.999453	1
MEP1A	0	0	0	0	0	0	0	0	0	0.805858	0.932753	0.967119	1	0.945575	0.989065	0.999099	0.999453	1
CCDC22	0	0	0	0	0	0	0	0	0	0.806288	0.931426	0.967125	1	0.945575	0.989065	0.999099	0.999454	1
COG2	0	0	0	0	0	0	0	0	0	0.807481	0.927762	0.967127	1	0.945575	0.989065	0.999099	0.999454	1
HSPA12A	0	0	0	0	0	0	0	0	0	0.803958	0.939457	0.967131	1	0.945575	0.989065	0.999099	0.999454	1
EFHC2	0	0	0	0	0	0	0	0	0	0.806282	0.931547	0.967135	1	0.945575	0.989065	0.999099	0.999454	1
HAUS5	0	0	0	0	0	0	0	0	0	0.808275	0.92551	0.967135	1	0.945575	0.989065	0.999099	0.999454	1
SOD1	1	0	0	0	0	0	0	0	0	0.805517	0.936494	0.96714	1	0.945575	0.989065	0.999099	0.999454	1
PNN	0	0	0	0	0	0	0	0	0	0.805778	0.933296	0.967145	1	0.945575	0.989065	0.999099	0.999454	1
AMFR	0	0	0	0	0	0	0	0	0	0.80506	0.935718	0.967146	1	0.945575	0.989065	0.999099	0.999454	1
TWNK	0	0	0	0	0	0	0	0	0	0.804423	0.93797	0.967148	1	0.945575	0.989065	0.999099	0.999454	1
BEGAIN	0	0	0	0	0	0	0	0	0	0.801354	0.950447	0.967157	1	0.945575	0.989065	0.999099	0.999455	1
CAGE1	0	0	0	0	0	0	0	0	0	0.807084	0.929302	0.96716	1	0.945575	0.989065	0.999099	0.999455	1
RPS6KA6	0	0	0	0	0	0	0	0	0	0.809201	0.923136	0.967161	1	0.945575	0.989065	0.999099	0.999455	1
SRRM5	0	0	0	0	0	0	0	0	0	0.802788	0.944338	0.967161	1	0.945575	0.989065	0.999099	0.999455	1
MYBL2	0	0	0	0	0	0	0	0	0	0.805415	0.934738	0.967167	1	0.945575	0.989065	0.999099	0.999455	1
AMPH	0	0	0	0	0	0	0	0	0	0.808789	0.924382	0.967171	1	0.945575	0.989065	0.999099	0.999455	1
LRWD1	0	0	0	0	0	0	0	0	0	0.804063	0.939641	0.967179	1	0.945575	0.989065	0.999099	0.999455	1
DNAAF3	0	0	0	0	0	0	0	0	0	0.804915	0.936615	0.967181	1	0.945575	0.989065	0.999099	0.999455	1
ZNF148	0	0	0	0	0	0	0	0	0	0.804009	0.940016	0.967193	1	0.945575	0.989065	0.999099	0.999456	1
MAG	0	0	0	0	0	0	0	0	0	0.803216	0.94308	0.967196	1	0.945575	0.989065	0.999099	0.999456	1
TAP2	0	0	0	0	0	0	0	0	0	0.805376	0.935242	0.9672	1	0.945575	0.989065	0.999099	0.999456	1
DEF6	0	0	0	0	0	0	0	0	0	0.80548	0.934894	0.9672	1	0.945575	0.989065	0.999099	0.999456	1
AACS	0	0	0	0	0	0	0	0	0	0.806125	0.932762	0.967201	1	0.945575	0.989065	0.999099	0.999456	1
NEK8	0	0	0	0	0	0	0	0	0	0.805614	0.934489	0.967205	1	0.945575	0.989065	0.999099	0.999456	1
OS9	0	0	0	0	0	0	0	0	0	0.806291	0.932264	0.967205	1	0.945575	0.989065	0.999099	0.999456	1
SYTL5	0	0	0	0	0	0	0	0	0	0.807566	0.928319	0.967208	1	0.945575	0.989065	0.999099	0.999456	1
TXNDC16	0	0	0	0	0	0	0	0	0	0.807222	0.929374	0.967209	1	0.945575	0.989065	0.999099	0.999456	1
GOLGA6C	0	0	0	0	0	0	0	0	0	0.808968	0.924254	0.967211	1	0.945575	0.989065	0.999099	0.999456	1
SLITRK4	0	0	0	0	0	0	0	0	0	0.802453	0.946395	0.967212	1	0.945575	0.989065	0.999099	0.999457	1
ANXA6	0	0	0	0	0	0	0	0	0	0.807469	0.928746	0.967221	1	0.945575	0.989065	0.999099	0.999457	1
SV2C	0	0	0	0	0	0	0	0	0	0.805739	0.934373	0.967232	1	0.945575	0.989065	0.999099	0.999457	1
ABCG1	0	0	0	0	0	0	0	0	0	0.804137	0.940082	0.967238	1	0.945575	0.989065	0.999099	0.999457	1
INSM1	0	0	0	0	0	0	0	0	0	0.798367	0.969025	0.96724	1	0.945575	0.989065	0.999099	0.999457	1
FAM47B	0	0	0	0	0	0	0	0	0	0.80036	0.956633	0.96724	1	0.945575	0.989065	0.999099	0.999457	1
ANKFN1	0	0	0	0	0	0	0	0	0	0.807509	0.928821	0.96724	1	0.945575	0.989065	0.999099	0.999457	1
GOLGA6B	0	0	0	0	0	0	0	0	0	0.809283	0.923694	0.967245	1	0.945575	0.989065	0.999099	0.999458	1
ANOS1	0	0	0	0	0	0	0	0	0	0.808414	0.926198	0.967248	1	0.945575	0.989065	0.999099	0.999458	1
WEE1	0	0	0	0	0	0	0	0	0	0.804982	0.937241	0.967256	1	0.945575	0.989065	0.999099	0.999458	1
MAMLD1	0	0	0	0	0	0	0	0	0	0.804385	0.939411	0.967259	1	0.945575	0.989065	0.999099	0.999458	1
RHOBTB1	0	0	0	0	0	0	0	0	0	0.805337	0.936046	0.96726	1	0.945575	0.989065	0.999099	0.999458	1
ZNF750	0	0	0	0	0	0	0	0	0	0.801478	0.951403	0.967261	1	0.945575	0.989065	0.999099	0.999458	1
BMPER	0	0	0	0	0	0	0	0	0	0.806779	0.931301	0.967262	1	0.945575	0.989065	0.999099	0.999458	1
RBBP8NL	0	0	0	0	0	0	0	0	0	0.803715	0.941989	0.967264	1	0.945575	0.989065	0.999099	0.999458	1
SLC26A3	0	0	0	0	0	0	0	0	0	0.806573	0.931997	0.967265	1	0.945575	0.989065	0.999099	0.999458	1
GOLGA6A	0	0	0	0	0	0	0	0	0	0.809449	0.923425	0.967265	1	0.945575	0.989065	0.999099	0.999458	1
COL8A2	0	0	0	0	0	0	0	0	0	0.800302	0.957403	0.967267	1	0.945575	0.989065	0.999099	0.999458	1
DYRK1B	0	0	0	0	0	0	0	0	0	0.803301	0.943674	0.967269	1	0.945575	0.989065	0.999099	0.999458	1
ZNF560	0	0	0	0	0	0	0	0	0	0.807156	0.930341	0.967283	1	0.945575	0.989065	0.999099	0.999459	1
KEAP1	0	0	0	0	0	0	0	0	0	0.802921	0.945404	0.967284	1	0.945575	0.989065	0.999099	0.999459	1
INSM2	0	0	0	0	0	0	0	0	0	0.79966	0.961389	0.967287	1	0.945575	0.989065	0.999099	0.999459	1
UTP25	0	0	0	0	0	0	0	0	0	0.805783	0.934904	0.967294	1	0.945575	0.989065	0.999099	0.999459	1
DNAJC14	0	0	0	0	0	0	0	0	0	0.805406	0.936198	0.967294	1	0.945575	0.989065	0.999099	0.999459	1
CCDC102A	0	0	0	0	0	0	0	0	0	0.802708	0.946441	0.967295	1	0.945575	0.989065	0.999099	0.999459	1
IL12RB1	0	0	0	0	0	0	0	0	0	0.808372	0.9268	0.967296	1	0.945575	0.989065	0.999099	0.999459	1
EWSR1	0	0	0	0	0	0	0	0	0	0.807981	0.92803	0.967304	1	0.945575	0.989065	0.999099	0.99946	1
CRTC2	0	0	0	0	0	0	0	0	0	0.805199	0.937098	0.96731	1	0.945575	0.989065	0.999099	0.99946	1
TTC14	0	0	0	0	0	0	0	0	0	0.806149	0.933892	0.967313	1	0.945575	0.989065	0.999099	0.99946	1
TAX1BP1	0	0	0	0	0	0	0	0	0	0.80834	0.927071	0.967315	1	0.945575	0.989065	0.999099	0.99946	1
ALOX12	0	0	0	0	0	0	0	0	0	0.806434	0.933012	0.967318	1	0.945575	0.989065	0.999099	0.99946	1
TAF6	0	0	0	0	0	0	0	0	0	0.80522	0.937124	0.967319	1	0.945575	0.989065	0.999099	0.99946	1
NPAS1	0	0	0	0	0	0	0	0	0	0.802411	0.948103	0.967323	1	0.945575	0.989065	0.999099	0.99946	1
GCNA	0	0	0	0	0	0	0	0	0	0.803916	0.941968	0.967324	1	0.945575	0.989065	0.999099	0.99946	1
ZBTB48	0	0	0	0	0	0	0	0	0	0.804271	0.940623	0.967324	1	0.945575	0.989065	0.999099	0.99946	1
EDEM1	0	0	0	0	0	0	0	0	0	0.805523	0.936141	0.967325	1	0.945575	0.989065	0.999099	0.99946	1
REXO5	0	0	0	0	0	0	0	0	0	0.807483	0.929838	0.967333	1	0.945575	0.989065	0.999099	0.999461	1
LRRFIP1	0	0	0	0	0	0	0	0	0	0.809662	0.923537	0.967341	1	0.945575	0.989065	0.999099	0.999461	1
LIMA1	0	0	0	0	0	0	0	0	0	0.806767	0.932292	0.967352	1	0.945575	0.989065	0.999099	0.999461	1
DDX3X	0	0	0	0	0	0	0	0	0	0.806714	0.932489	0.967354	1	0.945575	0.989065	0.999099	0.999461	1
CCDC175	0	0	0	0	0	0	0	0	0	0.810707	0.920827	0.967355	1	0.945575	0.989065	0.999099	0.999461	1
FOLH1	0	0	0	0	0	0	0	0	0	0.808355	0.927469	0.967359	1	0.945575	0.989065	0.999099	0.999461	1
ACSL6	0	0	0	0	0	0	0	0	0	0.808387	0.92744	0.967366	1	0.945575	0.989065	0.999099	0.999462	1
NPHP1	0	0	0	0	0	0	0	0	0	0.809683	0.923843	0.967379	1	0.945575	0.989065	0.999099	0.999462	1
SHISA7	0	0	0	0	0	0	0	0	0	0.800123	0.96048	0.967384	1	0.945575	0.989065	0.999099	0.999462	1
IRF2BP1	0	0	0	0	0	0	0	0	0	0.80093	0.956071	0.967386	1	0.945575	0.989065	0.999099	0.999462	1
KIFC1	0	0	0	0	0	0	0	0	0	0.805046	0.938579	0.967391	1	0.945575	0.989065	0.999099	0.999462	1
KCNC1	0	0	0	0	0	0	0	0	0	0.800869	0.956524	0.967394	1	0.945575	0.989065	0.999099	0.999463	1
ABCB7	0	0	0	0	0	0	0	0	0	0.807742	0.929668	0.967394	1	0.945575	0.989065	0.999099	0.999463	1
CAPN9	0	0	0	0	0	0	0	0	0	0.808371	0.92779	0.967396	1	0.945575	0.989065	0.999099	0.999463	1
PRKCQ	0	0	0	0	0	0	0	0	0	0.808206	0.928343	0.967402	1	0.945575	0.989065	0.999099	0.999463	1
MMUT	0	0	0	0	0	0	0	0	0	0.807127	0.931693	0.967404	1	0.945575	0.989065	0.999099	0.999463	1
ZNF703	0	0	0	0	0	0	0	0	0	0.799327	0.966147	0.967418	1	0.945575	0.989065	0.999099	0.999463	1
KHNYN	0	0	0	0	0	0	0	0	0	0.804451	0.941137	0.967421	1	0.945575	0.989065	0.999099	0.999463	1
CHST7	0	0	0	0	0	0	0	0	0	0.79993	0.962336	0.967422	1	0.945575	0.989065	0.999099	0.999463	1
HSP90AB1	0	0	0	0	0	0	0	0	0	0.805333	0.93795	0.967425	1	0.945575	0.989065	0.999099	0.999464	1
ZC3H14	0	0	0	0	0	0	0	0	0	0.808609	0.927375	0.967426	1	0.945575	0.989065	0.999099	0.999464	1
SP1	0	0	0	0	0	0	0	0	0	0.804572	0.940748	0.967427	1	0.945575	0.989065	0.999099	0.999464	1
C1R	0	0	0	0	0	0	0	0	0	0.804766	0.940032	0.967427	1	0.945575	0.989065	0.999099	0.999464	1
TRIM42	0	0	0	0	0	0	0	0	0	0.803555	0.944738	0.967429	1	0.945575	0.989065	0.999099	0.999464	1
ALOX15	0	0	0	0	0	0	0	0	0	0.806249	0.934857	0.967431	1	0.945575	0.989065	0.999099	0.999464	1
SLC39A6	0	0	0	0	0	0	0	0	0	0.804872	0.939712	0.967433	1	0.945575	0.989065	0.999099	0.999464	1
PIBF1	0	0	0	0	0	0	0	0	0	0.811737	0.918848	0.967436	1	0.945575	0.989065	0.999099	0.999464	1
SLC5A5	0	0	0	0	0	0	0	0	0	0.804831	0.939915	0.967437	1	0.945575	0.989065	0.999099	0.999464	1
KIAA2013	0	0	0	0	0	0	0	0	0	0.801125	0.955952	0.96744	1	0.945575	0.989065	0.999099	0.999464	1
MX2	0	0	0	0	0	0	0	0	0	0.806938	0.932716	0.967443	1	0.945575	0.989065	0.999099	0.999464	1
COLEC12	0	0	0	0	0	0	0	0	0	0.805133	0.938892	0.967444	1	0.945575	0.989065	0.999099	0.999464	1
SP110	0	0	0	0	0	0	0	0	0	0.809205	0.925831	0.967446	1	0.945575	0.989065	0.999099	0.999464	1
XKR4	0	0	0	0	0	0	0	0	0	0.802829	0.948006	0.967446	1	0.945575	0.989065	0.999099	0.999464	1
DNM1L	0	0	0	0	0	0	0	0	0	0.80917	0.92595	0.967447	1	0.945575	0.989065	0.999099	0.999464	1
PAK6	0	0	0	0	0	0	0	0	0	0.803636	0.944664	0.967449	1	0.945575	0.989065	0.999099	0.999464	1
CRTC1	0	0	0	0	0	0	0	0	0	0.804375	0.941811	0.967453	1	0.945575	0.989065	0.999099	0.999464	1
SP4	0	0	0	0	0	0	0	0	0	0.806675	0.933679	0.967453	1	0.945575	0.989065	0.999099	0.999464	1
GOLGA6D	0	0	0	0	0	0	0	0	0	0.810031	0.923604	0.967457	1	0.945575	0.989065	0.999099	0.999465	1
PTPDC1	0	0	0	0	0	0	0	0	0	0.805771	0.936841	0.967462	1	0.945575	0.989065	0.999099	0.999465	1
MCCC1	0	0	0	0	0	0	0	0	0	0.807801	0.930217	0.967465	1	0.945575	0.989065	0.999099	0.999465	1
ACSL1	0	0	0	0	0	0	0	0	0	0.809385	0.925647	0.96748	1	0.945575	0.989065	0.999099	0.999465	1
ZCCHC8	0	0	0	0	0	0	0	0	0	0.807387	0.931758	0.967488	1	0.945575	0.989065	0.999099	0.999466	1
GUSB	0	0	0	0	0	0	0	0	0	0.806621	0.934264	0.96749	1	0.945575	0.989065	0.999099	0.999466	1
ZNF337	0	0	0	0	0	0	0	0	0	0.808049	0.929763	0.967495	1	0.945575	0.989065	0.999099	0.999466	1
ZNF761	0	0	0	0	0	0	0	0	0	0.805234	0.939178	0.967499	1	0.945575	0.989065	0.999099	0.999466	1
SIGLEC11	0	0	0	0	0	0	0	0	0	0.805375	0.938695	0.967501	1	0.945575	0.989065	0.999099	0.999466	1
PALM3	0	0	0	0	0	0	0	0	0	0.804681	0.941284	0.967504	1	0.945575	0.989065	0.999099	0.999466	1
CCDC110	0	0	0	0	0	0	0	0	0	0.806723	0.934082	0.967504	1	0.945575	0.989065	0.999099	0.999466	1
COL8A1	0	0	0	0	0	0	0	0	0	0.802078	0.952269	0.967505	1	0.945575	0.989065	0.999099	0.999466	1
FSD2	0	0	0	0	0	0	0	0	0	0.80705	0.933031	0.967506	1	0.945575	0.989065	0.999099	0.999466	1
MTF1	0	0	0	0	0	0	0	0	0	0.805838	0.937183	0.967512	1	0.945575	0.989065	0.999099	0.999466	1
KCND1	0	0	0	0	0	0	0	0	0	0.802472	0.950573	0.967515	1	0.945575	0.989065	0.999099	0.999467	1
LRRC43	0	0	0	0	0	0	0	0	0	0.805043	0.940121	0.967519	1	0.945575	0.989065	0.999099	0.999467	1
ZW10	0	0	0	0	0	0	0	0	0	0.807405	0.932264	0.967542	1	0.945575	0.989065	0.999099	0.999467	1
MMP2	0	0	0	0	0	0	0	0	0	0.805885	0.93741	0.967546	1	0.945575	0.989065	0.999099	0.999468	1
CARM1	0	0	0	0	0	0	0	0	0	0.806093	0.936739	0.967551	1	0.945575	0.989065	0.999099	0.999468	1
PTCD1	0	0	0	0	0	0	0	0	0	0.803815	0.945315	0.967553	1	0.945575	0.989065	0.999099	0.999468	1
DAGLB	0	0	0	0	0	0	0	0	0	0.806285	0.936168	0.967559	1	0.945575	0.989065	0.999099	0.999468	1
NACC2	0	0	0	0	0	0	0	0	0	0.801468	0.956196	0.967562	1	0.945575	0.989065	0.999099	0.999468	1
HSPA6	0	0	0	0	0	0	0	0	0	0.800453	0.961943	0.967567	1	0.945575	0.989065	0.999099	0.999468	1
SLC30A5	0	0	0	0	0	0	0	0	0	0.807155	0.933353	0.967568	1	0.945575	0.989065	0.999099	0.999468	1
ACHE	0	0	0	0	0	0	0	0	0	0.80351	0.94693	0.967579	1	0.945575	0.989065	0.999099	0.999469	1
CDH19	0	0	0	0	0	0	0	0	0	0.806138	0.936923	0.967581	1	0.945575	0.989065	0.999099	0.999469	1
PLEKHN1	0	0	0	0	0	0	0	0	0	0.80627	0.936546	0.967588	1	0.945575	0.989065	0.999099	0.999469	1
LRRC8C	0	0	0	0	0	0	0	0	0	0.803809	0.945849	0.967592	1	0.945575	0.989065	0.999099	0.999469	1
NSF	0	0	0	0	0	0	0	0	0	0.80978	0.925632	0.967596	1	0.945575	0.989065	0.999099	0.999469	1
SLCO2B1	0	0	0	0	0	0	0	0	0	0.805555	0.939208	0.9676	1	0.945575	0.989065	0.999099	0.999469	1
GATAD2A	0	0	0	0	0	0	0	0	0	0.805801	0.938347	0.967601	1	0.945575	0.989065	0.999099	0.999469	1
PLA2G4A	0	0	0	0	0	0	0	0	0	0.807658	0.932169	0.967609	1	0.945575	0.989065	0.999099	0.99947	1
ARHGAP24	0	0	0	0	0	0	0	0	0	0.80664	0.935531	0.96761	1	0.945575	0.989065	0.999099	0.99947	1
IFI16	0	0	0	0	0	0	0	0	0	0.806192	0.937135	0.967616	1	0.945575	0.989065	0.999099	0.99947	1
TGM5	0	0	0	0	0	0	0	0	0	0.806247	0.936977	0.967619	1	0.945575	0.989065	0.999099	0.99947	1
SH2B3	0	0	0	0	0	0	0	0	0	0.803505	0.947592	0.967626	1	0.945575	0.989065	0.999099	0.99947	1
DDX3Y	0	0	0	0	0	0	0	0	0	0.808344	0.930385	0.967644	1	0.945575	0.989065	0.999099	0.999471	1
KCNA5	0	0	0	0	0	0	0	0	0	0.800749	0.961756	0.96765	1	0.945575	0.989065	0.999099	0.999471	1
MGAT5	0	0	0	0	0	0	0	0	0	0.808894	0.928795	0.967653	1	0.945575	0.989065	0.999099	0.999471	1
CCDC30	0	0	0	0	0	0	0	0	0	0.811874	0.920431	0.967654	1	0.945575	0.989065	0.999099	0.999471	1
PRKG2	0	0	0	0	0	0	0	0	0	0.809586	0.926819	0.96766	1	0.945575	0.989065	0.999099	0.999471	1
AGGF1	0	0	0	0	0	0	0	0	0	0.808835	0.929088	0.967664	1	0.945575	0.989065	0.999099	0.999471	1
XKR7	0	0	0	0	0	0	0	0	0	0.801552	0.957473	0.967664	1	0.945575	0.989065	0.999099	0.999471	1
FZD7	0	0	0	0	0	0	0	0	0	0.800858	0.961422	0.967667	1	0.945575	0.989065	0.999099	0.999472	1
ZNF41	0	0	0	0	0	0	0	0	0	0.80609	0.938117	0.96767	1	0.945575	0.989065	0.999099	0.999472	1
GAB2	0	0	0	0	0	0	0	0	0	0.805817	0.939208	0.967679	1	0.945575	0.989065	0.999099	0.999472	1
MKLN1	0	0	0	0	0	0	0	0	0	0.810426	0.924621	0.967682	1	0.945575	0.989065	0.999099	0.999472	1
TDRD3	0	0	0	0	0	0	0	0	0	0.809262	0.927996	0.967683	1	0.945575	0.989065	0.999099	0.999472	1
EXTL1	0	0	0	0	0	0	0	0	0	0.80545	0.940622	0.967685	1	0.945575	0.989065	0.999099	0.999472	1
FIGN	0	0	0	0	0	0	0	0	0	0.803623	0.947957	0.967689	1	0.945575	0.989065	0.999099	0.999472	1
SSC4D	0	0	0	0	0	0	0	0	0	0.805028	0.942316	0.967693	1	0.945575	0.989065	0.999099	0.999472	1
TTC22	0	0	0	0	0	0	0	0	0	0.803259	0.949653	0.967696	1	0.945575	0.989065	0.999099	0.999473	1
PRKCB	0	0	0	0	0	0	0	0	0	0.807217	0.934549	0.967696	1	0.945575	0.989065	0.999099	0.999473	1
NELFB	0	0	0	0	0	0	0	0	0	0.805477	0.940686	0.967699	1	0.945575	0.989065	0.999099	0.999473	1
TNS4	0	0	0	0	0	0	0	0	0	0.8067	0.936351	0.967701	1	0.945575	0.989065	0.999099	0.999473	1
DDX41	0	0	0	0	0	0	0	0	0	0.807176	0.934978	0.967723	1	0.945575	0.989065	0.999099	0.999473	1
PDE4B	0	0	0	0	0	0	0	0	0	0.807652	0.933447	0.967726	1	0.945575	0.989065	0.999099	0.999474	1
PAK5	0	0	0	0	0	0	0	0	0	0.80552	0.94106	0.967743	1	0.945575	0.989065	0.999099	0.999474	1
DQX1	0	0	0	0	0	0	0	0	0	0.808596	0.930624	0.967743	1	0.945575	0.989065	0.999099	0.999474	1
ARMH4	0	0	0	0	0	0	0	0	0	0.805545	0.941031	0.967748	1	0.945575	0.989065	0.999099	0.999474	1
ARHGEF38	0	0	0	0	0	0	0	0	0	0.807641	0.933781	0.967754	1	0.945575	0.989065	0.999099	0.999474	1
VPS9D1	0	0	0	0	0	0	0	0	0	0.806799	0.936801	0.967771	1	0.945575	0.989065	0.999099	0.999475	1
LRCH1	0	0	0	0	0	0	0	0	0	0.808824	0.930227	0.967773	1	0.945575	0.989065	0.999099	0.999475	1
EEF1AKNMT	0	0	0	0	0	0	0	0	0	0.80613	0.939197	0.967774	1	0.945575	0.989065	0.999099	0.999475	1
DTL	0	0	0	0	0	0	0	0	0	0.809011	0.929777	0.967785	1	0.945575	0.989065	0.999099	0.999475	1
SCIN	0	0	0	0	0	0	0	0	0	0.809183	0.929286	0.967788	1	0.945575	0.989065	0.999099	0.999476	1
STT3A	0	0	0	0	0	0	0	0	0	0.809259	0.929134	0.967795	1	0.945575	0.989065	0.999099	0.999476	1
ZBTB46	0	0	0	0	0	0	0	0	0	0.80374	0.948965	0.967796	1	0.945575	0.989065	0.999099	0.999476	1
GPD2	0	0	0	0	0	0	0	0	0	0.807973	0.933214	0.967801	1	0.945575	0.989065	0.999099	0.999476	1
REPS2	0	0	0	0	0	0	0	0	0	0.808317	0.932116	0.967802	1	0.945575	0.989065	0.999099	0.999476	1
SLC9A6	0	0	0	0	0	0	0	0	0	0.807534	0.9347	0.967805	1	0.945575	0.989065	0.999099	0.999476	1
SPPL2B	0	0	0	0	0	0	0	0	0	0.805396	0.942517	0.967822	1	0.945575	0.989065	0.999099	0.999477	1
NRROS	0	0	0	0	0	0	0	0	0	0.802046	0.957531	0.967822	1	0.945575	0.989065	0.999099	0.999477	1
SPHK2	0	0	0	0	0	0	0	0	0	0.802846	0.953572	0.967829	1	0.945575	0.989065	0.999099	0.999477	1
KLC2	0	0	0	0	0	0	0	0	0	0.807313	0.935878	0.967845	1	0.945575	0.989065	0.999099	0.999477	1
EPN3	0	0	0	0	0	0	0	0	0	0.804618	0.945905	0.967845	1	0.945575	0.989065	0.999099	0.999477	1
WDPCP	0	0	0	0	0	0	0	0	0	0.809582	0.928686	0.967847	1	0.945575	0.989065	0.999099	0.999477	1
PIK3R1	0	0	0	0	0	0	0	0	0	0.810621	0.925676	0.96785	1	0.945575	0.989065	0.999099	0.999478	1
PNPLA8	0	0	0	0	0	0	0	0	0	0.808035	0.933564	0.967852	1	0.945575	0.989065	0.999099	0.999478	1
NFE2L3	0	0	0	0	0	0	0	0	0	0.803887	0.949147	0.967855	1	0.945575	0.989065	0.999099	0.999478	1
TMCO3	0	0	0	0	0	0	0	0	0	0.806298	0.939663	0.967864	1	0.945575	0.989065	0.999099	0.999478	1
INTS10	0	0	0	0	0	0	0	0	0	0.810164	0.927158	0.967866	1	0.945575	0.989065	0.999099	0.999478	1
PAK4	0	0	0	0	0	0	0	0	0	0.804593	0.946373	0.967872	1	0.945575	0.989065	0.999099	0.999478	1
NUAK1	0	0	0	0	0	0	0	0	0	0.805365	0.943406	0.967883	1	0.945575	0.989065	0.999099	0.999479	1
FZD2	0	0	0	0	0	0	0	0	0	0.801787	0.960053	0.967885	1	0.945575	0.989065	0.999099	0.999479	1
RNPEP	0	0	0	0	0	0	0	0	0	0.806256	0.940065	0.967885	1	0.945575	0.989065	0.999099	0.999479	1
SLC6A16	0	0	0	0	0	0	0	0	0	0.806961	0.937587	0.967888	1	0.945575	0.989065	0.999099	0.999479	1
TMC7	0	0	0	0	0	0	0	0	0	0.807631	0.9353	0.967889	1	0.945575	0.989065	0.999099	0.999479	1
TMPRSS7	0	0	0	0	0	0	0	0	0	0.809752	0.928618	0.967891	1	0.945575	0.989065	0.999099	0.999479	1
CAPN13	0	0	0	0	0	0	0	0	0	0.81055	0.926342	0.967897	1	0.945575	0.989065	0.999099	0.999479	1
ZNF33A	0	0	0	0	0	0	0	0	0	0.80782	0.934769	0.967898	1	0.945575	0.989065	0.999099	0.999479	1
MTMR1	0	0	0	0	0	0	0	0	0	0.809311	0.930066	0.967902	1	0.945575	0.989065	0.999099	0.999479	1
XPNPEP2	0	0	0	0	0	0	0	0	0	0.81049	0.926668	0.967913	1	0.945575	0.989065	0.999099	0.99948	1
NYAP2	0	0	0	0	0	0	0	0	0	0.804149	0.948827	0.967913	1	0.945575	0.989065	0.999099	0.99948	1
PAPOLA	0	0	0	0	0	0	0	0	0	0.811132	0.924904	0.96792	1	0.945575	0.989065	0.999099	0.99948	1
NAA35	0	0	0	0	0	0	0	0	0	0.81126	0.924571	0.967922	1	0.945575	0.989065	0.999099	0.99948	1
USP51	0	0	0	0	0	0	0	0	0	0.803494	0.951954	0.967925	1	0.945575	0.989065	0.999099	0.99948	1
GUCY1A2	0	0	0	0	0	0	0	0	0	0.806313	0.940399	0.96793	1	0.945575	0.989065	0.999099	0.99948	1
ZBTB16	0	0	0	0	0	0	0	0	0	0.804729	0.946603	0.967931	1	0.945575	0.989065	0.999099	0.99948	1
COQ8A	0	0	0	0	0	0	0	0	0	0.806622	0.939304	0.967932	1	0.945575	0.989065	0.999099	0.99948	1
TCF12	0	0	0	0	0	0	0	0	0	0.809932	0.92865	0.967947	1	0.945575	0.989065	0.999099	0.999481	1
KBTBD7	0	0	0	0	0	0	0	0	0	0.804533	0.947699	0.967951	1	0.945575	0.989065	0.999099	0.999481	1
SLC39A4	0	0	0	0	0	0	0	0	0	0.804779	0.946749	0.967957	1	0.945575	0.989065	0.999099	0.999481	1
UNC93B1	0	0	0	0	0	0	0	0	0	0.805124	0.945413	0.967963	1	0.945575	0.989065	0.999099	0.999481	1
VEZT	0	0	0	0	0	0	0	0	0	0.808971	0.931783	0.967966	1	0.945575	0.989065	0.999099	0.999481	1
PRODH	0	0	0	0	0	0	0	0	0	0.806973	0.938558	0.967975	1	0.945575	0.989065	0.999099	0.999482	1
KLHL1	0	0	0	0	0	0	0	0	0	0.808103	0.934697	0.967977	1	0.945575	0.989065	0.999099	0.999482	1
CRY2	0	0	0	0	0	0	0	0	0	0.807591	0.936441	0.967978	1	0.945575	0.989065	0.999099	0.999482	1
ALOX15B	0	0	0	0	0	0	0	0	0	0.807605	0.9364	0.967979	1	0.945575	0.989065	0.999099	0.999482	1
TESK1	0	0	0	0	0	0	0	0	0	0.806362	0.940995	0.967994	1	0.945575	0.989065	0.999099	0.999482	1
SLC19A1	0	0	0	0	0	0	0	0	0	0.803378	0.95359	0.967996	1	0.945575	0.989065	0.999099	0.999482	1
TEX13D	0	0	0	0	0	0	0	0	0	0.804609	0.948148	0.968006	1	0.945575	0.989065	0.999099	0.999483	1
TOP1MT	0	0	0	0	0	0	0	0	0	0.808308	0.934389	0.96801	1	0.945575	0.989065	0.999099	0.999483	1
PHTF2	0	0	0	0	0	0	0	0	0	0.811272	0.925501	0.968023	1	0.945575	0.989065	0.999099	0.999483	1
FBXW8	0	0	0	0	0	0	0	0	0	0.807251	0.938151	0.968025	1	0.945575	0.989065	0.999099	0.999483	1
GALC	0	0	0	0	0	0	0	0	0	0.810174	0.928885	0.968043	1	0.945575	0.989065	0.999099	0.999484	1
CRNKL1	0	0	0	0	0	0	0	0	0	0.812227	0.923068	0.968046	1	0.945575	0.989065	0.999099	0.999484	1
RGS9	0	0	0	0	0	0	0	0	0	0.811722	0.92455	0.968056	1	0.945575	0.989065	0.999099	0.999484	1
ZKSCAN7	0	0	0	0	0	0	0	0	0	0.807888	0.936355	0.96806	1	0.945575	0.989065	0.999099	0.999484	1
THBD	0	0	0	0	0	0	0	0	0	0.801763	0.963593	0.968063	1	0.945575	0.989065	0.999099	0.999484	1
TCF4	0	0	0	0	0	0	0	0	0	0.809195	0.932123	0.968065	1	0.945575	0.989065	0.999099	0.999485	1
GOLIM4	0	0	0	0	0	0	0	0	0	0.812777	0.921816	0.96807	1	0.945575	0.989065	0.999099	0.999485	1
SLC12A8	0	0	0	0	0	0	0	0	0	0.807719	0.937068	0.968072	1	0.945575	0.989065	0.999099	0.999485	1
EIF4B	0	0	0	0	0	0	0	0	0	0.809905	0.930001	0.968073	1	0.945575	0.989065	0.999099	0.999485	1
ZNF263	0	0	0	0	0	0	0	0	0	0.806894	0.940039	0.968076	1	0.945575	0.989065	0.999099	0.999485	1
YME1L1	0	0	0	0	0	0	0	0	0	0.810792	0.927419	0.968079	1	0.945575	0.989065	0.999099	0.999485	1
TPX2	0	0	0	0	0	0	0	0	0	0.810851	0.927267	0.968081	1	0.945575	0.989065	0.999099	0.999485	1
ISYNA1	0	0	0	0	0	0	0	0	0	0.805839	0.944181	0.968088	1	0.945575	0.989065	0.999099	0.999485	1
POU6F2	0	0	0	0	0	0	0	0	0	0.807814	0.936924	0.968088	1	0.945575	0.989065	0.999099	0.999485	1
CCDC61	0	0	0	0	0	0	0	0	0	0.806449	0.941852	0.968089	1	0.945575	0.989065	0.999099	0.999485	1
TBK1	0	0	0	0	0	0	0	0	0	0.812021	0.924061	0.968092	1	0.945575	0.989065	0.999099	0.999485	1
ZRANB1	0	0	0	0	0	0	0	0	0	0.809189	0.932442	0.968093	1	0.945575	0.989065	0.999099	0.999485	1
XPR1	0	0	0	0	0	0	0	0	0	0.810834	0.927459	0.968095	1	0.945575	0.989065	0.999099	0.999486	1
CTAGE15	0	0	0	0	0	0	0	0	0	0.806289	0.942529	0.968095	1	0.945575	0.989065	0.999099	0.999486	1
DDX1	0	0	0	0	0	0	0	0	0	0.812226	0.923543	0.968096	1	0.945575	0.989065	0.999099	0.999486	1
KIAA1841	0	0	0	0	0	0	0	0	0	0.812036	0.92407	0.968097	1	0.945575	0.989065	0.999099	0.999486	1
CTAGE6	0	0	0	0	0	0	0	0	0	0.806369	0.942409	0.96811	1	0.945575	0.989065	0.999099	0.999486	1
CCNT1	0	0	0	0	0	0	0	0	0	0.807191	0.939439	0.968116	1	0.945575	0.989065	0.999099	0.999486	1
ADCK5	0	0	0	0	0	0	0	0	0	0.807152	0.93965	0.968122	1	0.945575	0.989065	0.999099	0.999486	1
NCLN	0	0	0	0	0	0	0	0	0	0.807319	0.939143	0.96813	1	0.945575	0.989065	0.999099	0.999487	1
GLS	0	0	0	0	0	0	0	0	0	0.810426	0.929065	0.968135	1	0.945575	0.989065	0.999099	0.999487	1
TRIP10	0	0	0	0	0	0	0	0	0	0.80912	0.933297	0.968153	1	0.945575	0.989065	0.999099	0.999487	1
NUMBL	0	0	0	0	0	0	0	0	0	0.807138	0.940075	0.968153	1	0.945575	0.989065	0.999099	0.999487	1
CTAGE4	0	0	0	0	0	0	0	0	0	0.806252	0.943475	0.968159	1	0.945575	0.989065	0.999099	0.999488	1
DNAI1	0	0	0	0	0	0	0	0	0	0.810576	0.928926	0.968166	1	0.945575	0.989065	0.999099	0.999488	1
RELB	0	0	0	0	0	0	0	0	0	0.805634	0.946031	0.968166	1	0.945575	0.989065	0.999099	0.999488	1
PABPC1L	0	0	0	0	0	0	0	0	0	0.806938	0.940966	0.968166	1	0.945575	0.989065	0.999099	0.999488	1
XRCC1	0	0	0	0	0	0	0	0	0	0.809721	0.931544	0.968167	1	0.945575	0.989065	0.999099	0.999488	1
ACOT11	0	0	0	0	0	0	0	0	0	0.808427	0.935764	0.96817	1	0.945575	0.989065	0.999099	0.999488	1
LRRD1	0	0	0	0	0	0	0	0	0	0.807375	0.939476	0.968175	1	0.945575	0.989065	0.999099	0.999488	1
NDUFS1	0	0	0	0	0	0	0	0	0	0.81006	0.930608	0.968177	1	0.945575	0.989065	0.999099	0.999488	1
MYBL1	0	0	0	0	0	0	0	0	0	0.81184	0.925435	0.968183	1	0.945575	0.989065	0.999099	0.999488	1
XPNPEP1	0	0	0	0	0	0	0	0	0	0.811044	0.927814	0.968193	1	0.945575	0.989065	0.999099	0.999489	1
MTA2	0	0	0	0	0	0	0	0	0	0.810087	0.930728	0.968197	1	0.945575	0.989065	0.999099	0.999489	1
LEO1	0	0	0	0	0	0	0	0	0	0.810351	0.929942	0.968199	1	0.945575	0.989065	0.999099	0.999489	1
ZNF235	0	0	0	0	0	0	0	0	0	0.809038	0.934075	0.9682	1	0.945575	0.989065	0.999099	0.999489	1
RSPH4A	0	0	0	0	0	0	0	0	0	0.808634	0.935442	0.968203	1	0.945575	0.989065	0.999099	0.999489	1
NR3C1	0	0	0	0	0	0	0	0	0	0.808517	0.935837	0.968203	1	0.945575	0.989065	0.999099	0.999489	1
APPL1	0	0	0	0	0	0	0	0	0	0.81301	0.922416	0.968204	1	0.945575	0.989065	0.999099	0.999489	1
MASP2	0	0	0	0	0	0	0	0	0	0.807649	0.938866	0.968206	1	0.945575	0.989065	0.999099	0.999489	1
TAB3	0	0	0	0	0	0	0	0	0	0.808811	0.935027	0.968219	1	0.945575	0.989065	0.999099	0.99949	1
MRE11	0	0	0	0	0	0	0	0	0	0.81128	0.927397	0.96822	1	0.945575	0.989065	0.999099	0.99949	1
CTAGE8	0	0	0	0	0	0	0	0	0	0.806487	0.943353	0.968221	1	0.945575	0.989065	0.999099	0.99949	1
COL23A1	0	0	0	0	0	0	0	0	0	0.812053	0.925197	0.968221	1	0.945575	0.989065	0.999099	0.99949	1
ZNF287	0	0	0	0	0	0	0	0	0	0.809446	0.932996	0.968222	1	0.945575	0.989065	0.999099	0.99949	1
DCAF15	0	0	0	0	0	0	0	0	0	0.807219	0.940728	0.968232	1	0.945575	0.989065	0.999099	0.99949	1
SORBS1	0	0	0	0	0	0	0	0	0	0.812695	0.923542	0.968233	1	0.945575	0.989065	0.999099	0.99949	1
UVRAG	0	0	0	0	0	0	0	0	0	0.809564	0.932746	0.968234	1	0.945575	0.989065	0.999099	0.99949	1
TCTN2	0	0	0	0	0	0	0	0	0	0.81045	0.930054	0.968239	1	0.945575	0.989065	0.999099	0.99949	1
LARP4	0	0	0	0	0	0	0	0	0	0.812077	0.925407	0.96825	1	0.945575	0.989065	0.999099	0.999491	1
ACOX2	0	0	0	0	0	0	0	0	0	0.808608	0.936102	0.968254	1	0.945575	0.989065	0.999099	0.999491	1
PPP1R15A	0	0	0	0	0	0	0	0	0	0.806401	0.944156	0.968257	1	0.945575	0.989065	0.999099	0.999491	1
RNASEL	0	0	0	0	0	0	0	0	0	0.806545	0.943623	0.96826	1	0.945575	0.989065	0.999099	0.999491	1
SLC24A3	0	0	0	0	0	0	0	0	0	0.80869	0.935959	0.968266	1	0.945575	0.989065	0.999099	0.999491	1
ZNF280C	0	0	0	0	0	0	0	0	0	0.810531	0.930197	0.968277	1	0.945575	0.989065	0.999099	0.999491	1
GGA1	0	0	0	0	0	0	0	0	0	0.808856	0.935558	0.96828	1	0.945575	0.989065	0.999099	0.999492	1
DHX32	0	0	0	0	0	0	0	0	0	0.808838	0.935668	0.968284	1	0.945575	0.989065	0.999099	0.999492	1
SLC15A1	0	0	0	0	0	0	0	0	0	0.811761	0.926674	0.968288	1	0.945575	0.989065	0.999099	0.999492	1
NCL	0	0	0	0	0	0	0	0	0	0.810556	0.930233	0.968288	1	0.945575	0.989065	0.999099	0.999492	1
PGLYRP2	0	0	0	0	0	0	0	0	0	0.804693	0.95189	0.968291	1	0.945575	0.989065	0.999099	0.999492	1
MMP25	0	0	0	0	0	0	0	0	0	0.806937	0.942649	0.968302	1	0.945575	0.989065	0.999099	0.999492	1
EPB42	0	0	0	0	0	0	0	0	0	0.809519	0.933631	0.968303	1	0.945575	0.989065	0.999099	0.999492	1
HAL	0	0	0	0	0	0	0	0	0	0.80977	0.932935	0.968313	1	0.945575	0.989065	0.999099	0.999493	1
GGNBP2	0	0	0	0	0	0	0	0	0	0.811087	0.928886	0.968313	1	0.945575	0.989065	0.999099	0.999493	1
PREPL	0	0	0	0	0	0	0	0	0	0.809258	0.934629	0.968316	1	0.945575	0.989065	0.999099	0.999493	1
KRIT1	0	0	0	0	0	0	0	0	0	0.811777	0.926927	0.968319	1	0.945575	0.989065	0.999099	0.999493	1
SLC26A5	0	0	0	0	0	0	0	0	0	0.810361	0.931236	0.968328	1	0.945575	0.989065	0.999099	0.999493	1
ONECUT3	0	0	0	0	0	0	0	0	0	0.802093	0.967028	0.96833	1	0.945575	0.989065	0.999099	0.999493	1
LRRC36	0	0	0	0	0	0	0	0	0	0.809696	0.93348	0.968341	1	0.945575	0.989065	0.999099	0.999493	1
SLC34A2	0	0	0	0	0	0	0	0	0	0.807494	0.941133	0.968348	1	0.945575	0.989065	0.999099	0.999494	1
ADAM20	0	0	0	0	0	0	0	0	0	0.805761	0.948032	0.968351	1	0.945575	0.989065	0.999099	0.999494	1
MAP3K3	0	0	0	0	0	0	0	0	0	0.810003	0.93269	0.968359	1	0.945575	0.989065	0.999099	0.999494	1
SLC6A8	0	0	0	0	0	0	0	0	0	0.808033	0.939432	0.968369	1	0.945575	0.989065	0.999099	0.999494	1
HS6ST2	0	0	0	0	0	0	0	0	0	0.8058	0.948309	0.968383	1	0.945575	0.989065	0.999099	0.999495	1
PPP1R15B	0	0	0	0	0	0	0	0	0	0.806666	0.944779	0.968386	1	0.945575	0.989065	0.999099	0.999495	1
ZFP64	0	0	0	0	0	0	0	0	0	0.806105	0.947187	0.968395	1	0.945575	0.989065	0.999099	0.999495	1
CNST	0	0	0	0	0	0	0	0	0	0.809302	0.935363	0.968396	1	0.945575	0.989065	0.999099	0.999495	1
PTPRE	0	0	0	0	0	0	0	0	0	0.812609	0.925316	0.968396	1	0.945575	0.989065	0.999099	0.999495	1
XRCC5	0	0	0	0	0	0	0	0	0	0.812054	0.926922	0.968399	1	0.945575	0.989065	0.999099	0.999495	1
CPEB4	0	0	0	0	0	0	0	0	0	0.808839	0.937079	0.96841	1	0.945575	0.989065	0.999099	0.999496	1
NGEF	0	0	0	0	0	0	0	0	0	0.80809	0.939714	0.96841	1	0.945575	0.989065	0.999099	0.999496	1
PHACTR4	0	0	0	0	0	0	0	0	0	0.810086	0.933061	0.968418	1	0.945575	0.989065	0.999099	0.999496	1
RASGRP2	0	0	0	0	0	0	0	0	0	0.808916	0.93692	0.968419	1	0.945575	0.989065	0.999099	0.999496	1
PADI6	0	0	0	0	0	0	0	0	0	0.809737	0.934189	0.968419	1	0.945575	0.989065	0.999099	0.999496	1
GOLGA5	0	0	0	0	0	0	0	0	0	0.813145	0.924113	0.968425	1	0.945575	0.989065	0.999099	0.999496	1
IRF2BP2	0	0	0	0	0	0	0	0	0	0.802907	0.963768	0.968429	1	0.945575	0.989065	0.999099	0.999496	1
GOLGA6L1	0	0	0	0	0	0	0	0	0	0.811916	0.927684	0.968436	1	0.945575	0.989065	0.999099	0.999497	1
ABCG8	0	0	0	0	0	0	0	0	0	0.808462	0.938755	0.968441	1	0.945575	0.989065	0.999099	0.999497	1
CNOT4	0	0	0	0	0	0	0	0	0	0.809247	0.936059	0.968442	1	0.945575	0.989065	0.999099	0.999497	1
RNF6	0	0	0	0	0	0	0	0	0	0.809759	0.934385	0.968443	1	0.945575	0.989065	0.999099	0.999497	1
GFPT1	0	0	0	0	0	0	0	0	0	0.811935	0.927746	0.968448	1	0.945575	0.989065	0.999099	0.999497	1
TMEM260	0	0	0	0	0	0	0	0	0	0.811288	0.929659	0.968448	1	0.945575	0.989065	0.999099	0.999497	1
SENP5	0	0	0	0	0	0	0	0	0	0.808808	0.937694	0.968454	1	0.945575	0.989065	0.999099	0.999497	1
DIXDC1	0	0	0	0	0	0	0	0	0	0.812951	0.924927	0.968455	1	0.945575	0.989065	0.999099	0.999497	1
INTS13	0	0	0	0	0	0	0	0	0	0.812453	0.926331	0.968456	1	0.945575	0.989065	0.999099	0.999497	1
FRMD1	0	0	0	0	0	0	0	0	0	0.808848	0.937592	0.968457	1	0.945575	0.989065	0.999099	0.999497	1
KBTBD6	0	0	0	0	0	0	0	0	0	0.805392	0.951226	0.968461	1	0.945575	0.989065	0.999099	0.999497	1
TSGA10	0	0	0	0	0	0	0	0	0	0.813577	0.923355	0.96847	1	0.945575	0.989065	0.999099	0.999498	1
SH2D3A	0	0	0	0	0	0	0	0	0	0.807357	0.943275	0.968479	1	0.945575	0.989065	0.999099	0.999498	1
CDT1	0	0	0	0	0	0	0	0	0	0.80656	0.946504	0.968483	1	0.945575	0.989065	0.999099	0.999498	1
AGAP4	0	0	0	0	0	0	0	0	0	0.807627	0.942323	0.968484	1	0.945575	0.989065	0.999099	0.999498	1
SETMAR	0	0	0	0	0	0	0	0	0	0.807948	0.941169	0.968488	1	0.945575	0.989065	0.999099	0.999498	1
CTAGE9	0	0	0	0	0	0	0	0	0	0.807356	0.943418	0.968489	1	0.945575	0.989065	0.999099	0.999498	1
AGAP5	0	0	0	0	0	0	0	0	0	0.807631	0.942396	0.968492	1	0.945575	0.989065	0.999099	0.999498	1
GYS2	0	0	0	0	0	0	0	0	0	0.811669	0.92898	0.968493	1	0.945575	0.989065	0.999099	0.999498	1
PRKCA	0	0	0	0	0	0	0	0	0	0.811023	0.930936	0.968494	1	0.945575	0.989065	0.999099	0.999498	1
GRK3	0	0	0	0	0	0	0	0	0	0.812261	0.927258	0.968494	1	0.945575	0.989065	0.999099	0.999498	1
FAM117B	0	0	0	0	0	0	0	0	0	0.806913	0.94525	0.968496	1	0.945575	0.989065	0.999099	0.999498	1
TRDN	0	0	0	0	0	0	0	0	0	0.819423	0.909461	0.9685	1	0.945575	0.989065	0.999099	0.999499	1
FAM178B	0	0	0	0	0	0	0	0	0	0.81107	0.930921	0.968507	1	0.945575	0.989065	0.999099	0.999499	1
CYP26C1	0	0	0	0	0	0	0	0	0	0.8049	0.954439	0.96852	1	0.945575	0.989065	0.999099	0.999499	1
NCBP3	0	0	0	0	0	0	0	0	0	0.810562	0.932637	0.96852	1	0.945575	0.989065	0.999099	0.999499	1
EBF3	0	0	0	0	0	0	0	0	0	0.808845	0.938336	0.96852	1	0.945575	0.989065	0.999099	0.999499	1
ATXN1L	0	0	0	0	0	0	0	0	0	0.806359	0.947927	0.968526	1	0.945575	0.989065	0.999099	0.999499	1
SLC3A2	0	0	0	0	0	0	0	0	0	0.808398	0.940161	0.96854	1	0.945575	0.989065	0.999099	0.9995	1
HPS4	0	0	0	0	0	0	0	0	0	0.808535	0.939841	0.968555	1	0.945575	0.989065	0.999099	0.9995	1
SH3KBP1	0	0	0	0	0	0	0	0	0	0.810742	0.932442	0.968555	1	0.945575	0.989065	0.999099	0.9995	1
ENG	0	0	0	0	0	0	0	0	0	0.808985	0.938309	0.96856	1	0.945575	0.989065	0.999099	0.999501	1
CEP78	0	0	0	0	0	0	0	0	0	0.809922	0.935153	0.968562	1	0.945575	0.989065	0.999099	0.999501	1
ACSS3	0	0	0	0	0	0	0	0	0	0.81093	0.931986	0.968568	1	0.945575	0.989065	0.999099	0.999501	1
MEN1	0	0	0	0	0	0	0	0	0	0.807762	0.943064	0.968584	1	0.945575	0.989065	0.999099	0.999501	1
AGAP6	0	0	0	0	0	0	0	0	0	0.80809	0.941952	0.968594	1	0.945575	0.989065	0.999099	0.999502	1
MEP1B	0	0	0	0	0	0	0	0	0	0.811918	0.929299	0.968598	1	0.945575	0.989065	0.999099	0.999502	1
ADD1	0	0	0	0	0	0	0	0	0	0.810223	0.934584	0.9686	1	0.945575	0.989065	0.999099	0.999502	1
GLB1	0	0	0	0	0	0	0	0	0	0.811473	0.93068	0.968602	1	0.945575	0.989065	0.999099	0.999502	1
NAALAD2	0	0	0	0	0	0	0	0	0	0.812937	0.926399	0.968604	1	0.945575	0.989065	0.999099	0.999502	1
ZIC2	0	0	0	0	0	0	0	0	0	0.803413	0.964455	0.968621	1	0.945575	0.989065	0.999099	0.999502	1
RXFP1	0	0	0	0	0	0	0	0	0	0.812052	0.929207	0.968629	1	0.945575	0.989065	0.999099	0.999503	1
WDR70	0	0	0	0	0	0	0	0	0	0.812379	0.92825	0.968629	1	0.945575	0.989065	0.999099	0.999503	1
TMEM214	0	0	0	0	0	0	0	0	0	0.811176	0.931871	0.968629	1	0.945575	0.989065	0.999099	0.999503	1
IL4I1	0	0	0	0	0	0	0	0	0	0.805801	0.952127	0.968647	1	0.945575	0.989065	0.999099	0.999503	1
THAP12	0	0	0	0	0	0	0	0	0	0.808793	0.940134	0.968657	1	0.945575	0.989065	0.999099	0.999504	1
OTUD5	0	0	0	0	0	0	0	0	0	0.807849	0.943676	0.968659	1	0.945575	0.989065	0.999099	0.999504	1
ZNF33B	0	0	0	0	0	0	0	0	0	0.810182	0.935368	0.968659	1	0.945575	0.989065	0.999099	0.999504	1
UTP4	0	0	0	0	0	0	0	0	0	0.811747	0.930435	0.968659	1	0.945575	0.989065	0.999099	0.999504	1
SLC20A2	0	0	0	0	0	0	0	0	0	0.807907	0.943524	0.968664	1	0.945575	0.989065	0.999099	0.999504	1
KCNA3	0	0	0	0	0	0	0	0	0	0.804431	0.959297	0.968664	1	0.945575	0.989065	0.999099	0.999504	1
EHHADH	0	0	0	0	0	0	0	0	0	0.809064	0.939268	0.968665	1	0.945575	0.989065	0.999099	0.999504	1
SLC5A9	0	0	0	0	0	0	0	0	0	0.810132	0.935638	0.968668	1	0.945575	0.989065	0.999099	0.999504	1
SPPL2C	0	0	0	0	0	0	0	0	0	0.804803	0.957409	0.968671	1	0.945575	0.989065	0.999099	0.999504	1
KLHL4	0	0	0	0	0	0	0	0	0	0.809986	0.936169	0.968672	1	0.945575	0.989065	0.999099	0.999504	1
EPN1	0	0	0	0	0	0	0	0	0	0.807429	0.94557	0.968677	1	0.945575	0.989065	0.999099	0.999504	1
CENPI	0	0	0	0	0	0	0	0	0	0.813055	0.926814	0.968681	1	0.945575	0.989065	0.999099	0.999504	1
MAN1A1	0	0	0	0	0	0	0	0	0	0.809691	0.937296	0.968683	1	0.945575	0.989065	0.999099	0.999504	1
CDC25B	0	0	0	0	0	0	0	0	0	0.809986	0.936315	0.968685	1	0.945575	0.989065	0.999099	0.999504	1
ARAF	0	0	0	0	0	0	0	0	0	0.809981	0.936339	0.968686	1	0.945575	0.989065	0.999099	0.999505	1
ZYG11A	0	0	0	0	0	0	0	0	0	0.811285	0.932158	0.968689	1	0.945575	0.989065	0.999099	0.999505	1
GPC2	0	0	0	0	0	0	0	0	0	0.808472	0.941713	0.96869	1	0.945575	0.989065	0.999099	0.999505	1
IGFALS	0	0	0	0	0	0	0	0	0	0.804288	0.960823	0.968705	1	0.945575	0.989065	0.999099	0.999505	1
ODAD3	0	0	0	0	0	0	0	0	0	0.809664	0.937768	0.968716	1	0.945575	0.989065	0.999099	0.999505	1
LINGO1	0	0	0	0	0	0	0	0	0	0.80429	0.96109	0.968719	1	0.945575	0.989065	0.999099	0.999506	1
CERCAM	0	0	0	0	0	0	0	0	0	0.808514	0.942034	0.968729	1	0.945575	0.989065	0.999099	0.999506	1
LILRB1	0	0	0	0	0	0	0	0	0	0.810327	0.93569	0.96873	1	0.945575	0.989065	0.999099	0.999506	1
GALNT12	0	0	0	0	0	0	0	0	0	0.808887	0.940715	0.968733	1	0.945575	0.989065	0.999099	0.999506	1
RNF214	0	0	0	0	0	0	0	0	0	0.810568	0.934925	0.968733	1	0.945575	0.989065	0.999099	0.999506	1
APBB1IP	0	0	0	0	0	0	0	0	0	0.809384	0.939073	0.968744	1	0.945575	0.989065	0.999099	0.999506	1
POLI	0	0	0	0	0	0	0	0	0	0.810247	0.936115	0.968745	1	0.945575	0.989065	0.999099	0.999506	1
NEK5	0	0	0	0	0	0	0	0	0	0.814197	0.924291	0.96875	1	0.945575	0.989065	0.999099	0.999507	1
ABCD3	0	0	0	0	0	0	0	0	0	0.815548	0.920717	0.96875	1	0.945575	0.989065	0.999099	0.999507	1
ZNF224	0	0	0	0	0	0	0	0	0	0.810133	0.93662	0.968756	1	0.945575	0.989065	0.999099	0.999507	1
PEX5	0	0	0	0	0	0	0	0	0	0.811608	0.931897	0.968759	1	0.945575	0.989065	0.999099	0.999507	1
FASTKD5	0	0	0	0	0	0	0	0	0	0.807936	0.944708	0.968765	1	0.945575	0.989065	0.999099	0.999507	1
RXFP2	0	0	0	0	0	0	0	0	0	0.812001	0.930782	0.968768	1	0.945575	0.989065	0.999099	0.999507	1
C2orf81	0	0	0	0	0	0	0	0	0	0.806929	0.94892	0.968771	1	0.945575	0.989065	0.999099	0.999507	1
SYTL1	0	0	0	0	0	0	0	0	0	0.809983	0.937315	0.968772	1	0.945575	0.989065	0.999099	0.999507	1
CCNT2	0	0	0	0	0	0	0	0	0	0.809562	0.938823	0.968777	1	0.945575	0.989065	0.999099	0.999507	1
STKLD1	0	0	0	0	0	0	0	0	0	0.811224	0.933303	0.968778	1	0.945575	0.989065	0.999099	0.999507	1
NBN	0	0	0	0	0	0	0	0	0	0.812433	0.929598	0.968779	1	0.945575	0.989065	0.999099	0.999507	1
WFIKKN1	0	0	0	0	0	0	0	0	0	0.804706	0.959906	0.968783	1	0.945575	0.989065	0.999099	0.999508	1
INTS11	0	0	0	0	0	0	0	0	0	0.810926	0.934433	0.968794	1	0.945575	0.989065	0.999099	0.999508	1
CRAT	0	0	0	0	0	0	0	0	0	0.809925	0.937802	0.968797	1	0.945575	0.989065	0.999099	0.999508	1
THOC5	0	0	0	0	0	0	0	0	0	0.812257	0.930323	0.968798	1	0.945575	0.989065	0.999099	0.999508	1
PLPPR4	0	0	0	0	0	0	0	0	0	0.808902	0.941462	0.968799	1	0.945575	0.989065	0.999099	0.999508	1
NDOR1	0	0	0	0	0	0	0	0	0	0.80991	0.937917	0.968803	1	0.945575	0.989065	0.999099	0.999508	1
GALNT10	0	0	0	0	0	0	0	0	0	0.810232	0.936821	0.968803	1	0.945575	0.989065	0.999099	0.999508	1
MFN1	0	0	0	0	0	0	0	0	0	0.813243	0.927476	0.968803	1	0.945575	0.989065	0.999099	0.999508	1
CAMKK2	0	0	0	0	0	0	0	0	0	0.810695	0.935296	0.968804	1	0.945575	0.989065	0.999099	0.999508	1
MEX3B	0	0	0	0	0	0	0	0	0	0.803918	0.965078	0.968808	1	0.945575	0.989065	0.999099	0.999508	1
ACSL3	0	0	0	0	0	0	0	0	0	0.812097	0.930914	0.968809	1	0.945575	0.989065	0.999099	0.999508	1
CAPN14	0	0	0	0	0	0	0	0	0	0.814089	0.925218	0.968816	1	0.945575	0.989065	0.999099	0.999509	1
FOXP1	0	0	0	0	0	0	0	0	0	0.813045	0.928205	0.968819	1	0.945575	0.989065	0.999099	0.999509	1
GLB1L3	0	0	0	0	0	0	0	0	0	0.813514	0.926861	0.968819	1	0.945575	0.989065	0.999099	0.999509	1
MID1	0	0	0	0	0	0	0	0	0	0.808933	0.941611	0.96882	1	0.945575	0.989065	0.999099	0.999509	1
HSP90AA1	0	0	0	0	0	0	0	0	0	0.810366	0.936605	0.968823	1	0.945575	0.989065	0.999099	0.999509	1
UIMC1	0	0	0	0	0	0	0	0	0	0.812107	0.931051	0.968825	1	0.945575	0.989065	0.999099	0.999509	1
TRMT1L	0	0	0	0	0	0	0	0	0	0.811999	0.931458	0.968832	1	0.945575	0.989065	0.999099	0.999509	1
TM9SF4	0	0	0	0	0	0	0	0	0	0.811946	0.93166	0.968836	1	0.945575	0.989065	0.999099	0.999509	1
TAF15	0	0	0	0	0	0	0	0	0	0.815703	0.921104	0.968838	1	0.945575	0.989065	0.999099	0.999509	1
CNGA3	0	0	0	0	0	0	0	0	0	0.807698	0.946651	0.96884	1	0.945575	0.989065	0.999099	0.999509	1
SLC2A13	0	0	0	0	0	0	0	0	0	0.808988	0.941674	0.968842	1	0.945575	0.989065	0.999099	0.999509	1
PADI4	0	0	0	0	0	0	0	0	0	0.810169	0.937519	0.968845	1	0.945575	0.989065	0.999099	0.99951	1
ADAM18	0	0	0	0	0	0	0	0	0	0.813777	0.926378	0.968846	1	0.945575	0.989065	0.999099	0.99951	1
FBXW7	0	0	0	0	0	0	0	0	0	0.812763	0.929343	0.96885	1	0.945575	0.989065	0.999099	0.99951	1
TRMT2A	0	0	0	0	0	0	0	0	0	0.809052	0.94155	0.968851	1	0.945575	0.989065	0.999099	0.99951	1
CHGB	0	0	0	0	0	0	0	0	0	0.810227	0.937718	0.96888	1	0.945575	0.989065	0.999099	0.999511	1
BCLAF3	0	0	0	0	0	0	0	0	0	0.812688	0.930057	0.968899	1	0.945575	0.989065	0.999099	0.999511	1
BUD13	0	0	0	0	0	0	0	0	0	0.809445	0.940739	0.968902	1	0.945575	0.989065	0.999099	0.999511	1
NUP85	0	0	0	0	0	0	0	0	0	0.81336	0.928154	0.968906	1	0.945575	0.989065	0.999099	0.999511	1
ADGRG1	0	0	0	0	0	0	0	0	0	0.809934	0.939072	0.968909	1	0.945575	0.989065	0.999099	0.999512	1
HSPA9	0	0	0	0	0	0	0	0	0	0.812948	0.929414	0.968911	1	0.945575	0.989065	0.999099	0.999512	1
ZNF483	0	0	0	0	0	0	0	0	0	0.810732	0.936506	0.968923	1	0.945575	0.989065	0.999099	0.999512	1
IGSF8	0	0	0	0	0	0	0	0	0	0.80831	0.945309	0.968923	1	0.945575	0.989065	0.999099	0.999512	1
TLR10	0	0	0	0	0	0	0	0	0	0.808473	0.944675	0.968924	1	0.945575	0.989065	0.999099	0.999512	1
FPGS	0	0	0	0	0	0	0	0	0	0.810278	0.938068	0.968925	1	0.945575	0.989065	0.999099	0.999512	1
COG8	0	0	0	0	0	0	0	0	0	0.807099	0.950456	0.968929	1	0.945575	0.989065	0.999099	0.999512	1
BACH1	0	0	0	0	0	0	0	0	0	0.809618	0.940507	0.968935	1	0.945575	0.989065	0.999099	0.999512	1
C1S	0	0	0	0	0	0	0	0	0	0.811132	0.935398	0.968943	1	0.945575	0.989065	0.999099	0.999513	1
LIN54	0	0	0	0	0	0	0	0	0	0.811914	0.932902	0.968944	1	0.945575	0.989065	0.999099	0.999513	1
FBXO30	0	0	0	0	0	0	0	0	0	0.809392	0.941486	0.968947	1	0.945575	0.989065	0.999099	0.999513	1
KIAA1958	0	0	0	0	0	0	0	0	0	0.806635	0.952883	0.968951	1	0.945575	0.989065	0.999099	0.999513	1
KCNS1	0	0	0	0	0	0	0	0	0	0.806061	0.955776	0.968959	1	0.945575	0.989065	0.999099	0.999513	1
RNF112	0	0	0	0	0	0	0	0	0	0.809675	0.940599	0.968959	1	0.945575	0.989065	0.999099	0.999513	1
POLH	0	0	0	0	0	0	0	0	0	0.810788	0.936892	0.968974	1	0.945575	0.989065	0.999099	0.999514	1
TTC12	0	0	0	0	0	0	0	0	0	0.81331	0.929019	0.968978	1	0.945575	0.989065	0.999099	0.999514	1
INAVA	0	0	0	0	0	0	0	0	0	0.808567	0.945099	0.968985	1	0.945575	0.989065	0.999099	0.999514	1
NOL10	0	0	0	0	0	0	0	0	0	0.815773	0.922319	0.968991	1	0.945575	0.989065	0.999099	0.999514	1
AGPS	0	0	0	0	0	0	0	0	0	0.812843	0.930568	0.968994	1	0.945575	0.989065	0.999099	0.999514	1
ZNF184	0	0	0	0	0	0	0	0	0	0.811816	0.933827	0.969001	1	0.945575	0.989065	0.999099	0.999515	1
TBX1	0	0	0	0	0	0	0	0	0	0.806624	0.95381	0.969008	1	0.945575	0.989065	0.999099	0.999515	1
NUAK2	0	0	0	0	0	0	0	0	0	0.808031	0.947622	0.969011	1	0.945575	0.989065	0.999099	0.999515	1
NT5DC2	0	0	0	0	0	0	0	0	0	0.809937	0.940308	0.969014	1	0.945575	0.989065	0.999099	0.999515	1
FBXL13	0	0	0	0	0	0	0	0	0	0.813438	0.929107	0.969024	1	0.945575	0.989065	0.999099	0.999515	1
ABCG5	0	0	0	0	0	0	0	0	0	0.810108	0.939826	0.969024	1	0.945575	0.989065	0.999099	0.999515	1
TCERG1L	0	0	0	0	0	0	0	0	0	0.809817	0.940938	0.96903	1	0.945575	0.989065	0.999099	0.999515	1
STXBP2	0	0	0	0	0	0	0	0	0	0.811114	0.936432	0.96903	1	0.945575	0.989065	0.999099	0.999515	1
MID2	0	0	0	0	0	0	0	0	0	0.81042	0.938849	0.969034	1	0.945575	0.989065	0.999099	0.999516	1
LIMK2	0	0	0	0	0	0	0	0	0	0.811191	0.936261	0.969038	1	0.945575	0.989065	0.999099	0.999516	1
IFFO1	0	0	0	0	0	0	0	0	0	0.808712	0.945249	0.96904	1	0.945575	0.989065	0.999099	0.999516	1
APBA3	0	0	0	0	0	0	0	0	0	0.809064	0.943997	0.969049	1	0.945575	0.989065	0.999099	0.999516	1
ZBTB7C	0	0	0	0	0	0	0	0	0	0.805523	0.960257	0.969054	1	0.945575	0.989065	0.999099	0.999516	1
RUNDC1	0	0	0	0	0	0	0	0	0	0.807578	0.950175	0.969056	1	0.945575	0.989065	0.999099	0.999516	1
CARF	0	0	0	0	0	0	0	0	0	0.812498	0.932271	0.969056	1	0.945575	0.989065	0.999099	0.999516	1
WBP11	0	0	0	0	0	0	0	0	0	0.811384	0.93583	0.969056	1	0.945575	0.989065	0.999099	0.999516	1
UTP14C	0	0	0	0	0	0	0	0	0	0.808671	0.945633	0.969057	1	0.945575	0.989065	0.999099	0.999516	1
NXF1	0	0	0	0	0	0	0	0	0	0.814348	0.926892	0.969065	1	0.945575	0.989065	0.999099	0.999516	1
ADD3	0	0	0	0	0	0	0	0	0	0.812827	0.931368	0.969066	1	0.945575	0.989065	0.999099	0.999517	1
ARID3A	0	0	0	0	0	0	0	0	0	0.80848	0.946788	0.969086	1	0.945575	0.989065	0.999099	0.999517	1
ANGEL1	0	0	0	0	0	0	0	0	0	0.812362	0.933072	0.969092	1	0.945575	0.989065	0.999099	0.999517	1
SCEL	0	0	0	0	0	0	0	0	0	0.817477	0.918911	0.969097	1	0.945575	0.989065	0.999099	0.999517	1
ZBTB39	0	0	0	0	0	0	0	0	0	0.806324	0.956728	0.969097	1	0.945575	0.989065	0.999099	0.999518	1
GLB1L2	0	0	0	0	0	0	0	0	0	0.813257	0.930471	0.969105	1	0.945575	0.989065	0.999099	0.999518	1
USP1	0	0	0	0	0	0	0	0	0	0.811199	0.937005	0.969106	1	0.945575	0.989065	0.999099	0.999518	1
NOP9	0	0	0	0	0	0	0	0	0	0.810164	0.940605	0.969106	1	0.945575	0.989065	0.999099	0.999518	1
FZD10	0	0	0	0	0	0	0	0	0	0.805501	0.96137	0.969108	1	0.945575	0.989065	0.999099	0.999518	1
PRKCZ	0	0	0	0	0	0	0	0	0	0.811689	0.935404	0.969108	1	0.945575	0.989065	0.999099	0.999518	1
MED26	0	0	0	0	0	0	0	0	0	0.807322	0.952093	0.969108	1	0.945575	0.989065	0.999099	0.999518	1
DBH	0	0	0	0	0	0	0	0	0	0.810672	0.93884	0.969109	1	0.945575	0.989065	0.999099	0.999518	1
ZNF225	0	0	0	0	0	0	0	0	0	0.810805	0.938385	0.969109	1	0.945575	0.989065	0.999099	0.999518	1
GPAA1	0	0	0	0	0	0	0	0	0	0.809492	0.943225	0.969117	1	0.945575	0.989065	0.999099	0.999518	1
PRMT5	0	0	0	0	0	0	0	0	0	0.813218	0.930785	0.969124	1	0.945575	0.989065	0.999099	0.999518	1
MAU2	0	0	0	0	0	0	0	0	0	0.813027	0.93139	0.969127	1	0.945575	0.989065	0.999099	0.999518	1
OAS2	0	0	0	0	0	0	0	0	0	0.811605	0.935906	0.969128	1	0.945575	0.989065	0.999099	0.999518	1
NLN	0	0	0	0	0	0	0	0	0	0.812789	0.932166	0.969131	1	0.945575	0.989065	0.999099	0.999519	1
RASSF10	0	0	0	0	0	0	0	0	0	0.806929	0.95434	0.969134	1	0.945575	0.989065	0.999099	0.999519	1
TGM4	0	0	0	0	0	0	0	0	0	0.812043	0.934581	0.969137	1	0.945575	0.989065	0.999099	0.999519	1
MTMR7	0	0	0	0	0	0	0	0	0	0.812949	0.931853	0.969148	1	0.945575	0.989065	0.999099	0.999519	1
VIT	0	0	0	0	0	0	0	0	0	0.811094	0.937949	0.969157	1	0.945575	0.989065	0.999099	0.999519	1
IL27RA	0	0	0	0	0	0	0	0	0	0.812665	0.932871	0.969162	1	0.945575	0.989065	0.999099	0.99952	1
GRAMD4	0	0	0	0	0	0	0	0	0	0.812633	0.932976	0.969162	1	0.945575	0.989065	0.999099	0.99952	1
TNFRSF11A	0	0	0	0	0	0	0	0	0	0.809244	0.944786	0.969164	1	0.945575	0.989065	0.999099	0.99952	1
NOLC1	0	0	0	0	0	0	0	0	0	0.812065	0.93483	0.969167	1	0.945575	0.989065	0.999099	0.99952	1
CHDH	0	0	0	0	0	0	0	0	0	0.808582	0.947475	0.969167	1	0.945575	0.989065	0.999099	0.99952	1
LACTBL1	0	0	0	0	0	0	0	0	0	0.806777	0.955623	0.969168	1	0.945575	0.989065	0.999099	0.99952	1
TLR2	0	0	0	0	0	0	0	0	0	0.808497	0.947854	0.969169	1	0.945575	0.989065	0.999099	0.99952	1
GDPD5	0	0	0	0	0	0	0	0	0	0.81108	0.938316	0.969184	1	0.945575	0.989065	0.999099	0.99952	1
TLR6	0	0	0	0	0	0	0	0	0	0.807838	0.951005	0.969191	1	0.945575	0.989065	0.999099	0.99952	1
ZNF324	0	0	0	0	0	0	0	0	0	0.807374	0.953209	0.969197	1	0.945575	0.989065	0.999099	0.999521	1
ABCG4	0	0	0	0	0	0	0	0	0	0.810041	0.942179	0.969198	1	0.945575	0.989065	0.999099	0.999521	1
HEATR3	0	0	0	0	0	0	0	0	0	0.812057	0.935328	0.969209	1	0.945575	0.989065	0.999099	0.999521	1
SYTL4	0	0	0	0	0	0	0	0	0	0.813174	0.931863	0.969215	1	0.945575	0.989065	0.999099	0.999521	1
ZNF615	0	0	0	0	0	0	0	0	0	0.812342	0.934597	0.969227	1	0.945575	0.989065	0.999099	0.999522	1
FAM161A	0	0	0	0	0	0	0	0	0	0.81226	0.934906	0.969231	1	0.945575	0.989065	0.999099	0.999522	1
HIC2	0	0	0	0	0	0	0	0	0	0.806375	0.958841	0.969236	1	0.945575	0.989065	0.999099	0.999522	1
DTX3L	0	0	0	0	0	0	0	0	0	0.81043	0.9414	0.96925	1	0.945575	0.989065	0.999099	0.999522	1
KLHL30	0	0	0	0	0	0	0	0	0	0.809088	0.946761	0.969267	1	0.945575	0.989065	0.999099	0.999523	1
LRRC47	0	0	0	0	0	0	0	0	0	0.807921	0.951776	0.969268	1	0.945575	0.989065	0.999099	0.999523	1
NCAPH2	0	0	0	0	0	0	0	0	0	0.813712	0.930875	0.969277	1	0.945575	0.989065	0.999099	0.999523	1
SMPD1	0	0	0	0	0	0	0	0	0	0.80933	0.94597	0.96928	1	0.945575	0.989065	0.999099	0.999523	1
WSCD1	0	0	0	0	0	0	0	0	0	0.809724	0.944536	0.969289	1	0.945575	0.989065	0.999099	0.999524	1
ANKRD33B	0	0	0	0	0	0	0	0	0	0.806576	0.958696	0.969289	1	0.945575	0.989065	0.999099	0.999524	1
WDR1	0	0	0	0	0	0	0	0	0	0.811317	0.93878	0.969294	1	0.945575	0.989065	0.999099	0.999524	1
DTX4	0	0	0	0	0	0	0	0	0	0.80939	0.945927	0.969295	1	0.945575	0.989065	0.999099	0.999524	1
HBS1L	0	0	0	0	0	0	0	0	0	0.814667	0.928307	0.969301	1	0.945575	0.989065	0.999099	0.999524	1
DTNB	0	0	0	0	0	0	0	0	0	0.81498	0.927436	0.969303	1	0.945575	0.989065	0.999099	0.999524	1
ZNF319	0	0	0	0	0	0	0	0	0	0.806566	0.959015	0.969304	1	0.945575	0.989065	0.999099	0.999524	1
ZNF43	0	0	0	0	0	0	0	0	0	0.811368	0.938803	0.969311	1	0.945575	0.989065	0.999099	0.999524	1
THRSP	1	0	0	0	0	0	0	0	0	0.808089	0.953413	0.969314	1	0.945575	0.989065	0.999099	0.999524	1
DPYSL4	0	0	0	0	0	0	0	0	0	0.810832	0.940832	0.969323	1	0.945575	0.989065	0.999099	0.999525	1
SLC25A12	0	0	0	0	0	0	0	0	0	0.813592	0.93172	0.969323	1	0.945575	0.989065	0.999099	0.999525	1
USP44	0	0	0	0	0	0	0	0	0	0.812537	0.935152	0.969335	1	0.945575	0.989065	0.999099	0.999525	1
HHIP	0	0	0	0	0	0	0	0	0	0.811879	0.937328	0.969335	1	0.945575	0.989065	0.999099	0.999525	1
TNFRSF8	0	0	0	0	0	0	0	0	0	0.811933	0.937182	0.969338	1	0.945575	0.989065	0.999099	0.999525	1
WDR46	0	0	0	0	0	0	0	0	0	0.813462	0.932373	0.969348	1	0.945575	0.989065	0.999099	0.999525	1
ARMH3	0	0	0	0	0	0	0	0	0	0.815643	0.92614	0.969361	1	0.945575	0.989065	0.999099	0.999526	1
SPTY2D1	0	0	0	0	0	0	0	0	0	0.812389	0.935952	0.969363	1	0.945575	0.989065	0.999099	0.999526	1
STRA6	0	0	0	0	0	0	0	0	0	0.813439	0.932622	0.969365	1	0.945575	0.989065	0.999099	0.999526	1
PODNL1	0	0	0	0	0	0	0	0	0	0.808752	0.949549	0.969367	1	0.945575	0.989065	0.999099	0.999526	1
PCSK2	0	0	0	0	0	0	0	0	0	0.811117	0.940418	0.969373	1	0.945575	0.989065	0.999099	0.999526	1
SLC6A11	0	0	0	0	0	0	0	0	0	0.811729	0.93828	0.969373	1	0.945575	0.989065	0.999099	0.999526	1
CD93	0	0	0	0	0	0	0	0	0	0.80826	0.95183	0.969374	1	0.945575	0.989065	0.999099	0.999526	1
ZNF888	0	0	0	0	0	0	0	0	0	0.810393	0.943105	0.969377	1	0.945575	0.989065	0.999099	0.999526	1
MTIF2	0	0	0	0	0	0	0	0	0	0.813972	0.931133	0.969378	1	0.945575	0.989065	0.999099	0.999526	1
SLC5A11	0	0	0	0	0	0	0	0	0	0.811667	0.938666	0.969388	1	0.945575	0.989065	0.999099	0.999527	1
SP3	0	0	0	0	0	0	0	0	0	0.811489	0.939294	0.969389	1	0.945575	0.989065	0.999099	0.999527	1
ESRP1	0	0	0	0	0	0	0	0	0	0.814006	0.931179	0.969392	1	0.945575	0.989065	0.999099	0.999527	1
MTRR	0	0	0	0	0	0	0	0	0	0.813633	0.932387	0.969399	1	0.945575	0.989065	0.999099	0.999527	1
IFFO2	0	0	0	0	0	0	0	0	0	0.809362	0.94759	0.969409	1	0.945575	0.989065	0.999099	0.999527	1
FYB2	0	0	0	0	0	0	0	0	0	0.81559	0.926787	0.969412	1	0.945575	0.989065	0.999099	0.999527	1
SCML2	0	0	0	0	0	0	0	0	0	0.813394	0.933338	0.969419	1	0.945575	0.989065	0.999099	0.999528	1
SRPRA	0	0	0	0	0	0	0	0	0	0.810603	0.942925	0.969425	1	0.945575	0.989065	0.999099	0.999528	1
RMC1	0	0	0	0	0	0	0	0	0	0.815925	0.926019	0.969429	1	0.945575	0.989065	0.999099	0.999528	1
ABCD2	0	0	0	0	0	0	0	0	0	0.812048	0.937889	0.969433	1	0.945575	0.989065	0.999099	0.999528	1
DPY19L3	0	0	0	0	0	0	0	0	0	0.815023	0.928608	0.969434	1	0.945575	0.989065	0.999099	0.999528	1
DEAF1	0	0	0	0	0	0	0	0	0	0.810353	0.944003	0.969435	1	0.945575	0.989065	0.999099	0.999528	1
GRK6	0	0	0	0	0	0	0	0	0	0.812418	0.936704	0.969438	1	0.945575	0.989065	0.999099	0.999528	1
HNRNPL	0	0	0	0	0	0	0	0	0	0.810548	0.943359	0.969443	1	0.945575	0.989065	0.999099	0.999528	1
LSG1	0	0	0	0	0	0	0	0	0	0.814484	0.930509	0.969466	1	0.945575	0.989065	0.999099	0.999529	1
LRIF1	0	0	0	0	0	0	0	0	0	0.810076	0.945486	0.969467	1	0.945575	0.989065	0.999099	0.999529	1
UBASH3A	0	0	0	0	0	0	0	0	0	0.812373	0.937229	0.969472	1	0.945575	0.989065	0.999099	0.999529	1
PKLR	0	0	0	0	0	0	0	0	0	0.810606	0.943569	0.969476	1	0.945575	0.989065	0.999099	0.999529	1
ZBTB22	0	0	0	0	0	0	0	0	0	0.807402	0.957635	0.969479	1	0.945575	0.989065	0.999099	0.999529	1
SLC6A9	0	0	0	0	0	0	0	0	0	0.811449	0.940526	0.969481	1	0.945575	0.989065	0.999099	0.999529	1
MTMR8	0	0	0	0	0	0	0	0	0	0.812558	0.93675	0.969484	1	0.945575	0.989065	0.999099	0.99953	1
EPN2	0	0	0	0	0	0	0	0	0	0.810709	0.94329	0.969485	1	0.945575	0.989065	0.999099	0.99953	1
CTAGE1	0	0	0	0	0	0	0	0	0	0.809875	0.946563	0.969488	1	0.945575	0.989065	0.999099	0.99953	1
NOL11	0	0	0	0	0	0	0	0	0	0.815167	0.928777	0.969492	1	0.945575	0.989065	0.999099	0.99953	1
FOXO6	0	0	0	0	0	0	0	0	0	0.806898	0.960665	0.969497	1	0.945575	0.989065	0.999099	0.99953	1
RANBP10	0	0	0	0	0	0	0	0	0	0.812243	0.937979	0.969499	1	0.945575	0.989065	0.999099	0.99953	1
ZSCAN32	0	0	0	0	0	0	0	0	0	0.811965	0.938941	0.9695	1	0.945575	0.989065	0.999099	0.99953	1
TERB1	0	0	0	0	0	0	0	0	0	0.815833	0.926961	0.9695	1	0.945575	0.989065	0.999099	0.99953	1
UBASH3B	0	0	0	0	0	0	0	0	0	0.813363	0.934333	0.969502	1	0.945575	0.989065	0.999099	0.99953	1
GNL1	0	0	0	0	0	0	0	0	0	0.813314	0.934513	0.969504	1	0.945575	0.989065	0.999099	0.99953	1
SPNS2	0	0	0	0	0	0	0	0	0	0.810058	0.946103	0.969508	1	0.945575	0.989065	0.999099	0.99953	1
ELOA3D	0	0	0	0	0	0	0	0	0	0.809027	0.95049	0.969515	1	0.945575	0.989065	0.999099	0.999531	1
NTNG2	0	0	0	0	0	0	0	0	0	0.809245	0.949637	0.969521	1	0.945575	0.989065	0.999099	0.999531	1
CTCFL	0	0	0	0	0	0	0	0	0	0.812027	0.939045	0.969527	1	0.945575	0.989065	0.999099	0.999531	1
ZNF493	0	0	0	0	0	0	0	0	0	0.812372	0.937875	0.969528	1	0.945575	0.989065	0.999099	0.999531	1
SLC3A1	0	0	0	0	0	0	0	0	0	0.812043	0.939017	0.969529	1	0.945575	0.989065	0.999099	0.999531	1
SESTD1	0	0	0	0	0	0	0	0	0	0.816449	0.925567	0.969532	1	0.945575	0.989065	0.999099	0.999531	1
CCDC27	0	0	0	0	0	0	0	0	0	0.813648	0.933778	0.969534	1	0.945575	0.989065	0.999099	0.999531	1
KIAA1586	0	0	0	0	0	0	0	0	0	0.811574	0.940884	0.969547	1	0.945575	0.989065	0.999099	0.999532	1
CCDC170	0	0	0	0	0	0	0	0	0	0.813735	0.933682	0.96955	1	0.945575	0.989065	0.999099	0.999532	1
SLCO6A1	0	0	0	0	0	0	0	0	0	0.8123	0.938599	0.969569	1	0.945575	0.989065	0.999099	0.999532	1
RAVER2	0	0	0	0	0	0	0	0	0	0.813699	0.934012	0.96957	1	0.945575	0.989065	0.999099	0.999532	1
TMCO4	0	0	0	0	0	0	0	0	0	0.812996	0.93637	0.969579	1	0.945575	0.989065	0.999099	0.999533	1
SCFD2	0	0	0	0	0	0	0	0	0	0.811187	0.942754	0.969584	1	0.945575	0.989065	0.999099	0.999533	1
ARHGEF37	0	0	0	0	0	0	0	0	0	0.812028	0.939734	0.969585	1	0.945575	0.989065	0.999099	0.999533	1
LIMD1	0	0	0	0	0	0	0	0	0	0.810669	0.944732	0.969586	1	0.945575	0.989065	0.999099	0.999533	1
FKRP	0	0	0	0	0	0	0	0	0	0.806731	0.96332	0.969586	1	0.945575	0.989065	0.999099	0.999533	1
SLC44A5	0	0	0	0	0	0	0	0	0	0.817182	0.924114	0.969588	1	0.945575	0.989065	0.999099	0.999533	1
ELOA3	0	0	0	0	0	0	0	0	0	0.809292	0.950484	0.969594	1	0.945575	0.989065	0.999099	0.999533	1
ZNF28	0	0	0	0	0	0	0	0	0	0.811373	0.9422	0.969595	1	0.945575	0.989065	0.999099	0.999533	1
THEMIS2	0	0	0	0	0	0	0	0	0	0.809531	0.949479	0.969596	1	0.945575	0.989065	0.999099	0.999533	1
GPC1	0	0	0	0	0	0	0	0	0	0.810329	0.946252	0.9696	1	0.945575	0.989065	0.999099	0.999533	1
ELOA3B	0	0	0	0	0	0	0	0	0	0.809329	0.950457	0.969603	1	0.945575	0.989065	0.999099	0.999533	1
TEPSIN	0	0	0	0	0	0	0	0	0	0.810935	0.943988	0.969607	1	0.945575	0.989065	0.999099	0.999533	1
NT5C1B	0	0	0	0	0	0	0	0	0	0.811173	0.94312	0.969609	1	0.945575	0.989065	0.999099	0.999533	1
ZNF45	0	0	0	0	0	0	0	0	0	0.814292	0.932602	0.969611	1	0.945575	0.989065	0.999099	0.999533	1
CBX4	0	0	0	0	0	0	0	0	0	0.807994	0.956841	0.969612	1	0.945575	0.989065	0.999099	0.999534	1
INTS9	0	0	0	0	0	0	0	0	0	0.813216	0.936024	0.969612	1	0.945575	0.989065	0.999099	0.999534	1
NOL4	0	0	0	0	0	0	0	0	0	0.813655	0.934616	0.969613	1	0.945575	0.989065	0.999099	0.999534	1
PRR14	0	0	0	0	0	0	0	0	0	0.812324	0.939083	0.969617	1	0.945575	0.989065	0.999099	0.999534	1
MCOLN1	0	0	0	0	0	0	0	0	0	0.812404	0.938816	0.969618	1	0.945575	0.989065	0.999099	0.999534	1
DPY19L4	0	0	0	0	0	0	0	0	0	0.81717	0.924459	0.969621	1	0.945575	0.989065	0.999099	0.999534	1
ZNF358	0	0	0	0	0	0	0	0	0	0.806138	0.9679	0.969623	1	0.945575	0.989065	0.999099	0.999534	1
NAGS	0	0	0	0	0	0	0	0	0	0.809207	0.951334	0.969626	1	0.945575	0.989065	0.999099	0.999534	1
MPP5	0	0	0	0	0	0	0	0	0	0.813955	0.93385	0.96963	1	0.945575	0.989065	0.999099	0.999534	1
PJA2	0	0	0	0	0	0	0	0	0	0.813255	0.936127	0.969633	1	0.945575	0.989065	0.999099	0.999534	1
TRIM36	0	0	0	0	0	0	0	0	0	0.813345	0.935857	0.969635	1	0.945575	0.989065	0.999099	0.999534	1
LNX2	0	0	0	0	0	0	0	0	0	0.812768	0.937781	0.969636	1	0.945575	0.989065	0.999099	0.999534	1
MOCS1	0	0	0	0	0	0	0	0	0	0.811579	0.941948	0.969636	1	0.945575	0.989065	0.999099	0.999534	1
SLC5A10	0	0	0	0	0	0	0	0	0	0.812559	0.938499	0.969637	1	0.945575	0.989065	0.999099	0.999534	1
TRAF3IP1	0	0	0	0	0	0	0	0	0	0.814517	0.93219	0.969637	1	0.945575	0.989065	0.999099	0.999534	1
ZFAND4	0	0	0	0	0	0	0	0	0	0.812002	0.940451	0.969638	1	0.945575	0.989065	0.999099	0.999534	1
MGRN1	0	0	0	0	0	0	0	0	0	0.812153	0.939954	0.969641	1	0.945575	0.989065	0.999099	0.999534	1
CKAP4	0	0	0	0	0	0	0	0	0	0.808201	0.956408	0.969648	1	0.945575	0.989065	0.999099	0.999535	1
CKAP2L	0	0	0	0	0	0	0	0	0	0.812505	0.938822	0.969648	1	0.945575	0.989065	0.999099	0.999535	1
SLC34A3	0	0	0	0	0	0	0	0	0	0.810269	0.947337	0.969663	1	0.945575	0.989065	0.999099	0.999535	1
NR1D1	0	0	0	0	0	0	0	0	0	0.810252	0.947415	0.969663	1	0.945575	0.989065	0.999099	0.999535	1
ZNF418	0	0	0	0	0	0	0	0	0	0.81558	0.929367	0.96967	1	0.945575	0.989065	0.999099	0.999535	1
ZNF700	0	0	0	0	0	0	0	0	0	0.812862	0.937865	0.969671	1	0.945575	0.989065	0.999099	0.999535	1
CPNE7	0	0	0	0	0	0	0	0	0	0.812368	0.93957	0.969671	1	0.945575	0.989065	0.999099	0.999535	1
DAZ4	0	0	0	0	0	0	0	0	0	0.81952	0.918992	0.969682	1	0.945575	0.989065	0.999099	0.999536	1
ZNF648	0	0	0	0	0	0	0	0	0	0.808107	0.957447	0.969682	1	0.945575	0.989065	0.999099	0.999536	1
RABEP2	0	0	0	0	0	0	0	0	0	0.813361	0.936335	0.969682	1	0.945575	0.989065	0.999099	0.999536	1
SLC28A1	0	0	0	0	0	0	0	0	0	0.814082	0.93405	0.969685	1	0.945575	0.989065	0.999099	0.999536	1
ZNF84	0	0	0	0	0	0	0	0	0	0.812645	0.938823	0.96969	1	0.945575	0.989065	0.999099	0.999536	1
SHC3	0	0	0	0	0	0	0	0	0	0.810997	0.944841	0.969692	1	0.945575	0.989065	0.999099	0.999536	1
HDC	0	0	0	0	0	0	0	0	0	0.812948	0.937881	0.969697	1	0.945575	0.989065	0.999099	0.999536	1
ZNF205	0	0	0	0	0	0	0	0	0	0.809542	0.95098	0.969703	1	0.945575	0.989065	0.999099	0.999536	1
ZNF267	0	0	0	0	0	0	0	0	0	0.813937	0.934802	0.969712	1	0.945575	0.989065	0.999099	0.999537	1
TNFRSF21	0	0	0	0	0	0	0	0	0	0.809687	0.950544	0.969716	1	0.945575	0.989065	0.999099	0.999537	1
CEACAM5	0	0	0	0	0	0	0	0	0	0.811717	0.942526	0.969723	1	0.945575	0.989065	0.999099	0.999537	1
TYW1B	0	0	0	0	0	0	0	0	0	0.815115	0.931313	0.969726	1	0.945575	0.989065	0.999099	0.999537	1
KLC4	0	0	0	0	0	0	0	0	0	0.813816	0.93538	0.969729	1	0.945575	0.989065	0.999099	0.999537	1
KCND2	0	0	0	0	0	0	0	0	0	0.811711	0.94267	0.969733	1	0.945575	0.989065	0.999099	0.999537	1
ZSWIM3	0	0	0	0	0	0	0	0	0	0.81	0.949509	0.969738	1	0.945575	0.989065	0.999099	0.999537	1
HNF1A	0	0	0	0	0	0	0	0	0	0.811755	0.94258	0.969739	1	0.945575	0.989065	0.999099	0.999537	1
PXN	0	0	0	0	0	0	0	0	0	0.812022	0.941652	0.969742	1	0.945575	0.989065	0.999099	0.999538	1
NSUN7	0	0	0	0	0	0	0	0	0	0.813466	0.936709	0.969746	1	0.945575	0.989065	0.999099	0.999538	1
HSPA5	0	0	0	0	0	0	0	0	0	0.810902	0.945961	0.969749	1	0.945575	0.989065	0.999099	0.999538	1
BAIAP2L2	0	0	0	0	0	0	0	0	0	0.811684	0.942969	0.969749	1	0.945575	0.989065	0.999099	0.999538	1
MGAT3	0	0	0	0	0	0	0	0	0	0.807727	0.960697	0.969751	1	0.945575	0.989065	0.999099	0.999538	1
ADGRA1	0	0	0	0	0	0	0	0	0	0.808784	0.9553	0.969756	1	0.945575	0.989065	0.999099	0.999538	1
TBC1D23	0	0	0	0	0	0	0	0	0	0.815923	0.929251	0.969757	1	0.945575	0.989065	0.999099	0.999538	1
TTC39B	0	0	0	0	0	0	0	0	0	0.81657	0.927435	0.96976	1	0.945575	0.989065	0.999099	0.999538	1
SCNN1G	0	0	0	0	0	0	0	0	0	0.813064	0.938221	0.969761	1	0.945575	0.989065	0.999099	0.999538	1
TKT	0	0	0	0	0	0	0	0	0	0.811672	0.943268	0.969769	1	0.945575	0.989065	0.999099	0.999538	1
FBXW4	0	0	0	0	0	0	0	0	0	0.81214	0.941551	0.969769	1	0.945575	0.989065	0.999099	0.999538	1
AGAP9	0	0	0	0	0	0	0	0	0	0.811921	0.942379	0.969772	1	0.945575	0.989065	0.999099	0.999538	1
SLC5A1	0	0	0	0	0	0	0	0	0	0.813292	0.937578	0.969772	1	0.945575	0.989065	0.999099	0.999538	1
ASPSCR1	0	0	0	0	0	0	0	0	0	0.81289	0.938999	0.969776	1	0.945575	0.989065	0.999099	0.999539	1
WDR43	0	0	0	0	0	0	0	0	0	0.816401	0.928196	0.969789	1	0.945575	0.989065	0.999099	0.999539	1
LEMD2	0	0	0	0	0	0	0	0	0	0.811916	0.942642	0.969791	1	0.945575	0.989065	0.999099	0.999539	1
NR4A3	0	0	0	0	0	0	0	0	0	0.810398	0.948643	0.969796	1	0.945575	0.989065	0.999099	0.999539	1
DCLRE1C	0	0	0	0	0	0	0	0	0	0.81526	0.931617	0.969797	1	0.945575	0.989065	0.999099	0.999539	1
TRIM25	0	0	0	0	0	0	0	0	0	0.811885	0.942886	0.969801	1	0.945575	0.989065	0.999099	0.999539	1
MAMDC2	0	0	0	0	0	0	0	0	0	0.81578	0.930188	0.969809	1	0.945575	0.989065	0.999099	0.99954	1
GOLGA8G	0	0	0	0	0	0	0	0	0	0.816594	0.927852	0.969809	1	0.945575	0.989065	0.999099	0.99954	1
SRP68	0	0	0	0	0	0	0	0	0	0.81535	0.931493	0.969811	1	0.945575	0.989065	0.999099	0.99954	1
PLK2	0	0	0	0	0	0	0	0	0	0.814128	0.93529	0.969812	1	0.945575	0.989065	0.999099	0.99954	1
PINK1	0	0	0	0	0	0	0	0	0	0.811203	0.94562	0.969812	1	0.945575	0.989065	0.999099	0.99954	1
DDX43	0	0	0	0	0	0	0	0	0	0.815937	0.929785	0.969814	1	0.945575	0.989065	0.999099	0.99954	1
TRAPPC14	0	0	0	0	0	0	0	0	0	0.811502	0.944516	0.969816	1	0.945575	0.989065	0.999099	0.99954	1
SDCCAG8	0	0	0	0	0	0	0	0	0	0.817238	0.926264	0.96983	1	0.945575	0.989065	0.999099	0.99954	1
ADRB1	0	0	0	0	0	0	0	0	0	0.806797	0.968063	0.969832	1	0.945575	0.989065	0.999099	0.99954	1
SLITRK1	0	0	0	0	0	0	0	0	0	0.809787	0.951819	0.969833	1	0.945575	0.989065	0.999099	0.99954	1
TBX18	0	0	0	0	0	0	0	0	0	0.811752	0.943798	0.969834	1	0.945575	0.989065	0.999099	0.99954	1
CAMK2G	0	0	0	0	0	0	0	0	0	0.816188	0.929316	0.96984	1	0.945575	0.989065	0.999099	0.999541	1
BTK	0	0	0	0	0	0	0	0	0	0.816693	0.927946	0.969847	1	0.945575	0.989065	0.999099	0.999541	1
ZNF333	0	0	0	0	0	0	0	0	0	0.815158	0.932492	0.969851	1	0.945575	0.989065	0.999099	0.999541	1
CLIP4	0	0	0	0	0	0	0	0	0	0.814361	0.934997	0.969853	1	0.945575	0.989065	0.999099	0.999541	1
ORC3	0	0	0	0	0	0	0	0	0	0.817369	0.926137	0.969854	1	0.945575	0.989065	0.999099	0.999541	1
ACTR5	0	0	0	0	0	0	0	0	0	0.812346	0.941908	0.969859	1	0.945575	0.989065	0.999099	0.999541	1
TUBGCP4	0	0	0	0	0	0	0	0	0	0.816897	0.927495	0.969859	1	0.945575	0.989065	0.999099	0.999541	1
NAGPA	0	0	0	0	0	0	0	0	0	0.810727	0.948259	0.969866	1	0.945575	0.989065	0.999099	0.999541	1
ZNF496	0	0	0	0	0	0	0	0	0	0.811109	0.946742	0.969869	1	0.945575	0.989065	0.999099	0.999541	1
CFAP100	0	0	0	0	0	0	0	0	0	0.81571	0.931024	0.96987	1	0.945575	0.989065	0.999099	0.999541	1
CTIF	0	0	0	0	0	0	0	0	0	0.812363	0.941986	0.96987	1	0.945575	0.989065	0.999099	0.999541	1
SLC24A4	0	0	0	0	0	0	0	0	0	0.814451	0.934983	0.969878	1	0.945575	0.989065	0.999099	0.999542	1
ACAD9	0	0	0	0	0	0	0	0	0	0.814431	0.935099	0.969883	1	0.945575	0.989065	0.999099	0.999542	1
ENOX1	0	0	0	0	0	0	0	0	0	0.815159	0.932835	0.969884	1	0.945575	0.989065	0.999099	0.999542	1
FAM189A2	0	0	0	0	0	0	0	0	0	0.812241	0.942639	0.969887	1	0.945575	0.989065	0.999099	0.999542	1
ZNF234	0	0	0	0	0	0	0	0	0	0.814048	0.936409	0.969889	1	0.945575	0.989065	0.999099	0.999542	1
SLC6A2	0	0	0	0	0	0	0	0	0	0.812991	0.940034	0.969894	1	0.945575	0.989065	0.999099	0.999542	1
GPSM2	0	0	0	0	0	0	0	0	0	0.815554	0.931802	0.9699	1	0.945575	0.989065	0.999099	0.999542	1
IRX4	0	0	0	0	0	0	0	0	0	0.808806	0.957581	0.969901	1	0.945575	0.989065	0.999099	0.999542	1
SV2B	0	0	0	0	0	0	0	0	0	0.813844	0.937232	0.969902	1	0.945575	0.989065	0.999099	0.999542	1
MPEG1	0	0	0	0	0	0	0	0	0	0.810364	0.950322	0.969904	1	0.945575	0.989065	0.999099	0.999542	1
TLR1	0	0	0	0	0	0	0	0	0	0.810412	0.950267	0.969914	1	0.945575	0.989065	0.999099	0.999543	1
PJA1	0	0	0	0	0	0	0	0	0	0.811078	0.94756	0.96992	1	0.945575	0.989065	0.999099	0.999543	1
TAB2	0	0	0	0	0	0	0	0	0	0.814224	0.936271	0.969928	1	0.945575	0.989065	0.999099	0.999543	1
KLC1	0	0	0	0	0	0	0	0	0	0.815223	0.933187	0.969935	1	0.945575	0.989065	0.999099	0.999543	1
KLHL14	0	0	0	0	0	0	0	0	0	0.812511	0.94228	0.969937	1	0.945575	0.989065	0.999099	0.999544	1
BBS7	0	0	0	0	0	0	0	0	0	0.816229	0.930208	0.96994	1	0.945575	0.989065	0.999099	0.999544	1
SP9	0	0	0	0	0	0	0	0	0	0.807271	0.967269	0.969941	1	0.945575	0.989065	0.999099	0.999544	1
FUBP1	0	0	0	0	0	0	0	0	0	0.817093	0.927762	0.969943	1	0.945575	0.989065	0.999099	0.999544	1
CCDC93	0	0	0	0	0	0	0	0	0	0.819513	0.921327	0.969943	1	0.945575	0.989065	0.999099	0.999544	1
LRRC24	0	0	0	0	0	0	0	0	0	0.808919	0.957771	0.969946	1	0.945575	0.989065	0.999099	0.999544	1
ZNF497	0	0	0	0	0	0	0	0	0	0.808185	0.961756	0.969947	1	0.945575	0.989065	0.999099	0.999544	1
SLCO4C1	0	0	0	0	0	0	0	0	0	0.8147	0.934953	0.969947	1	0.945575	0.989065	0.999099	0.999544	1
RAF1	0	0	0	0	0	0	0	0	0	0.815461	0.93259	0.969948	1	0.945575	0.989065	0.999099	0.999544	1
KRT1	0	0	0	0	0	0	0	0	0	0.81216	0.943729	0.969949	1	0.945575	0.989065	0.999099	0.999544	1
SLC16A8	0	0	0	0	0	0	0	0	0	0.807805	0.964041	0.969949	1	0.945575	0.989065	0.999099	0.999544	1
SDAD1	0	0	0	0	0	0	0	0	0	0.818668	0.923598	0.969953	1	0.945575	0.989065	0.999099	0.999544	1
FAF1	0	0	0	0	0	0	0	0	0	0.817232	0.9276	0.969966	1	0.945575	0.989065	0.999099	0.999544	1
ZBTB5	0	0	0	0	0	0	0	0	0	0.809783	0.95395	0.969972	1	0.945575	0.989065	0.999099	0.999545	1
GTPBP2	0	0	0	0	0	0	0	0	0	0.813451	0.939375	0.969973	1	0.945575	0.989065	0.999099	0.999545	1
PLBD2	0	0	0	0	0	0	0	0	0	0.813791	0.938234	0.969975	1	0.945575	0.989065	0.999099	0.999545	1
ZNF16	0	0	0	0	0	0	0	0	0	0.812298	0.943561	0.969977	1	0.945575	0.989065	0.999099	0.999545	1
ZNF544	0	0	0	0	0	0	0	0	0	0.813871	0.937992	0.969977	1	0.945575	0.989065	0.999099	0.999545	1
DCAF8	0	0	0	0	0	0	0	0	0	0.814376	0.936349	0.969979	1	0.945575	0.989065	0.999099	0.999545	1
ADCK2	0	0	0	0	0	0	0	0	0	0.81163	0.94618	0.969981	1	0.945575	0.989065	0.999099	0.999545	1
ARSD	0	0	0	0	0	0	0	0	0	0.812931	0.941298	0.969981	1	0.945575	0.989065	0.999099	0.999545	1
KRT3	0	0	0	0	0	0	0	0	0	0.810935	0.94911	0.969989	1	0.945575	0.989065	0.999099	0.999545	1
PNMA6E	0	0	0	0	0	0	0	0	0	0.81096	0.949013	0.969989	1	0.945575	0.989065	0.999099	0.999545	1
SYT3	0	0	0	0	0	0	0	0	0	0.811374	0.94737	0.969994	1	0.945575	0.989065	0.999099	0.999545	1
SLC23A2	0	0	0	0	0	0	0	0	0	0.814307	0.936748	0.969995	1	0.945575	0.989065	0.999099	0.999545	1
IL1RAPL1	0	0	0	0	0	0	0	0	0	0.814879	0.934946	0.969999	1	0.945575	0.989065	0.999099	0.999545	1
NYX	0	0	0	0	0	0	0	0	0	0.807395	0.967711	0.969999	1	0.945575	0.989065	0.999099	0.999545	1
GALNT18	0	0	0	0	0	0	0	0	0	0.81324	0.940421	0.969999	1	0.945575	0.989065	0.999099	0.999545	1
PANK2	0	0	0	0	0	0	0	0	0	0.811757	0.945947	0.970001	1	0.945575	0.989065	0.999099	0.999545	1
ZNF202	0	0	0	0	0	0	0	0	0	0.813103	0.940978	0.970005	1	0.945575	0.989065	0.999099	0.999546	1
MIGA2	0	0	0	0	0	0	0	0	0	0.813725	0.938887	0.970011	1	0.945575	0.989065	0.999099	0.999546	1
GALNT2	0	0	0	0	0	0	0	0	0	0.81569	0.932567	0.970012	1	0.945575	0.989065	0.999099	0.999546	1
STRBP	0	0	0	0	0	0	0	0	0	0.816511	0.930153	0.970015	1	0.945575	0.989065	0.999099	0.999546	1
FBXO40	0	0	0	0	0	0	0	0	0	0.811917	0.945566	0.97002	1	0.945575	0.989065	0.999099	0.999546	1
CCDC62	0	0	0	0	0	0	0	0	0	0.815554	0.933098	0.970023	1	0.945575	0.989065	0.999099	0.999546	1
KCNC2	0	0	0	0	0	0	0	0	0	0.810259	0.952556	0.970023	1	0.945575	0.989065	0.999099	0.999546	1
FXR1	0	0	0	0	0	0	0	0	0	0.816908	0.92912	0.970026	1	0.945575	0.989065	0.999099	0.999546	1
SLC6A15	0	0	0	0	0	0	0	0	0	0.813907	0.938469	0.970028	1	0.945575	0.989065	0.999099	0.999546	1
EBF1	0	0	0	0	0	0	0	0	0	0.81334	0.940481	0.970033	1	0.945575	0.989065	0.999099	0.999546	1
SYT16	0	0	0	0	0	0	0	0	0	0.813044	0.94154	0.970034	1	0.945575	0.989065	0.999099	0.999546	1
ARHGEF25	0	0	0	0	0	0	0	0	0	0.815757	0.93266	0.97004	1	0.945575	0.989065	0.999099	0.999547	1
LINS1	0	0	0	0	0	0	0	0	0	0.812324	0.944287	0.970041	1	0.945575	0.989065	0.999099	0.999547	1
XKR5	0	0	0	0	0	0	0	0	0	0.813159	0.941303	0.970048	1	0.945575	0.989065	0.999099	0.999547	1
ZNF251	0	0	0	0	0	0	0	0	0	0.813277	0.940948	0.970054	1	0.945575	0.989065	0.999099	0.999547	1
RGS14	0	0	0	0	0	0	0	0	0	0.814294	0.937466	0.970054	1	0.945575	0.989065	0.999099	0.999547	1
GPR162	0	0	0	0	0	0	0	0	0	0.810442	0.952247	0.970057	1	0.945575	0.989065	0.999099	0.999547	1
CRTC3	0	0	0	0	0	0	0	0	0	0.815052	0.935054	0.970058	1	0.945575	0.989065	0.999099	0.999547	1
COG6	0	0	0	0	0	0	0	0	0	0.816922	0.929461	0.970064	1	0.945575	0.989065	0.999099	0.999547	1
SLC25A13	0	0	0	0	0	0	0	0	0	0.81716	0.928858	0.970072	1	0.945575	0.989065	0.999099	0.999548	1
GABRQ	0	0	0	0	0	0	0	0	0	0.813656	0.940095	0.970094	1	0.945575	0.989065	0.999099	0.999548	1
NBPF4	0	0	0	0	0	0	0	0	0	0.816373	0.931372	0.970094	1	0.945575	0.989065	0.999099	0.999548	1
SPAST	0	0	0	0	0	0	0	0	0	0.815565	0.933871	0.970098	1	0.945575	0.989065	0.999099	0.999548	1
TM9SF2	0	0	0	0	0	0	0	0	0	0.815949	0.932703	0.970099	1	0.945575	0.989065	0.999099	0.999548	1
SAMHD1	0	0	0	0	0	0	0	0	0	0.81772	0.927564	0.970101	1	0.945575	0.989065	0.999099	0.999548	1
WDR93	0	0	0	0	0	0	0	0	0	0.816516	0.931068	0.970106	1	0.945575	0.989065	0.999099	0.999549	1
NBPF6	0	0	0	0	0	0	0	0	0	0.816442	0.931291	0.970106	1	0.945575	0.989065	0.999099	0.999549	1
VPS33B	0	0	0	0	0	0	0	0	0	0.818552	0.925355	0.970108	1	0.945575	0.989065	0.999099	0.999549	1
CACNB2	0	0	0	0	0	0	0	0	0	0.814307	0.93804	0.970108	1	0.945575	0.989065	0.999099	0.999549	1
PPM1D	0	0	0	0	0	0	0	0	0	0.813563	0.940629	0.970111	1	0.945575	0.989065	0.999099	0.999549	1
PARP15	0	0	0	0	0	0	0	0	0	0.814557	0.937323	0.970118	1	0.945575	0.989065	0.999099	0.999549	1
MEX3A	0	0	0	0	0	0	0	0	0	0.808757	0.961839	0.970125	1	0.945575	0.989065	0.999099	0.999549	1
CLIP3	0	0	0	0	0	0	0	0	0	0.812971	0.942943	0.970126	1	0.945575	0.989065	0.999099	0.999549	1
ASPG	0	0	0	0	0	0	0	0	0	0.813469	0.94124	0.970134	1	0.945575	0.989065	0.999099	0.999549	1
SCMH1	0	0	0	0	0	0	0	0	0	0.814404	0.938049	0.970137	1	0.945575	0.989065	0.999099	0.99955	1
GMPS	0	0	0	0	0	0	0	0	0	0.815423	0.934781	0.970141	1	0.945575	0.989065	0.999099	0.99955	1
MINDY2	0	0	0	0	0	0	0	0	0	0.814027	0.939398	0.970143	1	0.945575	0.989065	0.999099	0.99955	1
FTCD	0	0	0	0	0	0	0	0	0	0.813008	0.943035	0.970144	1	0.945575	0.989065	0.999099	0.99955	1
IRAK2	0	0	0	0	0	0	0	0	0	0.814101	0.939238	0.970151	1	0.945575	0.989065	0.999099	0.99955	1
FIP1L1	0	0	0	0	0	0	0	0	0	0.817909	0.927573	0.970155	1	0.945575	0.989065	0.999099	0.99955	1
LRRC49	0	0	0	0	0	0	0	0	0	0.816318	0.932213	0.970159	1	0.945575	0.989065	0.999099	0.99955	1
NUMB	0	0	0	0	0	0	0	0	0	0.812992	0.943286	0.970159	1	0.945575	0.989065	0.999099	0.99955	1
PROS1	0	0	0	0	0	0	0	0	0	0.816541	0.9316	0.970164	1	0.945575	0.989065	0.999099	0.99955	1
ASH2L	0	0	0	0	0	0	0	0	0	0.816248	0.932497	0.970166	1	0.945575	0.989065	0.999099	0.99955	1
RASGRP3	0	0	0	0	0	0	0	0	0	0.815887	0.933613	0.970167	1	0.945575	0.989065	0.999099	0.99955	1
CEP83	0	0	0	0	0	0	0	0	0	0.819248	0.924073	0.970168	1	0.945575	0.989065	0.999099	0.999551	1
KLHL25	0	0	0	0	0	0	0	0	0	0.809118	0.960676	0.970171	1	0.945575	0.989065	0.999099	0.999551	1
FAM111B	0	0	0	0	0	0	0	0	0	0.812982	0.943507	0.970174	1	0.945575	0.989065	0.999099	0.999551	1
WDR48	0	0	0	0	0	0	0	0	0	0.817761	0.928188	0.970176	1	0.945575	0.989065	0.999099	0.999551	1
FIZ1	0	0	0	0	0	0	0	0	0	0.808213	0.966231	0.970179	1	0.945575	0.989065	0.999099	0.999551	1
ADAM21	0	0	0	0	0	0	0	0	0	0.81168	0.948707	0.970181	1	0.945575	0.989065	0.999099	0.999551	1
CEP76	0	0	0	0	0	0	0	0	0	0.817443	0.929155	0.970183	1	0.945575	0.989065	0.999099	0.999551	1
SLC28A3	0	0	0	0	0	0	0	0	0	0.816136	0.933063	0.970187	1	0.945575	0.989065	0.999099	0.999551	1
COL10A1	0	0	0	0	0	0	0	0	0	0.810876	0.952296	0.97019	1	0.945575	0.989065	0.999099	0.999551	1
MAPK6	0	0	0	0	0	0	0	0	0	0.813171	0.943043	0.970193	1	0.945575	0.989065	0.999099	0.999551	1
ODAD4	0	0	0	0	0	0	0	0	0	0.816145	0.933129	0.970196	1	0.945575	0.989065	0.999099	0.999551	1
ERICH6	0	0	0	0	0	0	0	0	0	0.815914	0.933848	0.970197	1	0.945575	0.989065	0.999099	0.999551	1
CMTR2	0	0	0	0	0	0	0	0	0	0.811674	0.949036	0.970203	1	0.945575	0.989065	0.999099	0.999552	1
ALDH4A1	0	0	0	0	0	0	0	0	0	0.814595	0.938256	0.97021	1	0.945575	0.989065	0.999099	0.999552	1
SMIM32	1	0	0	0	0	0	0	0	0	0.807378	0.974075	0.970215	1	0.945575	0.989065	0.999099	0.999552	1
PLEKHG7	0	0	0	0	0	0	0	0	0	0.816978	0.930843	0.970216	1	0.945575	0.989065	0.999099	0.999552	1
BNIP5	0	0	0	0	0	0	0	0	0	0.814608	0.938287	0.970217	1	0.945575	0.989065	0.999099	0.999552	1
FMR1	0	0	0	0	0	0	0	0	0	0.816821	0.931471	0.970232	1	0.945575	0.989065	0.999099	0.999552	1
ZNF607	0	0	0	0	0	0	0	0	0	0.814258	0.939728	0.970238	1	0.945575	0.989065	0.999099	0.999553	1
GDF7	0	0	0	0	0	0	0	0	0	0.808475	0.965913	0.970244	1	0.945575	0.989065	0.999099	0.999553	1
CPSF6	0	0	0	0	0	0	0	0	0	0.814493	0.939016	0.970246	1	0.945575	0.989065	0.999099	0.999553	1
NXF2	0	0	0	0	0	0	0	0	0	0.817885	0.928537	0.970246	1	0.945575	0.989065	0.999099	0.999553	1
NXF2B	0	0	0	0	0	0	0	0	0	0.817885	0.928537	0.970246	1	0.945575	0.989065	0.999099	0.999553	1
CWH43	0	0	0	0	0	0	0	0	0	0.816685	0.932035	0.970247	1	0.945575	0.989065	0.999099	0.999553	1
PPP1R18	0	0	0	0	0	0	0	0	0	0.812867	0.944901	0.970249	1	0.945575	0.989065	0.999099	0.999553	1
CFAP94	0	0	0	0	0	0	0	0	0	0.81864	0.926543	0.970257	1	0.945575	0.989065	0.999099	0.999553	1
LRRC4	0	0	0	0	0	0	0	0	0	0.810569	0.954766	0.970258	1	0.945575	0.989065	0.999099	0.999553	1
KLHL6	0	0	0	0	0	0	0	0	0	0.812693	0.945769	0.970264	1	0.945575	0.989065	0.999099	0.999553	1
GLB1L	0	0	0	0	0	0	0	0	0	0.816255	0.933567	0.970269	1	0.945575	0.989065	0.999099	0.999554	1
ZNF324B	0	0	0	0	0	0	0	0	0	0.810696	0.954411	0.970274	1	0.945575	0.989065	0.999099	0.999554	1
ITPRIPL2	0	0	0	0	0	0	0	0	0	0.809042	0.96307	0.970275	1	0.945575	0.989065	0.999099	0.999554	1
SPDYE3	0	0	0	0	0	0	0	0	0	0.815661	0.935536	0.970278	1	0.945575	0.989065	0.999099	0.999554	1
SYK	0	0	0	0	0	0	0	0	0	0.815205	0.937039	0.970281	1	0.945575	0.989065	0.999099	0.999554	1
SP8	0	0	0	0	0	0	0	0	0	0.80856	0.966176	0.970282	1	0.945575	0.989065	0.999099	0.999554	1
GPR37	0	0	0	0	0	0	0	0	0	0.811195	0.952374	0.97029	1	0.945575	0.989065	0.999099	0.999554	1
KCNV2	0	0	0	0	0	0	0	0	0	0.810015	0.958185	0.9703	1	0.945575	0.989065	0.999099	0.999555	1
ZNF133	0	0	0	0	0	0	0	0	0	0.813573	0.942936	0.970302	1	0.945575	0.989065	0.999099	0.999555	1
HGSNAT	0	0	0	0	0	0	0	0	0	0.817755	0.929471	0.970303	1	0.945575	0.989065	0.999099	0.999555	1
ADAD2	0	0	0	0	0	0	0	0	0	0.812234	0.948137	0.970304	1	0.945575	0.989065	0.999099	0.999555	1
SHCBP1	0	0	0	0	0	0	0	0	0	0.815725	0.93563	0.970305	1	0.945575	0.989065	0.999099	0.999555	1
EXOC5	0	0	0	0	0	0	0	0	0	0.817476	0.930324	0.970308	1	0.945575	0.989065	0.999099	0.999555	1
GPCPD1	0	0	0	0	0	0	0	0	0	0.818018	0.928769	0.970308	1	0.945575	0.989065	0.999099	0.999555	1
SRPK3	0	0	0	0	0	0	0	0	0	0.814793	0.938731	0.970309	1	0.945575	0.989065	0.999099	0.999555	1
MPL	0	0	0	0	0	0	0	0	0	0.817452	0.930455	0.970314	1	0.945575	0.989065	0.999099	0.999555	1
CCDC116	0	0	0	0	0	0	0	0	0	0.811014	0.953557	0.970314	1	0.945575	0.989065	0.999099	0.999555	1
SLC7A4	0	0	0	0	0	0	0	0	0	0.810124	0.957906	0.970316	1	0.945575	0.989065	0.999099	0.999555	1
COLGALT2	0	0	0	0	0	0	0	0	0	0.815291	0.937177	0.970318	1	0.945575	0.989065	0.999099	0.999555	1
FBXO34	0	0	0	0	0	0	0	0	0	0.812075	0.949059	0.970323	1	0.945575	0.989065	0.999099	0.999555	1
FERMT1	0	0	0	0	0	0	0	0	0	0.816427	0.933668	0.970327	1	0.945575	0.989065	0.999099	0.999555	1
TRIM7	0	0	0	0	0	0	0	0	0	0.811581	0.951361	0.970337	1	0.945575	0.989065	0.999099	0.999556	1
GALNT11	0	0	0	0	0	0	0	0	0	0.816109	0.934769	0.970338	1	0.945575	0.989065	0.999099	0.999556	1
LRIT1	0	0	0	0	0	0	0	0	0	0.81155	0.951527	0.970339	1	0.945575	0.989065	0.999099	0.999556	1
CARD9	0	0	0	0	0	0	0	0	0	0.814087	0.941605	0.970344	1	0.945575	0.989065	0.999099	0.999556	1
LRFN5	0	0	0	0	0	0	0	0	0	0.812133	0.949178	0.970349	1	0.945575	0.989065	0.999099	0.999556	1
ZNF317	0	0	0	0	0	0	0	0	0	0.812671	0.946999	0.97035	1	0.945575	0.989065	0.999099	0.999556	1
SATL1	0	0	0	0	0	0	0	0	0	0.815877	0.93571	0.970356	1	0.945575	0.989065	0.999099	0.999556	1
ZNF274	0	0	0	0	0	0	0	0	0	0.814832	0.939177	0.970358	1	0.945575	0.989065	0.999099	0.999556	1
LRRN1	0	0	0	0	0	0	0	0	0	0.811194	0.953659	0.970374	1	0.945575	0.989065	0.999099	0.999557	1
FKBP10	0	0	0	0	0	0	0	0	0	0.812855	0.946791	0.970388	1	0.945575	0.989065	0.999099	0.999557	1
OBI1	0	0	0	0	0	0	0	0	0	0.814925	0.939254	0.970392	1	0.945575	0.989065	0.999099	0.999557	1
FRMD7	0	0	0	0	0	0	0	0	0	0.815084	0.938726	0.970393	1	0.945575	0.989065	0.999099	0.999557	1
PABPC3	0	0	0	0	0	0	0	0	0	0.812085	0.950007	0.970393	1	0.945575	0.989065	0.999099	0.999557	1
ERICH6B	0	0	0	0	0	0	0	0	0	0.817116	0.932418	0.970407	1	0.945575	0.989065	0.999099	0.999558	1
ACSF2	0	0	0	0	0	0	0	0	0	0.816458	0.934452	0.970409	1	0.945575	0.989065	0.999099	0.999558	1
MUS81	0	0	0	0	0	0	0	0	0	0.816459	0.934532	0.970416	1	0.945575	0.989065	0.999099	0.999558	1
OVGP1	0	0	0	0	0	0	0	0	0	0.814758	0.940123	0.970417	1	0.945575	0.989065	0.999099	0.999558	1
ZBTB24	0	0	0	0	0	0	0	0	0	0.814573	0.940788	0.970419	1	0.945575	0.989065	0.999099	0.999558	1
FZD3	0	0	0	0	0	0	0	0	0	0.814455	0.941203	0.970419	1	0.945575	0.989065	0.999099	0.999558	1
MED17	0	0	0	0	0	0	0	0	0	0.816775	0.933598	0.970421	1	0.945575	0.989065	0.999099	0.999558	1
AIRE	0	0	0	0	0	0	0	0	0	0.814493	0.941183	0.970428	1	0.945575	0.989065	0.999099	0.999558	1
G2E3	0	0	0	0	0	0	0	0	0	0.819242	0.926576	0.97043	1	0.945575	0.989065	0.999099	0.999558	1
AMN	0	0	0	0	0	0	0	0	0	0.812289	0.94969	0.970431	1	0.945575	0.989065	0.999099	0.999558	1
EEFSEC	0	0	0	0	0	0	0	0	0	0.811229	0.954403	0.970432	1	0.945575	0.989065	0.999099	0.999558	1
GOLGA8F	0	0	0	0	0	0	0	0	0	0.818698	0.928107	0.970433	1	0.945575	0.989065	0.999099	0.999559	1
ECM2	0	0	0	0	0	0	0	0	0	0.815087	0.939234	0.970437	1	0.945575	0.989065	0.999099	0.999559	1
ABHD16B	0	0	0	0	0	0	0	0	0	0.809738	0.962256	0.970442	1	0.945575	0.989065	0.999099	0.999559	1
SOCS7	0	0	0	0	0	0	0	0	0	0.813967	0.943276	0.970444	1	0.945575	0.989065	0.999099	0.999559	1
NTN4	0	0	0	0	0	0	0	0	0	0.816044	0.936193	0.970448	1	0.945575	0.989065	0.999099	0.999559	1
KRT10	0	0	0	0	0	0	0	0	0	0.81407	0.943008	0.970453	1	0.945575	0.989065	0.999099	0.999559	1
SYVN1	0	0	0	0	0	0	0	0	0	0.814348	0.942071	0.970458	1	0.945575	0.989065	0.999099	0.999559	1
FOXN1	0	0	0	0	0	0	0	0	0	0.812962	0.947347	0.970461	1	0.945575	0.989065	0.999099	0.999559	1
ZNF783	0	0	0	0	0	0	0	0	0	0.81245	0.949444	0.970461	1	0.945575	0.989065	0.999099	0.999559	1
SOX13	0	0	0	0	0	0	0	0	0	0.815329	0.938707	0.970462	1	0.945575	0.989065	0.999099	0.999559	1
ME3	0	0	0	0	0	0	0	0	0	0.814743	0.940738	0.970464	1	0.945575	0.989065	0.999099	0.999559	1
KIZ	0	0	0	0	0	0	0	0	0	0.817067	0.933188	0.970466	1	0.945575	0.989065	0.999099	0.99956	1
BTNL9	0	0	0	0	0	0	0	0	0	0.814326	0.942319	0.970472	1	0.945575	0.989065	0.999099	0.99956	1
MMP28	0	0	0	0	0	0	0	0	0	0.813842	0.944103	0.970473	1	0.945575	0.989065	0.999099	0.99956	1
MPP3	0	0	0	0	0	0	0	0	0	0.818475	0.929251	0.970485	1	0.945575	0.989065	0.999099	0.99956	1
TMEM151A	0	0	0	0	0	0	0	0	0	0.809856	0.962564	0.970494	1	0.945575	0.989065	0.999099	0.99956	1
NKX1-1	0	0	0	0	0	0	0	0	0	0.809481	0.964834	0.970495	1	0.945575	0.989065	0.999099	0.99956	1
SLC20A1	0	0	0	0	0	0	0	0	0	0.814771	0.941029	0.970496	1	0.945575	0.989065	0.999099	0.99956	1
MMP14	0	0	0	0	0	0	0	0	0	0.814746	0.941134	0.970498	1	0.945575	0.989065	0.999099	0.99956	1
ZNF551	0	0	0	0	0	0	0	0	0	0.81398	0.943927	0.970499	1	0.945575	0.989065	0.999099	0.999561	1
NEFL	0	0	0	0	0	0	0	0	0	0.812554	0.949584	0.970502	1	0.945575	0.989065	0.999099	0.999561	1
SLC6A4	0	0	0	0	0	0	0	0	0	0.81622	0.936274	0.970506	1	0.945575	0.989065	0.999099	0.999561	1
MIER2	0	0	0	0	0	0	0	0	0	0.815753	0.937803	0.970506	1	0.945575	0.989065	0.999099	0.999561	1
NBPF15	0	0	0	0	0	0	0	0	0	0.818626	0.929113	0.970514	1	0.945575	0.989065	0.999099	0.999561	1
FERMT2	0	0	0	0	0	0	0	0	0	0.817657	0.932054	0.970527	1	0.945575	0.989065	0.999099	0.999561	1
ARHGAP25	0	0	0	0	0	0	0	0	0	0.815644	0.938435	0.97053	1	0.945575	0.989065	0.999099	0.999561	1
FAAH	0	0	0	0	0	0	0	0	0	0.815885	0.937684	0.970534	1	0.945575	0.989065	0.999099	0.999562	1
SLC7A1	0	0	0	0	0	0	0	0	0	0.813312	0.946971	0.970536	1	0.945575	0.989065	0.999099	0.999562	1
MEIOSIN	0	0	0	0	0	0	0	0	0	0.816069	0.937132	0.970539	1	0.945575	0.989065	0.999099	0.999562	1
NEXN	0	0	0	0	0	0	0	0	0	0.819676	0.926446	0.970539	1	0.945575	0.989065	0.999099	0.999562	1
GOLGA8J	0	0	0	0	0	0	0	0	0	0.820429	0.92445	0.97054	1	0.945575	0.989065	0.999099	0.999562	1
LMF1	0	0	0	0	0	0	0	0	0	0.814703	0.941851	0.970544	1	0.945575	0.989065	0.999099	0.999562	1
GGT5	0	0	0	0	0	0	0	0	0	0.815615	0.93873	0.970547	1	0.945575	0.989065	0.999099	0.999562	1
STXBP1	0	0	0	0	0	0	0	0	0	0.816835	0.934852	0.970554	1	0.945575	0.989065	0.999099	0.999562	1
GLCCI1	0	0	0	0	0	0	0	0	0	0.814059	0.944332	0.970554	1	0.945575	0.989065	0.999099	0.999562	1
CNGA2	0	0	0	0	0	0	0	0	0	0.81359	0.946174	0.970558	1	0.945575	0.989065	0.999099	0.999562	1
AJUBA	0	0	0	0	0	0	0	0	0	0.814054	0.944413	0.970559	1	0.945575	0.989065	0.999099	0.999562	1
ZNF7	0	0	0	0	0	0	0	0	0	0.815203	0.940301	0.970561	1	0.945575	0.989065	0.999099	0.999562	1
SLC5A3	0	0	0	0	0	0	0	0	0	0.811763	0.954008	0.970566	1	0.945575	0.989065	0.999099	0.999562	1
PDIA4	0	0	0	0	0	0	0	0	0	0.814073	0.944432	0.970566	1	0.945575	0.989065	0.999099	0.999562	1
CCDC105	0	0	0	0	0	0	0	0	0	0.812843	0.94929	0.970566	1	0.945575	0.989065	0.999099	0.999563	1
RAD17	0	0	0	0	0	0	0	0	0	0.819296	0.92778	0.970569	1	0.945575	0.989065	0.999099	0.999563	1
CBS	0	0	0	0	0	0	0	0	0	0.815213	0.940367	0.970569	1	0.945575	0.989065	0.999099	0.999563	1
SRPK1	0	0	0	0	0	0	0	0	0	0.81929	0.927856	0.970575	1	0.945575	0.989065	0.999099	0.999563	1
TBC1D15	0	0	0	0	0	0	0	0	0	0.819961	0.926052	0.970578	1	0.945575	0.989065	0.999099	0.999563	1
ATG16L1	0	0	0	0	0	0	0	0	0	0.818766	0.929407	0.970583	1	0.945575	0.989065	0.999099	0.999563	1
CYP1B1	0	0	0	0	0	0	0	0	0	0.810154	0.962594	0.970585	1	0.945575	0.989065	0.999099	0.999563	1
BPIFB4	0	0	0	0	0	0	0	0	0	0.816539	0.936136	0.970585	1	0.945575	0.989065	0.999099	0.999563	1
GOLGA8S	0	0	0	0	0	0	0	0	0	0.819202	0.92821	0.970586	1	0.945575	0.989065	0.999099	0.999563	1
ACTR8	0	0	0	0	0	0	0	0	0	0.818579	0.929975	0.970586	1	0.945575	0.989065	0.999099	0.999563	1
CBSL	0	0	0	0	0	0	0	0	0	0.815287	0.940356	0.97059	1	0.945575	0.989065	0.999099	0.999563	1
CSNKA2IP	0	0	0	0	0	0	0	0	0	0.814877	0.94186	0.970595	1	0.945575	0.989065	0.999099	0.999563	1
ZNF175	0	0	0	0	0	0	0	0	0	0.815422	0.939976	0.970597	1	0.945575	0.989065	0.999099	0.999563	1
ZNF420	0	0	0	0	0	0	0	0	0	0.817136	0.934392	0.970598	1	0.945575	0.989065	0.999099	0.999563	1
HNRNPR	0	0	0	0	0	0	0	0	0	0.815671	0.939156	0.9706	1	0.945575	0.989065	0.999099	0.999564	1
NAPRT	0	0	0	0	0	0	0	0	0	0.815023	0.941417	0.970601	1	0.945575	0.989065	0.999099	0.999564	1
SLC34A1	0	0	0	0	0	0	0	0	0	0.813735	0.946197	0.970602	1	0.945575	0.989065	0.999099	0.999564	1
FZD6	0	0	0	0	0	0	0	0	0	0.814958	0.941683	0.970604	1	0.945575	0.989065	0.999099	0.999564	1
PPWD1	0	0	0	0	0	0	0	0	0	0.817207	0.934311	0.97061	1	0.945575	0.989065	0.999099	0.999564	1
SCLT1	0	0	0	0	0	0	0	0	0	0.821918	0.921303	0.970611	1	0.945575	0.989065	0.999099	0.999564	1
KIAA0408	0	0	0	0	0	0	0	0	0	0.81521	0.940912	0.970614	1	0.945575	0.989065	0.999099	0.999564	1
ACOXL	0	0	0	0	0	0	0	0	0	0.817394	0.933842	0.97062	1	0.945575	0.989065	0.999099	0.999564	1
BRD9	0	0	0	0	0	0	0	0	0	0.816137	0.937875	0.970623	1	0.945575	0.989065	0.999099	0.999564	1
ZFP36L2	0	0	0	0	0	0	0	0	0	0.809503	0.967524	0.970628	1	0.945575	0.989065	0.999099	0.999564	1
N4BP3	0	0	0	0	0	0	0	0	0	0.812642	0.951162	0.970637	1	0.945575	0.989065	0.999099	0.999565	1
HMMR	0	0	0	0	0	0	0	0	0	0.820871	0.924236	0.97064	1	0.945575	0.989065	0.999099	0.999565	1
EHD2	0	0	0	0	0	0	0	0	0	0.811922	0.954479	0.970643	1	0.945575	0.989065	0.999099	0.999565	1
LILRB3	0	0	0	0	0	0	0	0	0	0.816109	0.938234	0.970647	1	0.945575	0.989065	0.999099	0.999565	1
PPP2R1A	0	0	0	0	0	0	0	0	0	0.815562	0.940177	0.970655	1	0.945575	0.989065	0.999099	0.999565	1
SETDB2	0	0	0	0	0	0	0	0	0	0.818673	0.930437	0.970659	1	0.945575	0.989065	0.999099	0.999565	1
KRT9	0	0	0	0	0	0	0	0	0	0.814705	0.94332	0.970663	1	0.945575	0.989065	0.999099	0.999565	1
SYTL3	0	0	0	0	0	0	0	0	0	0.818241	0.93176	0.970664	1	0.945575	0.989065	0.999099	0.999565	1
BMX	0	0	0	0	0	0	0	0	0	0.818913	0.929827	0.970666	1	0.945575	0.989065	0.999099	0.999566	1
BICDL2	0	0	0	0	0	0	0	0	0	0.815853	0.939335	0.970667	1	0.945575	0.989065	0.999099	0.999566	1
ATF6	0	0	0	0	0	0	0	0	0	0.818778	0.930253	0.97067	1	0.945575	0.989065	0.999099	0.999566	1
FBXL6	0	0	0	0	0	0	0	0	0	0.814336	0.944801	0.970671	1	0.945575	0.989065	0.999099	0.999566	1
MEGF9	0	0	0	0	0	0	0	0	0	0.813076	0.94987	0.970675	1	0.945575	0.989065	0.999099	0.999566	1
NKRF	0	0	0	0	0	0	0	0	0	0.814083	0.945897	0.970681	1	0.945575	0.989065	0.999099	0.999566	1
ABCD4	0	0	0	0	0	0	0	0	0	0.8181	0.932361	0.970682	1	0.945575	0.989065	0.999099	0.999566	1
SLC15A4	0	0	0	0	0	0	0	0	0	0.813781	0.947159	0.970687	1	0.945575	0.989065	0.999099	0.999566	1
SRP72	0	0	0	0	0	0	0	0	0	0.819405	0.928673	0.97069	1	0.945575	0.989065	0.999099	0.999566	1
SNRNP70	0	0	0	0	0	0	0	0	0	0.815003	0.942643	0.970695	1	0.945575	0.989065	0.999099	0.999566	1
GALNT6	0	0	0	0	0	0	0	0	0	0.815978	0.939327	0.970703	1	0.945575	0.989065	0.999099	0.999567	1
SLC5A6	0	0	0	0	0	0	0	0	0	0.816169	0.93873	0.970707	1	0.945575	0.989065	0.999099	0.999567	1
GOLGA6L7	0	0	0	0	0	0	0	0	0	0.818661	0.930985	0.970709	1	0.945575	0.989065	0.999099	0.999567	1
IRX3	0	0	0	0	0	0	0	0	0	0.811064	0.959873	0.97071	1	0.945575	0.989065	0.999099	0.999567	1
THNSL1	0	0	0	0	0	0	0	0	0	0.8145	0.944697	0.970711	1	0.945575	0.989065	0.999099	0.999567	1
MKS1	0	0	0	0	0	0	0	0	0	0.819199	0.929489	0.970714	1	0.945575	0.989065	0.999099	0.999567	1
ARHGAP40	0	0	0	0	0	0	0	0	0	0.816413	0.938	0.970714	1	0.945575	0.989065	0.999099	0.999567	1
ALAS1	0	0	0	0	0	0	0	0	0	0.815063	0.942729	0.970719	1	0.945575	0.989065	0.999099	0.999567	1
KDM4F	0	0	0	0	0	0	0	0	0	0.813208	0.949983	0.970722	1	0.945575	0.989065	0.999099	0.999567	1
GAS2L3	0	0	0	0	0	0	0	0	0	0.816007	0.939509	0.970727	1	0.945575	0.989065	0.999099	0.999567	1
PARP6	0	0	0	0	0	0	0	0	0	0.819506	0.928784	0.97073	1	0.945575	0.989065	0.999099	0.999567	1
MLPH	0	0	0	0	0	0	0	0	0	0.817519	0.934646	0.97073	1	0.945575	0.989065	0.999099	0.999567	1
GOLGA8T	0	0	0	0	0	0	0	0	0	0.820998	0.924753	0.970731	1	0.945575	0.989065	0.999099	0.999567	1
NCOA5	0	0	0	0	0	0	0	0	0	0.815565	0.941092	0.970731	1	0.945575	0.989065	0.999099	0.999567	1
MARS2	0	0	0	0	0	0	0	0	0	0.812948	0.951258	0.970734	1	0.945575	0.989065	0.999099	0.999568	1
KCNG1	0	0	0	0	0	0	0	0	0	0.810663	0.96273	0.970744	1	0.945575	0.989065	0.999099	0.999568	1
GNPAT	0	0	0	0	0	0	0	0	0	0.818133	0.932925	0.970745	1	0.945575	0.989065	0.999099	0.999568	1
POGK	0	0	0	0	0	0	0	0	0	0.814451	0.945352	0.970747	1	0.945575	0.989065	0.999099	0.999568	1
MGAT4B	0	0	0	0	0	0	0	0	0	0.81663	0.937692	0.970749	1	0.945575	0.989065	0.999099	0.999568	1
STK35	0	0	0	0	0	0	0	0	0	0.811842	0.956611	0.970751	1	0.945575	0.989065	0.999099	0.999568	1
FAM169A	0	0	0	0	0	0	0	0	0	0.81809	0.93314	0.970753	1	0.945575	0.989065	0.999099	0.999568	1
NDC1	0	0	0	0	0	0	0	0	0	0.819777	0.928282	0.970755	1	0.945575	0.989065	0.999099	0.999568	1
FAM227A	0	0	0	0	0	0	0	0	0	0.818474	0.932057	0.970759	1	0.945575	0.989065	0.999099	0.999568	1
EVX2	0	0	0	0	0	0	0	0	0	0.810405	0.964575	0.97076	1	0.945575	0.989065	0.999099	0.999568	1
DGCR2	0	0	0	0	0	0	0	0	0	0.813949	0.94751	0.970762	1	0.945575	0.989065	0.999099	0.999568	1
SLC6A6	0	0	0	0	0	0	0	0	0	0.816329	0.938956	0.970772	1	0.945575	0.989065	0.999099	0.999569	1
SCYL3	0	0	0	0	0	0	0	0	0	0.817518	0.935113	0.970773	1	0.945575	0.989065	0.999099	0.999569	1
LMNB1	0	0	0	0	0	0	0	0	0	0.816123	0.939661	0.970773	1	0.945575	0.989065	0.999099	0.999569	1
TBX21	0	0	0	0	0	0	0	0	0	0.814097	0.947076	0.970774	1	0.945575	0.989065	0.999099	0.999569	1
GOLGA8O	0	0	0	0	0	0	0	0	0	0.821087	0.924939	0.970775	1	0.945575	0.989065	0.999099	0.999569	1
GOLGA8K	0	0	0	0	0	0	0	0	0	0.821049	0.925061	0.970778	1	0.945575	0.989065	0.999099	0.999569	1
ZNF132	0	0	0	0	0	0	0	0	0	0.814703	0.9448	0.970778	1	0.945575	0.989065	0.999099	0.999569	1
ZNF441	0	0	0	0	0	0	0	0	0	0.816677	0.937886	0.970779	1	0.945575	0.989065	0.999099	0.999569	1
SLAIN1	0	0	0	0	0	0	0	0	0	0.814599	0.945251	0.970782	1	0.945575	0.989065	0.999099	0.999569	1
RIPK1	0	0	0	0	0	0	0	0	0	0.81593	0.940551	0.970792	1	0.945575	0.989065	0.999099	0.999569	1
PTGS1	0	0	0	0	0	0	0	0	0	0.815731	0.941285	0.970795	1	0.945575	0.989065	0.999099	0.999569	1
GUCY1A1	0	0	0	0	0	0	0	0	0	0.816559	0.938476	0.970797	1	0.945575	0.989065	0.999099	0.999569	1
RALBP1	0	0	0	0	0	0	0	0	0	0.816755	0.937875	0.970801	1	0.945575	0.989065	0.999099	0.99957	1
RPA1	0	0	0	0	0	0	0	0	0	0.818745	0.931747	0.970806	1	0.945575	0.989065	0.999099	0.99957	1
ITK	0	0	0	0	0	0	0	0	0	0.819119	0.930711	0.970811	1	0.945575	0.989065	0.999099	0.99957	1
ZNF12	0	0	0	0	0	0	0	0	0	0.817012	0.937179	0.970814	1	0.945575	0.989065	0.999099	0.99957	1
ZNF135	0	0	0	0	0	0	0	0	0	0.81593	0.940857	0.970818	1	0.945575	0.989065	0.999099	0.99957	1
ALPP	0	0	0	0	0	0	0	0	0	0.814981	0.944371	0.970826	1	0.945575	0.989065	0.999099	0.99957	1
MCMBP	0	0	0	0	0	0	0	0	0	0.818803	0.931797	0.970827	1	0.945575	0.989065	0.999099	0.99957	1
WDCP	0	0	0	0	0	0	0	0	0	0.813503	0.950249	0.970828	1	0.945575	0.989065	0.999099	0.99957	1
GOLGA8H	0	0	0	0	0	0	0	0	0	0.821291	0.924915	0.970829	1	0.945575	0.989065	0.999099	0.99957	1
MYEF2	0	0	0	0	0	0	0	0	0	0.818319	0.933265	0.97083	1	0.945575	0.989065	0.999099	0.99957	1
CSTF2	0	0	0	0	0	0	0	0	0	0.818267	0.933475	0.970835	1	0.945575	0.989065	0.999099	0.99957	1
IKZF4	0	0	0	0	0	0	0	0	0	0.813609	0.950047	0.970845	1	0.945575	0.989065	0.999099	0.999571	1
SYN2	0	0	0	0	0	0	0	0	0	0.815217	0.943798	0.970849	1	0.945575	0.989065	0.999099	0.999571	1
GGT1	0	0	0	0	0	0	0	0	0	0.814684	0.945827	0.970851	1	0.945575	0.989065	0.999099	0.999571	1
MLLT1	0	0	0	0	0	0	0	0	0	0.814958	0.94479	0.970851	1	0.945575	0.989065	0.999099	0.999571	1
FGFRL1	0	0	0	0	0	0	0	0	0	0.812968	0.953012	0.970857	1	0.945575	0.989065	0.999099	0.999571	1
DDX18	0	0	0	0	0	0	0	0	0	0.818066	0.934348	0.970859	1	0.945575	0.989065	0.999099	0.999571	1
DCAF8L2	0	0	0	0	0	0	0	0	0	0.813801	0.949461	0.97086	1	0.945575	0.989065	0.999099	0.999571	1
TRIM29	0	0	0	0	0	0	0	0	0	0.814656	0.946068	0.970861	1	0.945575	0.989065	0.999099	0.999571	1
PAPSS1	0	0	0	0	0	0	0	0	0	0.817624	0.935895	0.970874	1	0.945575	0.989065	0.999099	0.999572	1
TMEM102	0	0	0	0	0	0	0	0	0	0.811774	0.959099	0.970877	1	0.945575	0.989065	0.999099	0.999572	1
GALNT15	0	0	0	0	0	0	0	0	0	0.816524	0.939565	0.97088	1	0.945575	0.989065	0.999099	0.999572	1
FSCN2	0	0	0	0	0	0	0	0	0	0.81297	0.95342	0.970884	1	0.945575	0.989065	0.999099	0.999572	1
OTOP1	0	0	0	0	0	0	0	0	0	0.813935	0.949291	0.970887	1	0.945575	0.989065	0.999099	0.999572	1
RRN3	0	0	0	0	0	0	0	0	0	0.81858	0.933083	0.970887	1	0.945575	0.989065	0.999099	0.999572	1
EIF2AK1	0	0	0	0	0	0	0	0	0	0.818656	0.932889	0.97089	1	0.945575	0.989065	0.999099	0.999572	1
ELF4	0	0	0	0	0	0	0	0	0	0.814479	0.947194	0.970894	1	0.945575	0.989065	0.999099	0.999572	1
BRD7	0	0	0	0	0	0	0	0	0	0.818832	0.932406	0.970894	1	0.945575	0.989065	0.999099	0.999572	1
GOLGA8N	0	0	0	0	0	0	0	0	0	0.821601	0.924714	0.970895	1	0.945575	0.989065	0.999099	0.999572	1
UBA2	0	0	0	0	0	0	0	0	0	0.818204	0.934323	0.970896	1	0.945575	0.989065	0.999099	0.999572	1
GOLGA8A	0	0	0	0	0	0	0	0	0	0.818927	0.932213	0.970902	1	0.945575	0.989065	0.999099	0.999572	1
CAPN6	0	0	0	0	0	0	0	0	0	0.817383	0.937056	0.970909	1	0.945575	0.989065	0.999099	0.999573	1
ZBTB1	0	0	0	0	0	0	0	0	0	0.815169	0.944869	0.970919	1	0.945575	0.989065	0.999099	0.999573	1
GPR135	0	0	0	0	0	0	0	0	0	0.810299	0.968686	0.970919	1	0.945575	0.989065	0.999099	0.999573	1
JRK	0	0	0	0	0	0	0	0	0	0.811886	0.959385	0.970927	1	0.945575	0.989065	0.999099	0.999573	1
KAT7	0	0	0	0	0	0	0	0	0	0.819445	0.931117	0.970943	1	0.945575	0.989065	0.999099	0.999574	1
PIAS3	0	0	0	0	0	0	0	0	0	0.817047	0.938703	0.970956	1	0.945575	0.989065	0.999099	0.999574	1
FASTKD2	0	0	0	0	0	0	0	0	0	0.817307	0.937856	0.970957	1	0.945575	0.989065	0.999099	0.999574	1
SMOX	0	0	0	0	0	0	0	0	0	0.814491	0.948027	0.970958	1	0.945575	0.989065	0.999099	0.999574	1
UCKL1	0	0	0	0	0	0	0	0	0	0.815685	0.943516	0.970962	1	0.945575	0.989065	0.999099	0.999574	1
GOLGA8M	0	0	0	0	0	0	0	0	0	0.821773	0.924952	0.970967	1	0.945575	0.989065	0.999099	0.999574	1
BEST3	0	0	0	0	0	0	0	0	0	0.816397	0.94106	0.970969	1	0.945575	0.989065	0.999099	0.999574	1
PTBP1	0	0	0	0	0	0	0	0	0	0.815876	0.942913	0.97097	1	0.945575	0.989065	0.999099	0.999574	1
BBS10	0	0	0	0	0	0	0	0	0	0.814372	0.948688	0.970971	1	0.945575	0.989065	0.999099	0.999575	1
GALNT8	0	0	0	0	0	0	0	0	0	0.816737	0.939921	0.970972	1	0.945575	0.989065	0.999099	0.999575	1
CERT1	0	0	0	0	0	0	0	0	0	0.819669	0.93078	0.970973	1	0.945575	0.989065	0.999099	0.999575	1
CCNL2	0	0	0	0	0	0	0	0	0	0.816164	0.941978	0.970977	1	0.945575	0.989065	0.999099	0.999575	1
ALKBH8	0	0	0	0	0	0	0	0	0	0.817811	0.936467	0.970979	1	0.945575	0.989065	0.999099	0.999575	1
RHOT1	0	0	0	0	0	0	0	0	0	0.821229	0.926505	0.970979	1	0.945575	0.989065	0.999099	0.999575	1
KLHL20	0	0	0	0	0	0	0	0	0	0.817887	0.936243	0.97098	1	0.945575	0.989065	0.999099	0.999575	1
GCLC	0	0	0	0	0	0	0	0	0	0.819236	0.932134	0.970982	1	0.945575	0.989065	0.999099	0.999575	1
GOLGA8R	0	0	0	0	0	0	0	0	0	0.822061	0.924343	0.970982	1	0.945575	0.989065	0.999099	0.999575	1
THOC1	0	0	0	0	0	0	0	0	0	0.821561	0.925659	0.970983	1	0.945575	0.989065	0.999099	0.999575	1
ESR1	0	0	0	0	0	0	0	0	0	0.815076	0.946082	0.970984	1	0.945575	0.989065	0.999099	0.999575	1
DUSP16	0	0	0	0	0	0	0	0	0	0.815753	0.943563	0.970986	1	0.945575	0.989065	0.999099	0.999575	1
SLC39A12	0	0	0	0	0	0	0	0	0	0.817596	0.93724	0.970986	1	0.945575	0.989065	0.999099	0.999575	1
ERF	0	0	0	0	0	0	0	0	0	0.81332	0.953404	0.970986	1	0.945575	0.989065	0.999099	0.999575	1
ACSF3	0	0	0	0	0	0	0	0	0	0.815798	0.943462	0.970991	1	0.945575	0.989065	0.999099	0.999575	1
GOLGA8B	0	0	0	0	0	0	0	0	0	0.819253	0.932211	0.970994	1	0.945575	0.989065	0.999099	0.999575	1
CPT2	0	0	0	0	0	0	0	0	0	0.813835	0.951295	0.970997	1	0.945575	0.989065	0.999099	0.999575	1
CBFA2T2	0	0	0	0	0	0	0	0	0	0.816868	0.93979	0.970998	1	0.945575	0.989065	0.999099	0.999575	1
HECA	0	0	0	0	0	0	0	0	0	0.812406	0.957989	0.971001	1	0.945575	0.989065	0.999099	0.999575	1
CCDC81	0	0	0	0	0	0	0	0	0	0.819886	0.930446	0.971002	1	0.945575	0.989065	0.999099	0.999575	1
FAM83D	0	0	0	0	0	0	0	0	0	0.813802	0.951529	0.971003	1	0.945575	0.989065	0.999099	0.999575	1
GOLGA8Q	0	0	0	0	0	0	0	0	0	0.82198	0.924767	0.971005	1	0.945575	0.989065	0.999099	0.999576	1
B4GALNT1	0	0	0	0	0	0	0	0	0	0.814712	0.94786	0.971011	1	0.945575	0.989065	0.999099	0.999576	1
RYK	0	0	0	0	0	0	0	0	0	0.817674	0.937285	0.971012	1	0.945575	0.989065	0.999099	0.999576	1
TBC1D3L	0	0	0	0	0	0	0	0	0	0.818279	0.935412	0.971017	1	0.945575	0.989065	0.999099	0.999576	1
SUSD5	0	0	0	0	0	0	0	0	0	0.814063	0.950674	0.971021	1	0.945575	0.989065	0.999099	0.999576	1
TBC1D3I	0	0	0	0	0	0	0	0	0	0.818303	0.935404	0.971023	1	0.945575	0.989065	0.999099	0.999576	1
ENTPD4	0	0	0	0	0	0	0	0	0	0.819292	0.932447	0.971028	1	0.945575	0.989065	0.999099	0.999576	1
HDX	0	0	0	0	0	0	0	0	0	0.818232	0.93569	0.971029	1	0.945575	0.989065	0.999099	0.999576	1
L3MBTL4	0	0	0	0	0	0	0	0	0	0.819877	0.930757	0.97103	1	0.945575	0.989065	0.999099	0.999576	1
RARS1	0	0	0	0	0	0	0	0	0	0.819292	0.932485	0.971032	1	0.945575	0.989065	0.999099	0.999576	1
SLC29A4	0	0	0	0	0	0	0	0	0	0.813942	0.951425	0.971037	1	0.945575	0.989065	0.999099	0.999576	1
GAN	0	0	0	0	0	0	0	0	0	0.818292	0.93562	0.97104	1	0.945575	0.989065	0.999099	0.999577	1
LHCGR	0	0	0	0	0	0	0	0	0	0.816847	0.940459	0.971048	1	0.945575	0.989065	0.999099	0.999577	1
TBC1D3D	0	0	0	0	0	0	0	0	0	0.818398	0.935402	0.97105	1	0.945575	0.989065	0.999099	0.999577	1
TBC1D3C	0	0	0	0	0	0	0	0	0	0.818353	0.935548	0.97105	1	0.945575	0.989065	0.999099	0.999577	1
TBC1D3	0	0	0	0	0	0	0	0	0	0.81836	0.935538	0.971051	1	0.945575	0.989065	0.999099	0.999577	1
DPYSL2	0	0	0	0	0	0	0	0	0	0.816511	0.941665	0.971051	1	0.945575	0.989065	0.999099	0.999577	1
AVL9	0	0	0	0	0	0	0	0	0	0.81972	0.931476	0.971055	1	0.945575	0.989065	0.999099	0.999577	1
SPAG16	0	0	0	0	0	0	0	0	0	0.81993	0.930874	0.971056	1	0.945575	0.989065	0.999099	0.999577	1
ZNF782	0	0	0	0	0	0	0	0	0	0.817278	0.939114	0.971058	1	0.945575	0.989065	0.999099	0.999577	1
PTPRR	0	0	0	0	0	0	0	0	0	0.818888	0.934006	0.97106	1	0.945575	0.989065	0.999099	0.999577	1
SLCO2A1	0	0	0	0	0	0	0	0	0	0.817428	0.938654	0.971061	1	0.945575	0.989065	0.999099	0.999577	1
SRC	0	0	0	0	0	0	0	0	0	0.816355	0.942342	0.971062	1	0.945575	0.989065	0.999099	0.999577	1
TBC1D3K	0	0	0	0	0	0	0	0	0	0.818432	0.935481	0.971067	1	0.945575	0.989065	0.999099	0.999577	1
GLS2	0	0	0	0	0	0	0	0	0	0.819648	0.931806	0.971067	1	0.945575	0.989065	0.999099	0.999577	1
PIAS1	0	0	0	0	0	0	0	0	0	0.81802	0.936858	0.971073	1	0.945575	0.989065	0.999099	0.999578	1
HROB	0	0	0	0	0	0	0	0	0	0.81694	0.940497	0.971078	1	0.945575	0.989065	0.999099	0.999578	1
IRX2	0	0	0	0	0	0	0	0	0	0.812303	0.959925	0.971081	1	0.945575	0.989065	0.999099	0.999578	1
SHC4	0	0	0	0	0	0	0	0	0	0.817729	0.937952	0.971087	1	0.945575	0.989065	0.999099	0.999578	1
KARS1	0	0	0	0	0	0	0	0	0	0.818134	0.936694	0.971091	1	0.945575	0.989065	0.999099	0.999578	1
RACGAP1	0	0	0	0	0	0	0	0	0	0.82002	0.930986	0.971092	1	0.945575	0.989065	0.999099	0.999578	1
PRPF39	0	0	0	0	0	0	0	0	0	0.820555	0.929489	0.971095	1	0.945575	0.989065	0.999099	0.999578	1
SLCO1C1	0	0	0	0	0	0	0	0	0	0.819268	0.933234	0.971096	1	0.945575	0.989065	0.999099	0.999578	1
CARS2	0	0	0	0	0	0	0	0	0	0.817488	0.938868	0.971097	1	0.945575	0.989065	0.999099	0.999578	1
TBC1D3H	0	0	0	0	0	0	0	0	0	0.818569	0.935391	0.971097	1	0.945575	0.989065	0.999099	0.999578	1
TBC1D3G	0	0	0	0	0	0	0	0	0	0.818581	0.93539	0.971101	1	0.945575	0.989065	0.999099	0.999578	1
ARNTL	0	0	0	0	0	0	0	0	0	0.818674	0.935209	0.971111	1	0.945575	0.989065	0.999099	0.999579	1
ELL2	0	0	0	0	0	0	0	0	0	0.818639	0.935344	0.971113	1	0.945575	0.989065	0.999099	0.999579	1
ABCF2	0	0	0	0	0	0	0	0	0	0.819053	0.934184	0.971124	1	0.945575	0.989065	0.999099	0.999579	1
SAMD15	0	0	0	0	0	0	0	0	0	0.815839	0.945048	0.971127	1	0.945575	0.989065	0.999099	0.999579	1
RTL5	0	0	0	0	0	0	0	0	0	0.814	0.952521	0.971128	1	0.945575	0.989065	0.999099	0.999579	1
ACD	0	0	0	0	0	0	0	0	0	0.81681	0.941616	0.971134	1	0.945575	0.989065	0.999099	0.999579	1
BICDL1	0	0	0	0	0	0	0	0	0	0.818092	0.937312	0.971134	1	0.945575	0.989065	0.999099	0.999579	1
SEL1L2	0	0	0	0	0	0	0	0	0	0.821207	0.928082	0.971135	1	0.945575	0.989065	0.999099	0.999579	1
TBC1D3B	0	0	0	0	0	0	0	0	0	0.81871	0.935382	0.971137	1	0.945575	0.989065	0.999099	0.999579	1
FNBP1	0	0	0	0	0	0	0	0	0	0.820233	0.930867	0.97114	1	0.945575	0.989065	0.999099	0.999579	1
TBC1D3E	0	0	0	0	0	0	0	0	0	0.818585	0.93583	0.971142	1	0.945575	0.989065	0.999099	0.99958	1
PDCD7	0	0	0	0	0	0	0	0	0	0.814113	0.95231	0.971147	1	0.945575	0.989065	0.999099	0.99958	1
CRMP1	0	0	0	0	0	0	0	0	0	0.816443	0.943138	0.971151	1	0.945575	0.989065	0.999099	0.99958	1
ZNF792	0	0	0	0	0	0	0	0	0	0.814882	0.949126	0.971151	1	0.945575	0.989065	0.999099	0.99958	1
NR4A2	0	0	0	0	0	0	0	0	0	0.814339	0.951439	0.971154	1	0.945575	0.989065	0.999099	0.99958	1
SLC49A3	0	0	0	0	0	0	0	0	0	0.815079	0.948429	0.971159	1	0.945575	0.989065	0.999099	0.99958	1
MAPK15	0	0	0	0	0	0	0	0	0	0.817482	0.939648	0.971162	1	0.945575	0.989065	0.999099	0.99958	1
PPEF1	0	0	0	0	0	0	0	0	0	0.819836	0.932253	0.971163	1	0.945575	0.989065	0.999099	0.99958	1
ZMYND11	0	0	0	0	0	0	0	0	0	0.820311	0.93096	0.971171	1	0.945575	0.989065	0.999099	0.99958	1
FBXO24	0	0	0	0	0	0	0	0	0	0.816486	0.943325	0.971179	1	0.945575	0.989065	0.999099	0.999581	1
BBS12	0	0	0	0	0	0	0	0	0	0.81557	0.946758	0.971179	1	0.945575	0.989065	0.999099	0.999581	1
ARHGAP18	0	0	0	0	0	0	0	0	0	0.820382	0.930842	0.97118	1	0.945575	0.989065	0.999099	0.999581	1
WAC	0	0	0	0	0	0	0	0	0	0.819165	0.934518	0.971186	1	0.945575	0.989065	0.999099	0.999581	1
DARS2	0	0	0	0	0	0	0	0	0	0.820731	0.929933	0.971188	1	0.945575	0.989065	0.999099	0.999581	1
UAP1L1	0	0	0	0	0	0	0	0	0	0.814902	0.94957	0.971189	1	0.945575	0.989065	0.999099	0.999581	1
DYNC1I2	0	0	0	0	0	0	0	0	0	0.820993	0.929224	0.971191	1	0.945575	0.989065	0.999099	0.999581	1
GRK5	0	0	0	0	0	0	0	0	0	0.818576	0.936405	0.971191	1	0.945575	0.989065	0.999099	0.999581	1
ZNF311	0	0	0	0	0	0	0	0	0	0.818552	0.936486	0.971191	1	0.945575	0.989065	0.999099	0.999581	1
ZNF665	0	0	0	0	0	0	0	0	0	0.818025	0.938189	0.971192	1	0.945575	0.989065	0.999099	0.999581	1
ZCWPW1	0	0	0	0	0	0	0	0	0	0.820757	0.929951	0.971197	1	0.945575	0.989065	0.999099	0.999581	1
TRIM8	0	0	0	0	0	0	0	0	0	0.814865	0.949866	0.971199	1	0.945575	0.989065	0.999099	0.999581	1
SLC26A2	0	0	0	0	0	0	0	0	0	0.814461	0.951586	0.9712	1	0.945575	0.989065	0.999099	0.999581	1
PNKP	0	0	0	0	0	0	0	0	0	0.817699	0.939371	0.971201	1	0.945575	0.989065	0.999099	0.999581	1
SLAIN2	0	0	0	0	0	0	0	0	0	0.816323	0.944308	0.971209	1	0.945575	0.989065	0.999099	0.999582	1
TFE3	0	0	0	0	0	0	0	0	0	0.81661	0.943333	0.971215	1	0.945575	0.989065	0.999099	0.999582	1
TKTL1	0	0	0	0	0	0	0	0	0	0.817269	0.941076	0.971221	1	0.945575	0.989065	0.999099	0.999582	1
PPP1R16A	0	0	0	0	0	0	0	0	0	0.815953	0.945891	0.971224	1	0.945575	0.989065	0.999099	0.999582	1
GCKR	0	0	0	0	0	0	0	0	0	0.820303	0.931542	0.971226	1	0.945575	0.989065	0.999099	0.999582	1
PARN	0	0	0	0	0	0	0	0	0	0.823252	0.923628	0.971234	1	0.945575	0.989065	0.999099	0.999582	1
PAPSS2	0	0	0	0	0	0	0	0	0	0.817722	0.939712	0.971236	1	0.945575	0.989065	0.999099	0.999582	1
KLHL13	0	0	0	0	0	0	0	0	0	0.816629	0.943555	0.971238	1	0.945575	0.989065	0.999099	0.999582	1
SENP3	0	0	0	0	0	0	0	0	0	0.818298	0.937853	0.97124	1	0.945575	0.989065	0.999099	0.999582	1
FOXD3	0	0	0	0	0	0	0	0	0	0.811477	0.968035	0.971243	1	0.945575	0.989065	0.999099	0.999582	1
RANBP3	0	0	0	0	0	0	0	0	0	0.819466	0.934232	0.971245	1	0.945575	0.989065	0.999099	0.999583	1
PHACTR2	0	0	0	0	0	0	0	0	0	0.819919	0.932907	0.971248	1	0.945575	0.989065	0.999099	0.999583	1
LBR	0	0	0	0	0	0	0	0	0	0.81992	0.932918	0.97125	1	0.945575	0.989065	0.999099	0.999583	1
RNF103	0	0	0	0	0	0	0	0	0	0.8179	0.939289	0.971251	1	0.945575	0.989065	0.999099	0.999583	1
CCDC96	0	0	0	0	0	0	0	0	0	0.814643	0.951637	0.971256	1	0.945575	0.989065	0.999099	0.999583	1
GRHL1	0	0	0	0	0	0	0	0	0	0.819569	0.934072	0.971259	1	0.945575	0.989065	0.999099	0.999583	1
DPYSL5	0	0	0	0	0	0	0	0	0	0.816349	0.945004	0.97127	1	0.945575	0.989065	0.999099	0.999583	1
CPNE9	0	0	0	0	0	0	0	0	0	0.82034	0.931943	0.971275	1	0.945575	0.989065	0.999099	0.999583	1
CPNE6	0	0	0	0	0	0	0	0	0	0.818351	0.938152	0.971281	1	0.945575	0.989065	0.999099	0.999584	1
SPART	0	0	0	0	0	0	0	0	0	0.817684	0.940394	0.971283	1	0.945575	0.989065	0.999099	0.999584	1
KCNA4	0	0	0	0	0	0	0	0	0	0.813901	0.955386	0.971283	1	0.945575	0.989065	0.999099	0.999584	1
TTYH3	0	0	0	0	0	0	0	0	0	0.817605	0.940788	0.971293	1	0.945575	0.989065	0.999099	0.999584	1
RUBCNL	0	0	0	0	0	0	0	0	0	0.818314	0.938492	0.9713	1	0.945575	0.989065	0.999099	0.999584	1
GRHL3	0	0	0	0	0	0	0	0	0	0.818621	0.937511	0.971302	1	0.945575	0.989065	0.999099	0.999584	1
SLC1A5	0	0	0	0	0	0	0	0	0	0.814095	0.954781	0.971302	1	0.945575	0.989065	0.999099	0.999584	1
LCA5	0	0	0	0	0	0	0	0	0	0.818617	0.937613	0.97131	1	0.945575	0.989065	0.999099	0.999584	1
PRKCI	0	0	0	0	0	0	0	0	0	0.821376	0.929384	0.971314	1	0.945575	0.989065	0.999099	0.999585	1
KLHL18	0	0	0	0	0	0	0	0	0	0.816173	0.946253	0.971315	1	0.945575	0.989065	0.999099	0.999585	1
THAP4	0	0	0	0	0	0	0	0	0	0.815444	0.949158	0.971317	1	0.945575	0.989065	0.999099	0.999585	1
NBPF3	0	0	0	0	0	0	0	0	0	0.821633	0.928758	0.971323	1	0.945575	0.989065	0.999099	0.999585	1
SLC24A2	0	0	0	0	0	0	0	0	0	0.817447	0.941725	0.971325	1	0.945575	0.989065	0.999099	0.999585	1
MON1B	0	0	0	0	0	0	0	0	0	0.815279	0.949964	0.971326	1	0.945575	0.989065	0.999099	0.999585	1
INSC	0	0	0	0	0	0	0	0	0	0.817799	0.940572	0.97133	1	0.945575	0.989065	0.999099	0.999585	1
FAM234B	0	0	0	0	0	0	0	0	0	0.81888	0.93701	0.971331	1	0.945575	0.989065	0.999099	0.999585	1
KRT84	0	0	0	0	0	0	0	0	0	0.815766	0.94808	0.971333	1	0.945575	0.989065	0.999099	0.999585	1
INA	0	0	0	0	0	0	0	0	0	0.813694	0.957208	0.971334	1	0.945575	0.989065	0.999099	0.999585	1
MACO1	0	0	0	0	0	0	0	0	0	0.818909	0.936965	0.971335	1	0.945575	0.989065	0.999099	0.999585	1
RLIM	0	0	0	0	0	0	0	0	0	0.817925	0.940241	0.971339	1	0.945575	0.989065	0.999099	0.999585	1
TH	0	0	0	0	0	0	0	0	0	0.817397	0.94207	0.971339	1	0.945575	0.989065	0.999099	0.999585	1
DBF4B	0	0	0	0	0	0	0	0	0	0.819299	0.935787	0.97134	1	0.945575	0.989065	0.999099	0.999585	1
IGF2BP2	0	0	0	0	0	0	0	0	0	0.819356	0.935616	0.971341	1	0.945575	0.989065	0.999099	0.999585	1
ICAM3	0	0	0	0	0	0	0	0	0	0.816033	0.94714	0.971341	1	0.945575	0.989065	0.999099	0.999585	1
SPATC1	0	0	0	0	0	0	0	0	0	0.814504	0.953599	0.971346	1	0.945575	0.989065	0.999099	0.999585	1
ANTXRL	0	0	0	0	0	0	0	0	0	0.819408	0.935682	0.971361	1	0.945575	0.989065	0.999099	0.999586	1
PPP2R5D	0	0	0	0	0	0	0	0	0	0.819883	0.934243	0.971363	1	0.945575	0.989065	0.999099	0.999586	1
KRT5	0	0	0	0	0	0	0	0	0	0.815705	0.948771	0.971365	1	0.945575	0.989065	0.999099	0.999586	1
GPI	0	0	0	0	0	0	0	0	0	0.819625	0.935074	0.971367	1	0.945575	0.989065	0.999099	0.999586	1
DCAF10	0	0	0	0	0	0	0	0	0	0.817287	0.942881	0.971373	1	0.945575	0.989065	0.999099	0.999586	1
CLINT1	0	0	0	0	0	0	0	0	0	0.819784	0.9347	0.971378	1	0.945575	0.989065	0.999099	0.999586	1
TOR1AIP1	0	0	0	0	0	0	0	0	0	0.819978	0.934114	0.971378	1	0.945575	0.989065	0.999099	0.999586	1
REC8	0	0	0	0	0	0	0	0	0	0.820615	0.932222	0.971378	1	0.945575	0.989065	0.999099	0.999586	1
IRX5	0	0	0	0	0	0	0	0	0	0.813263	0.960188	0.971379	1	0.945575	0.989065	0.999099	0.999586	1
DYM	0	0	0	0	0	0	0	0	0	0.821431	0.929985	0.971389	1	0.945575	0.989065	0.999099	0.999587	1
NGLY1	0	0	0	0	0	0	0	0	0	0.8213	0.930361	0.971389	1	0.945575	0.989065	0.999099	0.999587	1
SYNCRIP	0	0	0	0	0	0	0	0	0	0.818825	0.937929	0.971397	1	0.945575	0.989065	0.999099	0.999587	1
IRF7	0	0	0	0	0	0	0	0	0	0.816123	0.947548	0.971397	1	0.945575	0.989065	0.999099	0.999587	1
TEX45	0	0	0	0	0	0	0	0	0	0.815379	0.950797	0.971413	1	0.945575	0.989065	0.999099	0.999587	1
ARSL	0	0	0	0	0	0	0	0	0	0.817686	0.942004	0.971416	1	0.945575	0.989065	0.999099	0.999588	1
MELK	0	0	0	0	0	0	0	0	0	0.820668	0.932568	0.971427	1	0.945575	0.989065	0.999099	0.999588	1
BEST2	0	0	0	0	0	0	0	0	0	0.816596	0.946133	0.971428	1	0.945575	0.989065	0.999099	0.999588	1
IL1RAPL2	0	0	0	0	0	0	0	0	0	0.819138	0.937306	0.971431	1	0.945575	0.989065	0.999099	0.999588	1
PKDCC	0	0	0	0	0	0	0	0	0	0.814987	0.952754	0.971431	1	0.945575	0.989065	0.999099	0.999588	1
NR4A1	0	0	0	0	0	0	0	0	0	0.81546	0.950827	0.971439	1	0.945575	0.989065	0.999099	0.999588	1
SHB	0	0	0	0	0	0	0	0	0	0.815653	0.950082	0.971443	1	0.945575	0.989065	0.999099	0.999588	1
P2RX7	0	0	0	0	0	0	0	0	0	0.819218	0.937271	0.97145	1	0.945575	0.989065	0.999099	0.999589	1
SLC6A1	0	0	0	0	0	0	0	0	0	0.818543	0.939486	0.971451	1	0.945575	0.989065	0.999099	0.999589	1
DTX2	0	0	0	0	0	0	0	0	0	0.816339	0.947524	0.971458	1	0.945575	0.989065	0.999099	0.999589	1
DGLUCY	0	0	0	0	0	0	0	0	0	0.818119	0.941006	0.971458	1	0.945575	0.989065	0.999099	0.999589	1
SHC1	0	0	0	0	0	0	0	0	0	0.817023	0.944986	0.971463	1	0.945575	0.989065	0.999099	0.999589	1
TRIM35	0	0	0	0	0	0	0	0	0	0.815545	0.95093	0.971471	1	0.945575	0.989065	0.999099	0.999589	1
BTBD17	0	0	0	0	0	0	0	0	0	0.813473	0.960743	0.971472	1	0.945575	0.989065	0.999099	0.999589	1
NPRL3	0	0	0	0	0	0	0	0	0	0.817038	0.945057	0.971473	1	0.945575	0.989065	0.999099	0.999589	1
PRC1	0	0	0	0	0	0	0	0	0	0.8229	0.926929	0.971487	1	0.945575	0.989065	0.999099	0.99959	1
FJX1	0	0	0	0	0	0	0	0	0	0.813002	0.963658	0.971487	1	0.945575	0.989065	0.999099	0.99959	1
MNT	0	0	0	0	0	0	0	0	0	0.814739	0.954868	0.971496	1	0.945575	0.989065	0.999099	0.99959	1
TTC30B	0	0	0	0	0	0	0	0	0	0.815399	0.951926	0.971496	1	0.945575	0.989065	0.999099	0.99959	1
FAM189A1	0	0	0	0	0	0	0	0	0	0.816213	0.948606	0.9715	1	0.945575	0.989065	0.999099	0.99959	1
GALNT14	0	0	0	0	0	0	0	0	0	0.819473	0.937045	0.971502	1	0.945575	0.989065	0.999099	0.99959	1
NACC1	0	0	0	0	0	0	0	0	0	0.814501	0.956112	0.971504	1	0.945575	0.989065	0.999099	0.99959	1
SCARA3	0	0	0	0	0	0	0	0	0	0.816111	0.949154	0.97151	1	0.945575	0.989065	0.999099	0.99959	1
GIMAP8	0	0	0	0	0	0	0	0	0	0.816554	0.947398	0.97151	1	0.945575	0.989065	0.999099	0.99959	1
PGS1	0	0	0	0	0	0	0	0	0	0.81778	0.942834	0.971511	1	0.945575	0.989065	0.999099	0.99959	1
DPP7	0	0	0	0	0	0	0	0	0	0.818205	0.94138	0.971513	1	0.945575	0.989065	0.999099	0.99959	1
ERI2	0	0	0	0	0	0	0	0	0	0.818927	0.938957	0.971514	1	0.945575	0.989065	0.999099	0.99959	1
CLPX	0	0	0	0	0	0	0	0	0	0.821413	0.931329	0.971516	1	0.945575	0.989065	0.999099	0.99959	1
MS4A14	0	0	0	0	0	0	0	0	0	0.819145	0.938333	0.971523	1	0.945575	0.989065	0.999099	0.999591	1
GSPT2	0	0	0	0	0	0	0	0	0	0.815524	0.951788	0.971523	1	0.945575	0.989065	0.999099	0.999591	1
PUS7L	0	0	0	0	0	0	0	0	0	0.8175	0.944052	0.971527	1	0.945575	0.989065	0.999099	0.999591	1
GNL3L	0	0	0	0	0	0	0	0	0	0.819368	0.937717	0.971532	1	0.945575	0.989065	0.999099	0.999591	1
SLC44A1	0	0	0	0	0	0	0	0	0	0.820926	0.933014	0.971541	1	0.945575	0.989065	0.999099	0.999591	1
ZNF76	0	0	0	0	0	0	0	0	0	0.818666	0.940183	0.971545	1	0.945575	0.989065	0.999099	0.999591	1
CYP27C1	0	0	0	0	0	0	0	0	0	0.817562	0.944078	0.971547	1	0.945575	0.989065	0.999099	0.999591	1
NFIC	0	0	0	0	0	0	0	0	0	0.816545	0.947945	0.971548	1	0.945575	0.989065	0.999099	0.999591	1
IK	0	0	0	0	0	0	0	0	0	0.823768	0.92526	0.97155	1	0.945575	0.989065	0.999099	0.999591	1
TKFC	0	0	0	0	0	0	0	0	0	0.818095	0.942223	0.971551	1	0.945575	0.989065	0.999099	0.999591	1
TTC30A	0	0	0	0	0	0	0	0	0	0.815818	0.950983	0.971554	1	0.945575	0.989065	0.999099	0.999592	1
SP2	0	0	0	0	0	0	0	0	0	0.816297	0.949032	0.971555	1	0.945575	0.989065	0.999099	0.999592	1
DENND6A	0	0	0	0	0	0	0	0	0	0.823302	0.926607	0.971564	1	0.945575	0.989065	0.999099	0.999592	1
USP39	0	0	0	0	0	0	0	0	0	0.8196	0.937366	0.971566	1	0.945575	0.989065	0.999099	0.999592	1
ZNF143	0	0	0	0	0	0	0	0	0	0.81988	0.93651	0.971569	1	0.945575	0.989065	0.999099	0.999592	1
ABCG2	0	0	0	0	0	0	0	0	0	0.821295	0.932266	0.971573	1	0.945575	0.989065	0.999099	0.999592	1
TM9SF1	0	0	0	0	0	0	0	0	0	0.81692	0.946904	0.971579	1	0.945575	0.989065	0.999099	0.999592	1
POU6F1	0	0	0	0	0	0	0	0	0	0.818194	0.942306	0.971586	1	0.945575	0.989065	0.999099	0.999592	1
PHF19	0	0	0	0	0	0	0	0	0	0.820709	0.934193	0.971591	1	0.945575	0.989065	0.999099	0.999593	1
ZNF44	0	0	0	0	0	0	0	0	0	0.819203	0.939009	0.971597	1	0.945575	0.989065	0.999099	0.999593	1
NOC4L	0	0	0	0	0	0	0	0	0	0.818718	0.940657	0.971599	1	0.945575	0.989065	0.999099	0.999593	1
LPP	0	0	0	0	0	0	0	0	0	0.8181	0.942801	0.971599	1	0.945575	0.989065	0.999099	0.999593	1
DMRT2	0	0	0	0	0	0	0	0	0	0.815706	0.952171	0.971602	1	0.945575	0.989065	0.999099	0.999593	1
SLC22A3	0	0	0	0	0	0	0	0	0	0.817803	0.94402	0.971611	1	0.945575	0.989065	0.999099	0.999593	1
SLC23A1	0	0	0	0	0	0	0	0	0	0.818463	0.941702	0.971613	1	0.945575	0.989065	0.999099	0.999593	1
NOTUM	0	0	0	0	0	0	0	0	0	0.818679	0.94097	0.971614	1	0.945575	0.989065	0.999099	0.999593	1
POMGNT2	0	0	0	0	0	0	0	0	0	0.814575	0.957591	0.971615	1	0.945575	0.989065	0.999099	0.999593	1
CNGA1	0	0	0	0	0	0	0	0	0	0.819569	0.938066	0.971619	1	0.945575	0.989065	0.999099	0.999593	1
SLC6A20	0	0	0	0	0	0	0	0	0	0.818679	0.941027	0.971619	1	0.945575	0.989065	0.999099	0.999593	1
PRPH	0	0	0	0	0	0	0	0	0	0.817304	0.946066	0.971627	1	0.945575	0.989065	0.999099	0.999594	1
RPN2	0	0	0	0	0	0	0	0	0	0.820133	0.936378	0.971629	1	0.945575	0.989065	0.999099	0.999594	1
SLC13A3	0	0	0	0	0	0	0	0	0	0.818755	0.940969	0.971636	1	0.945575	0.989065	0.999099	0.999594	1
UBQLN3	0	0	0	0	0	0	0	0	0	0.815089	0.955665	0.971648	1	0.945575	0.989065	0.999099	0.999594	1
HSF5	0	0	0	0	0	0	0	0	0	0.81669	0.948745	0.971648	1	0.945575	0.989065	0.999099	0.999594	1
CEP295NL	0	0	0	0	0	0	0	0	0	0.816644	0.94897	0.971651	1	0.945575	0.989065	0.999099	0.999594	1
ZNF443	0	0	0	0	0	0	0	0	0	0.818728	0.941252	0.971652	1	0.945575	0.989065	0.999099	0.999594	1
ATP6V1A	0	0	0	0	0	0	0	0	0	0.820554	0.935359	0.971655	1	0.945575	0.989065	0.999099	0.999594	1
SHISA6	0	0	0	0	0	0	0	0	0	0.814414	0.959096	0.971655	1	0.945575	0.989065	0.999099	0.999594	1
SLC6A13	0	0	0	0	0	0	0	0	0	0.820231	0.936448	0.971662	1	0.945575	0.989065	0.999099	0.999595	1
MAN1A2	0	0	0	0	0	0	0	0	0	0.820667	0.935098	0.971663	1	0.945575	0.989065	0.999099	0.999595	1
ZNF233	0	0	0	0	0	0	0	0	0	0.819633	0.938391	0.971666	1	0.945575	0.989065	0.999099	0.999595	1
PIGT	0	0	0	0	0	0	0	0	0	0.819037	0.940373	0.971666	1	0.945575	0.989065	0.999099	0.999595	1
PLAT	0	0	0	0	0	0	0	0	0	0.819833	0.937874	0.971677	1	0.945575	0.989065	0.999099	0.999595	1
PSMD3	0	0	0	0	0	0	0	0	0	0.818989	0.940665	0.971677	1	0.945575	0.989065	0.999099	0.999595	1
CSPG5	0	0	0	0	0	0	0	0	0	0.815697	0.953463	0.971684	1	0.945575	0.989065	0.999099	0.999595	1
GALNT16	0	0	0	0	0	0	0	0	0	0.820641	0.935441	0.971687	1	0.945575	0.989065	0.999099	0.999595	1
LGI4	0	0	0	0	0	0	0	0	0	0.81639	0.950518	0.971687	1	0.945575	0.989065	0.999099	0.999595	1
CHM	0	0	0	0	0	0	0	0	0	0.822172	0.930934	0.971688	1	0.945575	0.989065	0.999099	0.999595	1
F11	0	0	0	0	0	0	0	0	0	0.82103	0.934284	0.971689	1	0.945575	0.989065	0.999099	0.999595	1
FBXO43	0	0	0	0	0	0	0	0	0	0.817721	0.945332	0.97169	1	0.945575	0.989065	0.999099	0.999595	1
SCAI	0	0	0	0	0	0	0	0	0	0.823725	0.926738	0.971694	1	0.945575	0.989065	0.999099	0.999596	1
SARS2	0	0	0	0	0	0	0	0	0	0.819851	0.938034	0.971696	1	0.945575	0.989065	0.999099	0.999596	1
TMEM62	0	0	0	0	0	0	0	0	0	0.819992	0.93759	0.971697	1	0.945575	0.989065	0.999099	0.999596	1
ZDHHC17	0	0	0	0	0	0	0	0	0	0.822476	0.930196	0.9717	1	0.945575	0.989065	0.999099	0.999596	1
HSPA1L	0	0	0	0	0	0	0	0	0	0.815035	0.956775	0.9717	1	0.945575	0.989065	0.999099	0.999596	1
ZNF689	0	0	0	0	0	0	0	0	0	0.815341	0.955341	0.971701	1	0.945575	0.989065	0.999099	0.999596	1
AIFM1	0	0	0	0	0	0	0	0	0	0.82141	0.933307	0.971704	1	0.945575	0.989065	0.999099	0.999596	1
ARSF	0	0	0	0	0	0	0	0	0	0.81985	0.93825	0.971714	1	0.945575	0.989065	0.999099	0.999596	1
SOX4	0	0	0	0	0	0	0	0	0	0.813223	0.967049	0.971716	1	0.945575	0.989065	0.999099	0.999596	1
ANKRD55	0	0	0	0	0	0	0	0	0	0.819544	0.939298	0.971718	1	0.945575	0.989065	0.999099	0.999596	1
ASIC3	0	0	0	0	0	0	0	0	0	0.818399	0.943254	0.971721	1	0.945575	0.989065	0.999099	0.999596	1
ZNF432	0	0	0	0	0	0	0	0	0	0.821208	0.934157	0.971727	1	0.945575	0.989065	0.999099	0.999597	1
CILK1	0	0	0	0	0	0	0	0	0	0.821972	0.931958	0.971732	1	0.945575	0.989065	0.999099	0.999597	1
D2HGDH	0	0	0	0	0	0	0	0	0	0.816383	0.951239	0.971734	1	0.945575	0.989065	0.999099	0.999597	1
IVNS1ABP	0	0	0	0	0	0	0	0	0	0.822275	0.931188	0.971742	1	0.945575	0.989065	0.999099	0.999597	1
TSEN54	0	0	0	0	0	0	0	0	0	0.81889	0.941823	0.971745	1	0.945575	0.989065	0.999099	0.999597	1
SH3BP2	0	0	0	0	0	0	0	0	0	0.817887	0.945448	0.971746	1	0.945575	0.989065	0.999099	0.999597	1
CKAP2	0	0	0	0	0	0	0	0	0	0.819689	0.93916	0.971748	1	0.945575	0.989065	0.999099	0.999597	1
RABGGTA	0	0	0	0	0	0	0	0	0	0.822549	0.930504	0.971751	1	0.945575	0.989065	0.999099	0.999597	1
RPN1	0	0	0	0	0	0	0	0	0	0.817817	0.945858	0.971758	1	0.945575	0.989065	0.999099	0.999597	1
MAP3K7	0	0	0	0	0	0	0	0	0	0.822247	0.93144	0.971758	1	0.945575	0.989065	0.999099	0.999597	1
EXD2	0	0	0	0	0	0	0	0	0	0.818934	0.941865	0.971761	1	0.945575	0.989065	0.999099	0.999597	1
DCAF11	0	0	0	0	0	0	0	0	0	0.821457	0.933782	0.971762	1	0.945575	0.989065	0.999099	0.999597	1
RNF220	0	0	0	0	0	0	0	0	0	0.82023	0.93758	0.971763	1	0.945575	0.989065	0.999099	0.999598	1
LRIT3	0	0	0	0	0	0	0	0	0	0.817229	0.948264	0.971768	1	0.945575	0.989065	0.999099	0.999598	1
GGT2	0	0	0	0	0	0	0	0	0	0.817448	0.947424	0.97177	1	0.945575	0.989065	0.999099	0.999598	1
COQ8B	0	0	0	0	0	0	0	0	0	0.819953	0.938637	0.971777	1	0.945575	0.989065	0.999099	0.999598	1
UBQLN4	0	0	0	0	0	0	0	0	0	0.818741	0.942798	0.971782	1	0.945575	0.989065	0.999099	0.999598	1
FAM234A	0	0	0	0	0	0	0	0	0	0.818048	0.945324	0.971783	1	0.945575	0.989065	0.999099	0.999598	1
MTM1	0	0	0	0	0	0	0	0	0	0.822032	0.932413	0.971792	1	0.945575	0.989065	0.999099	0.999598	1
PGBD5	0	0	0	0	0	0	0	0	0	0.816381	0.952312	0.971806	1	0.945575	0.989065	0.999099	0.999599	1
DALRD3	0	0	0	0	0	0	0	0	0	0.81815	0.945258	0.971807	1	0.945575	0.989065	0.999099	0.999599	1
FRMD6	0	0	0	0	0	0	0	0	0	0.819916	0.939146	0.971811	1	0.945575	0.989065	0.999099	0.999599	1
TMEM168	0	0	0	0	0	0	0	0	0	0.816892	0.950234	0.971812	1	0.945575	0.989065	0.999099	0.999599	1
LILRB5	0	0	0	0	0	0	0	0	0	0.820278	0.938042	0.971817	1	0.945575	0.989065	0.999099	0.999599	1
VPS33A	0	0	0	0	0	0	0	0	0	0.820306	0.938002	0.971821	1	0.945575	0.989065	0.999099	0.999599	1
GAD1	0	0	0	0	0	0	0	0	0	0.820988	0.935886	0.971824	1	0.945575	0.989065	0.999099	0.999599	1
EHD1	0	0	0	0	0	0	0	0	0	0.815568	0.956285	0.971825	1	0.945575	0.989065	0.999099	0.999599	1
ISM2	0	0	0	0	0	0	0	0	0	0.818569	0.944013	0.97183	1	0.945575	0.989065	0.999099	0.999599	1
ONECUT2	0	0	0	0	0	0	0	0	0	0.814187	0.963579	0.971831	1	0.945575	0.989065	0.999099	0.999599	1
CYP27B1	0	0	0	0	0	0	0	0	0	0.818318	0.945051	0.971839	1	0.945575	0.989065	0.999099	0.9996	1
TYMP	0	0	0	0	0	0	0	0	0	0.817374	0.94869	0.971841	1	0.945575	0.989065	0.999099	0.9996	1
RPUSD2	0	0	0	0	0	0	0	0	0	0.816459	0.952523	0.971843	1	0.945575	0.989065	0.999099	0.9996	1
ACSL4	0	0	0	0	0	0	0	0	0	0.821617	0.934187	0.971844	1	0.945575	0.989065	0.999099	0.9996	1
ANKRD34A	0	0	0	0	0	0	0	0	0	0.814618	0.961489	0.971848	1	0.945575	0.989065	0.999099	0.9996	1
PNPLA2	0	0	0	0	0	0	0	0	0	0.816945	0.950558	0.97185	1	0.945575	0.989065	0.999099	0.9996	1
NOP56	0	0	0	0	0	0	0	0	0	0.820447	0.937878	0.97185	1	0.945575	0.989065	0.999099	0.9996	1
CSTF2T	0	0	0	0	0	0	0	0	0	0.816315	0.953341	0.971856	1	0.945575	0.989065	0.999099	0.9996	1
RCC2	0	0	0	0	0	0	0	0	0	0.819893	0.93984	0.971863	1	0.945575	0.989065	0.999099	0.9996	1
MBTD1	0	0	0	0	0	0	0	0	0	0.82353	0.928924	0.971864	1	0.945575	0.989065	0.999099	0.9996	1
EPM2AIP1	0	0	0	0	0	0	0	0	0	0.817429	0.948809	0.971865	1	0.945575	0.989065	0.999099	0.9996	1
WRAP53	0	0	0	0	0	0	0	0	0	0.819778	0.940302	0.97187	1	0.945575	0.989065	0.999099	0.999601	1
LEKR1	0	0	0	0	0	0	0	0	0	0.822008	0.933336	0.971873	1	0.945575	0.989065	0.999099	0.999601	1
SPARCL1	0	0	0	0	0	0	0	0	0	0.820299	0.938643	0.971875	1	0.945575	0.989065	0.999099	0.999601	1
OXCT2	0	0	0	0	0	0	0	0	0	0.814125	0.964995	0.971884	1	0.945575	0.989065	0.999099	0.999601	1
SLCO1B3	0	0	0	0	0	0	0	0	0	0.821529	0.934902	0.971886	1	0.945575	0.989065	0.999099	0.999601	1
NEDD1	0	0	0	0	0	0	0	0	0	0.821775	0.934175	0.971887	1	0.945575	0.989065	0.999099	0.999601	1
RTP5	0	0	0	0	0	0	0	0	0	0.814905	0.960736	0.971891	1	0.945575	0.989065	0.999099	0.999601	1
PPP1R16B	0	0	0	0	0	0	0	0	0	0.819313	0.942164	0.971893	1	0.945575	0.989065	0.999099	0.999601	1
KRT77	0	0	0	0	0	0	0	0	0	0.818825	0.943898	0.971893	1	0.945575	0.989065	0.999099	0.999601	1
ZNF768	0	0	0	0	0	0	0	0	0	0.816204	0.954493	0.971898	1	0.945575	0.989065	0.999099	0.999601	1
BTBD9	0	0	0	0	0	0	0	0	0	0.820567	0.938104	0.971904	1	0.945575	0.989065	0.999099	0.999602	1
CERK	0	0	0	0	0	0	0	0	0	0.820281	0.939034	0.971904	1	0.945575	0.989065	0.999099	0.999602	1
RNF145	0	0	0	0	0	0	0	0	0	0.820509	0.938322	0.971906	1	0.945575	0.989065	0.999099	0.999602	1
SLC1A6	0	0	0	0	0	0	0	0	0	0.816586	0.953034	0.971914	1	0.945575	0.989065	0.999099	0.999602	1
FANCG	0	0	0	0	0	0	0	0	0	0.821401	0.935629	0.971917	1	0.945575	0.989065	0.999099	0.999602	1
MOXD1	0	0	0	0	0	0	0	0	0	0.820521	0.938407	0.971917	1	0.945575	0.989065	0.999099	0.999602	1
MTDH	0	0	0	0	0	0	0	0	0	0.82101	0.936874	0.971919	1	0.945575	0.989065	0.999099	0.999602	1
ADGRF2	0	0	0	0	0	0	0	0	0	0.818818	0.94432	0.971924	1	0.945575	0.989065	0.999099	0.999602	1
KIFBP	0	0	0	0	0	0	0	0	0	0.818902	0.944024	0.971925	1	0.945575	0.989065	0.999099	0.999602	1
NUB1	0	0	0	0	0	0	0	0	0	0.821391	0.935816	0.971931	1	0.945575	0.989065	0.999099	0.999602	1
TMCC1	0	0	0	0	0	0	0	0	0	0.818306	0.94638	0.971937	1	0.945575	0.989065	0.999099	0.999602	1
GPT	0	0	0	0	0	0	0	0	0	0.818349	0.94623	0.971938	1	0.945575	0.989065	0.999099	0.999603	1
MAP3K2	0	0	0	0	0	0	0	0	0	0.823523	0.929696	0.971939	1	0.945575	0.989065	0.999099	0.999603	1
SLC43A2	0	0	0	0	0	0	0	0	0	0.819252	0.94296	0.97194	1	0.945575	0.989065	0.999099	0.999603	1
ZNF304	0	0	0	0	0	0	0	0	0	0.817329	0.950266	0.97194	1	0.945575	0.989065	0.999099	0.999603	1
CTTN	0	0	0	0	0	0	0	0	0	0.822179	0.933545	0.97194	1	0.945575	0.989065	0.999099	0.999603	1
SLC28A2	0	0	0	0	0	0	0	0	0	0.821459	0.935714	0.97194	1	0.945575	0.989065	0.999099	0.999603	1
BAG3	0	0	0	0	0	0	0	0	0	0.817744	0.948638	0.971943	1	0.945575	0.989065	0.999099	0.999603	1
SPNS1	0	0	0	0	0	0	0	0	0	0.817411	0.950019	0.971946	1	0.945575	0.989065	0.999099	0.999603	1
EPS8L3	0	0	0	0	0	0	0	0	0	0.823491	0.92987	0.971948	1	0.945575	0.989065	0.999099	0.999603	1
TRIM72	0	0	0	0	0	0	0	0	0	0.816509	0.953933	0.97195	1	0.945575	0.989065	0.999099	0.999603	1
RXRB	0	0	0	0	0	0	0	0	0	0.819069	0.94375	0.971951	1	0.945575	0.989065	0.999099	0.999603	1
ECD	0	0	0	0	0	0	0	0	0	0.822537	0.932614	0.971952	1	0.945575	0.989065	0.999099	0.999603	1
PWWP3B	0	0	0	0	0	0	0	0	0	0.818911	0.944373	0.971955	1	0.945575	0.989065	0.999099	0.999603	1
RTKN	0	0	0	0	0	0	0	0	0	0.820331	0.939496	0.971957	1	0.945575	0.989065	0.999099	0.999603	1
PHACTR3	0	0	0	0	0	0	0	0	0	0.821316	0.936444	0.971966	1	0.945575	0.989065	0.999099	0.999603	1
PHF1	0	0	0	0	0	0	0	0	0	0.82058	0.938859	0.971973	1	0.945575	0.989065	0.999099	0.999604	1
GAD2	0	0	0	0	0	0	0	0	0	0.821467	0.936085	0.971976	1	0.945575	0.989065	0.999099	0.999604	1
WTIP	0	0	0	0	0	0	0	0	0	0.816846	0.952853	0.971977	1	0.945575	0.989065	0.999099	0.999604	1
CDC45	0	0	0	0	0	0	0	0	0	0.822287	0.933617	0.971977	1	0.945575	0.989065	0.999099	0.999604	1
ENTPD7	0	0	0	0	0	0	0	0	0	0.82259	0.932739	0.971978	1	0.945575	0.989065	0.999099	0.999604	1
PHACTR1	0	0	0	0	0	0	0	0	0	0.821055	0.937403	0.971979	1	0.945575	0.989065	0.999099	0.999604	1
COASY	0	0	0	0	0	0	0	0	0	0.818532	0.946082	0.971979	1	0.945575	0.989065	0.999099	0.999604	1
FOXJ3	0	0	0	0	0	0	0	0	0	0.822348	0.93352	0.971985	1	0.945575	0.989065	0.999099	0.999604	1
CDC16	0	0	0	0	0	0	0	0	0	0.823372	0.930579	0.971985	1	0.945575	0.989065	0.999099	0.999604	1
GRB10	0	0	0	0	0	0	0	0	0	0.821772	0.935298	0.97199	1	0.945575	0.989065	0.999099	0.999604	1
DYNC2I2	0	0	0	0	0	0	0	0	0	0.818777	0.945326	0.971991	1	0.945575	0.989065	0.999099	0.999604	1
MIDN	0	0	0	0	0	0	0	0	0	0.816281	0.955619	0.971991	1	0.945575	0.989065	0.999099	0.999604	1
ITPKA	0	0	0	0	0	0	0	0	0	0.816801	0.953376	0.971998	1	0.945575	0.989065	0.999099	0.999604	1
GTF2F1	0	0	0	0	0	0	0	0	0	0.819925	0.941346	0.971999	1	0.945575	0.989065	0.999099	0.999604	1
MSN	0	0	0	0	0	0	0	0	0	0.821636	0.935846	0.972002	1	0.945575	0.989065	0.999099	0.999604	1
ATF7IP2	0	0	0	0	0	0	0	0	0	0.820785	0.938549	0.972004	1	0.945575	0.989065	0.999099	0.999604	1
SLC44A3	0	0	0	0	0	0	0	0	0	0.822106	0.934492	0.972009	1	0.945575	0.989065	0.999099	0.999605	1
NEK11	0	0	0	0	0	0	0	0	0	0.823496	0.930484	0.97201	1	0.945575	0.989065	0.999099	0.999605	1
DCAF8L1	0	0	0	0	0	0	0	0	0	0.817754	0.949675	0.97202	1	0.945575	0.989065	0.999099	0.999605	1
GRB7	0	0	0	0	0	0	0	0	0	0.820042	0.941229	0.972022	1	0.945575	0.989065	0.999099	0.999605	1
TEC	0	0	0	0	0	0	0	0	0	0.824184	0.928718	0.972023	1	0.945575	0.989065	0.999099	0.999605	1
TKTL2	0	0	0	0	0	0	0	0	0	0.816649	0.954437	0.972023	1	0.945575	0.989065	0.999099	0.999605	1
TAF5L	0	0	0	0	0	0	0	0	0	0.818434	0.947096	0.972027	1	0.945575	0.989065	0.999099	0.999605	1
ITFG1	0	0	0	0	0	0	0	0	0	0.822733	0.93288	0.972031	1	0.945575	0.989065	0.999099	0.999605	1
CES4A	0	0	0	0	0	0	0	0	0	0.821274	0.937358	0.972036	1	0.945575	0.989065	0.999099	0.999605	1
SLC13A4	0	0	0	0	0	0	0	0	0	0.820723	0.939145	0.972038	1	0.945575	0.989065	0.999099	0.999605	1
RCOR2	0	0	0	0	0	0	0	0	0	0.820405	0.940201	0.972038	1	0.945575	0.989065	0.999099	0.999605	1
OTOP2	0	0	0	0	0	0	0	0	0	0.817606	0.950603	0.972043	1	0.945575	0.989065	0.999099	0.999606	1
SPINT1	0	0	0	0	0	0	0	0	0	0.818196	0.948231	0.972043	1	0.945575	0.989065	0.999099	0.999606	1
SAMD1	0	0	0	0	0	0	0	0	0	0.81641	0.955855	0.972043	1	0.945575	0.989065	0.999099	0.999606	1
TERF2	0	0	0	0	0	0	0	0	0	0.819477	0.943566	0.972052	1	0.945575	0.989065	0.999099	0.999606	1
WDR76	0	0	0	0	0	0	0	0	0	0.822007	0.93529	0.972055	1	0.945575	0.989065	0.999099	0.999606	1
FBXO33	0	0	0	0	0	0	0	0	0	0.818731	0.946435	0.972062	1	0.945575	0.989065	0.999099	0.999606	1
FUT11	0	0	0	0	0	0	0	0	0	0.816079	0.95781	0.972066	1	0.945575	0.989065	0.999099	0.999606	1
ZNF23	0	0	0	0	0	0	0	0	0	0.820185	0.941278	0.972066	1	0.945575	0.989065	0.999099	0.999606	1
ZNF513	0	0	0	0	0	0	0	0	0	0.817379	0.951959	0.97207	1	0.945575	0.989065	0.999099	0.999606	1
SMARCD2	0	0	0	0	0	0	0	0	0	0.821708	0.936422	0.972074	1	0.945575	0.989065	0.999099	0.999606	1
FSHR	0	0	0	0	0	0	0	0	0	0.818872	0.946094	0.972077	1	0.945575	0.989065	0.999099	0.999606	1
ZNF343	0	0	0	0	0	0	0	0	0	0.822098	0.93527	0.972078	1	0.945575	0.989065	0.999099	0.999607	1
RETSAT	0	0	0	0	0	0	0	0	0	0.820194	0.941412	0.97208	1	0.945575	0.989065	0.999099	0.999607	1
BTRC	0	0	0	0	0	0	0	0	0	0.824406	0.928773	0.972089	1	0.945575	0.989065	0.999099	0.999607	1
ZNF816	0	0	0	0	0	0	0	0	0	0.819445	0.944154	0.972089	1	0.945575	0.989065	0.999099	0.999607	1
IKZF1	0	0	0	0	0	0	0	0	0	0.818445	0.947932	0.972092	1	0.945575	0.989065	0.999099	0.999607	1
SNX33	0	0	0	0	0	0	0	0	0	0.816463	0.956429	0.972094	1	0.945575	0.989065	0.999099	0.999607	1
RAD21	0	0	0	0	0	0	0	0	0	0.821597	0.937007	0.972095	1	0.945575	0.989065	0.999099	0.999607	1
GPR50	0	0	0	0	0	0	0	0	0	0.814753	0.965668	0.972101	1	0.945575	0.989065	0.999099	0.999607	1
ARNTL2	0	0	0	0	0	0	0	0	0	0.823319	0.931971	0.972106	1	0.945575	0.989065	0.999099	0.999607	1
BEST1	0	0	0	0	0	0	0	0	0	0.820094	0.942099	0.972108	1	0.945575	0.989065	0.999099	0.999607	1
NR2C2	0	0	0	0	0	0	0	0	0	0.820838	0.939594	0.972108	1	0.945575	0.989065	0.999099	0.999607	1
PCCB	0	0	0	0	0	0	0	0	0	0.821448	0.937633	0.972109	1	0.945575	0.989065	0.999099	0.999607	1
CCDC85A	0	0	0	0	0	0	0	0	0	0.818294	0.9488	0.972112	1	0.945575	0.989065	0.999099	0.999607	1
ZNF540	0	0	0	0	0	0	0	0	0	0.819809	0.943219	0.972118	1	0.945575	0.989065	0.999099	0.999608	1
WT1	0	0	0	0	0	0	0	0	0	0.819395	0.944711	0.972119	1	0.945575	0.989065	0.999099	0.999608	1
CLK2	0	0	0	0	0	0	0	0	0	0.823016	0.932985	0.97212	1	0.945575	0.989065	0.999099	0.999608	1
ZNF780A	0	0	0	0	0	0	0	0	0	0.820968	0.939328	0.972122	1	0.945575	0.989065	0.999099	0.999608	1
ALPI	0	0	0	0	0	0	0	0	0	0.81986	0.943103	0.972123	1	0.945575	0.989065	0.999099	0.999608	1
PICALM	0	0	0	0	0	0	0	0	0	0.822433	0.934752	0.972123	1	0.945575	0.989065	0.999099	0.999608	1
FIGNL1	0	0	0	0	0	0	0	0	0	0.81824	0.949247	0.972129	1	0.945575	0.989065	0.999099	0.999608	1
IRX1	0	0	0	0	0	0	0	0	0	0.815528	0.961847	0.972133	1	0.945575	0.989065	0.999099	0.999608	1
ZNF433	0	0	0	0	0	0	0	0	0	0.820956	0.939495	0.972133	1	0.945575	0.989065	0.999099	0.999608	1
CHRNE	0	0	0	0	0	0	0	0	0	0.819815	0.943421	0.972136	1	0.945575	0.989065	0.999099	0.999608	1
MMP16	0	0	0	0	0	0	0	0	0	0.820675	0.940561	0.972144	1	0.945575	0.989065	0.999099	0.999608	1
F13B	0	0	0	0	0	0	0	0	0	0.822664	0.934322	0.972148	1	0.945575	0.989065	0.999099	0.999608	1
MAGED2	0	0	0	0	0	0	0	0	0	0.821269	0.938656	0.972148	1	0.945575	0.989065	0.999099	0.999608	1
EEPD1	0	0	0	0	0	0	0	0	0	0.818654	0.947971	0.972154	1	0.945575	0.989065	0.999099	0.999609	1
RPS6KL1	0	0	0	0	0	0	0	0	0	0.820081	0.942752	0.972157	1	0.945575	0.989065	0.999099	0.999609	1
PNMA6F	0	0	0	0	0	0	0	0	0	0.817255	0.953885	0.972162	1	0.945575	0.989065	0.999099	0.999609	1
SNTB2	0	0	0	0	0	0	0	0	0	0.818178	0.950028	0.972166	1	0.945575	0.989065	0.999099	0.999609	1
NPNT	0	0	0	0	0	0	0	0	0	0.822449	0.935415	0.972189	1	0.945575	0.989065	0.999099	0.99961	1
GALNTL6	0	0	0	0	0	0	0	0	0	0.822073	0.936655	0.972197	1	0.945575	0.989065	0.999099	0.99961	1
SHTN1	0	0	0	0	0	0	0	0	0	0.825034	0.928164	0.972199	1	0.945575	0.989065	0.999099	0.99961	1
SLC8B1	0	0	0	0	0	0	0	0	0	0.820847	0.940639	0.972199	1	0.945575	0.989065	0.999099	0.99961	1
CTNNBL1	0	0	0	0	0	0	0	0	0	0.823095	0.933687	0.972208	1	0.945575	0.989065	0.999099	0.99961	1
ZBTB33	0	0	0	0	0	0	0	0	0	0.818027	0.95125	0.972208	1	0.945575	0.989065	0.999099	0.99961	1
ST6GALNAC1	0	0	0	0	0	0	0	0	0	0.820235	0.942845	0.972209	1	0.945575	0.989065	0.999099	0.99961	1
KREMEN2	0	0	0	0	0	0	0	0	0	0.818263	0.950291	0.972209	1	0.945575	0.989065	0.999099	0.99961	1
RELA	0	0	0	0	0	0	0	0	0	0.820117	0.943279	0.97221	1	0.945575	0.989065	0.999099	0.99961	1
DDX28	0	0	0	0	0	0	0	0	0	0.816993	0.955885	0.972213	1	0.945575	0.989065	0.999099	0.99961	1
LTA4H	0	0	0	0	0	0	0	0	0	0.824775	0.929056	0.972219	1	0.945575	0.989065	0.999099	0.99961	1
GUCY1B1	0	0	0	0	0	0	0	0	0	0.822001	0.937227	0.972227	1	0.945575	0.989065	0.999099	0.999611	1
SLC9A9	0	0	0	0	0	0	0	0	0	0.823149	0.93376	0.97223	1	0.945575	0.989065	0.999099	0.999611	1
ZNF510	0	0	0	0	0	0	0	0	0	0.821239	0.939728	0.972232	1	0.945575	0.989065	0.999099	0.999611	1
AMIGO3	0	0	0	0	0	0	0	0	0	0.814662	0.969197	0.972235	1	0.945575	0.989065	0.999099	0.999611	1
PTPN9	0	0	0	0	0	0	0	0	0	0.821859	0.937788	0.972238	1	0.945575	0.989065	0.999099	0.999611	1
TRIM65	0	0	0	0	0	0	0	0	0	0.818884	0.948321	0.972246	1	0.945575	0.989065	0.999099	0.999611	1
SOX3	0	0	0	0	0	0	0	0	0	0.815509	0.964206	0.97225	1	0.945575	0.989065	0.999099	0.999611	1
PUF60	0	0	0	0	0	0	0	0	0	0.82009	0.943906	0.972252	1	0.945575	0.989065	0.999099	0.999611	1
ZDHHC1	0	0	0	0	0	0	0	0	0	0.819142	0.947448	0.972255	1	0.945575	0.989065	0.999099	0.999611	1
LRRN3	0	0	0	0	0	0	0	0	0	0.817827	0.952813	0.972256	1	0.945575	0.989065	0.999099	0.999612	1
NPEPL1	0	0	0	0	0	0	0	0	0	0.819831	0.944902	0.972257	1	0.945575	0.989065	0.999099	0.999612	1
PGM5	0	0	0	0	0	0	0	0	0	0.820382	0.942979	0.972261	1	0.945575	0.989065	0.999099	0.999612	1
ZNF264	0	0	0	0	0	0	0	0	0	0.819827	0.944985	0.972263	1	0.945575	0.989065	0.999099	0.999612	1
NRBP2	0	0	0	0	0	0	0	0	0	0.822661	0.935637	0.972268	1	0.945575	0.989065	0.999099	0.999612	1
GATAD2B	0	0	0	0	0	0	0	0	0	0.821193	0.940314	0.972269	1	0.945575	0.989065	0.999099	0.999612	1
PYROXD2	0	0	0	0	0	0	0	0	0	0.822222	0.937035	0.972272	1	0.945575	0.989065	0.999099	0.999612	1
ZNF334	0	0	0	0	0	0	0	0	0	0.821284	0.940118	0.972278	1	0.945575	0.989065	0.999099	0.999612	1
FARSA	0	0	0	0	0	0	0	0	0	0.821732	0.938766	0.972287	1	0.945575	0.989065	0.999099	0.999612	1
SLC1A7	0	0	0	0	0	0	0	0	0	0.818174	0.951861	0.972292	1	0.945575	0.989065	0.999099	0.999613	1
KHDC4	0	0	0	0	0	0	0	0	0	0.823786	0.93258	0.972293	1	0.945575	0.989065	0.999099	0.999613	1
MCMDC2	0	0	0	0	0	0	0	0	0	0.82331	0.933973	0.972294	1	0.945575	0.989065	0.999099	0.999613	1
ASTE1	0	0	0	0	0	0	0	0	0	0.819249	0.947573	0.972295	1	0.945575	0.989065	0.999099	0.999613	1
ANTXR1	0	0	0	0	0	0	0	0	0	0.82287	0.935318	0.972297	1	0.945575	0.989065	0.999099	0.999613	1
GTPBP3	0	0	0	0	0	0	0	0	0	0.818453	0.9508	0.972299	1	0.945575	0.989065	0.999099	0.999613	1
ARIH1	0	0	0	0	0	0	0	0	0	0.823777	0.932688	0.972301	1	0.945575	0.989065	0.999099	0.999613	1
CENPT	0	0	0	0	0	0	0	0	0	0.821158	0.940849	0.972304	1	0.945575	0.989065	0.999099	0.999613	1
PRKAG2	0	0	0	0	0	0	0	0	0	0.82204	0.937972	0.972304	1	0.945575	0.989065	0.999099	0.999613	1
SLCO1A2	0	0	0	0	0	0	0	0	0	0.822195	0.937495	0.972305	1	0.945575	0.989065	0.999099	0.999613	1
CHRNB2	0	0	0	0	0	0	0	0	0	0.817826	0.953577	0.972306	1	0.945575	0.989065	0.999099	0.999613	1
TMPRSS13	0	0	0	0	0	0	0	0	0	0.821635	0.939305	0.972307	1	0.945575	0.989065	0.999099	0.999613	1
HIRIP3	0	0	0	0	0	0	0	0	0	0.820118	0.944527	0.972309	1	0.945575	0.989065	0.999099	0.999613	1
RNGTT	0	0	0	0	0	0	0	0	0	0.823798	0.932718	0.97231	1	0.945575	0.989065	0.999099	0.999613	1
EIF3D	0	0	0	0	0	0	0	0	0	0.822843	0.93558	0.972313	1	0.945575	0.989065	0.999099	0.999613	1
ZBED5	0	0	0	0	0	0	0	0	0	0.819302	0.947625	0.972313	1	0.945575	0.989065	0.999099	0.999613	1
SLC31A2	1	0	0	0	0	0	0	0	0	0.821711	0.941016	0.972315	1	0.945575	0.989065	0.999099	0.999613	1
GPR150	0	0	0	0	0	0	0	0	0	0.815455	0.965995	0.972321	1	0.945575	0.989065	0.999099	0.999613	1
KLC3	0	0	0	0	0	0	0	0	0	0.821253	0.940848	0.972331	1	0.945575	0.989065	0.999099	0.999614	1
ALDH5A1	0	0	0	0	0	0	0	0	0	0.820007	0.945242	0.972333	1	0.945575	0.989065	0.999099	0.999614	1
CROT	0	0	0	0	0	0	0	0	0	0.826064	0.926755	0.972334	1	0.945575	0.989065	0.999099	0.999614	1
SKIL	0	0	0	0	0	0	0	0	0	0.821782	0.939141	0.972334	1	0.945575	0.989065	0.999099	0.999614	1
GPR108	0	0	0	0	0	0	0	0	0	0.822922	0.935566	0.972334	1	0.945575	0.989065	0.999099	0.999614	1
SLC11A1	0	0	0	0	0	0	0	0	0	0.821223	0.941054	0.972339	1	0.945575	0.989065	0.999099	0.999614	1
TESK2	0	0	0	0	0	0	0	0	0	0.821573	0.939953	0.972345	1	0.945575	0.989065	0.999099	0.999614	1
ZNF709	0	0	0	0	0	0	0	0	0	0.822953	0.935596	0.972345	1	0.945575	0.989065	0.999099	0.999614	1
SLC7A3	0	0	0	0	0	0	0	0	0	0.820356	0.944211	0.972352	1	0.945575	0.989065	0.999099	0.999614	1
CFAP45	0	0	0	0	0	0	0	0	0	0.823643	0.933643	0.972355	1	0.945575	0.989065	0.999099	0.999614	1
HTRA1	0	0	0	0	0	0	0	0	0	0.819124	0.948905	0.972356	1	0.945575	0.989065	0.999099	0.999614	1
GMEB2	0	0	0	0	0	0	0	0	0	0.818703	0.950608	0.972357	1	0.945575	0.989065	0.999099	0.999614	1
NPTXR	0	0	0	0	0	0	0	0	0	0.816931	0.958587	0.972358	1	0.945575	0.989065	0.999099	0.999614	1
SLC6A14	0	0	0	0	0	0	0	0	0	0.824181	0.932121	0.972358	1	0.945575	0.989065	0.999099	0.999614	1
PRF1	0	0	0	0	0	0	0	0	0	0.817055	0.958093	0.972365	1	0.945575	0.989065	0.999099	0.999615	1
PDIA2	0	0	0	0	0	0	0	0	0	0.820108	0.945283	0.972365	1	0.945575	0.989065	0.999099	0.999615	1
CLPTM1L	0	0	0	0	0	0	0	0	0	0.821915	0.939093	0.972367	1	0.945575	0.989065	0.999099	0.999615	1
KASH5	0	0	0	0	0	0	0	0	0	0.82448	0.93142	0.972372	1	0.945575	0.989065	0.999099	0.999615	1
KCNK12	0	0	0	0	0	0	0	0	0	0.81505	0.969903	0.972379	1	0.945575	0.989065	0.999099	0.999615	1
ZNF17	0	0	0	0	0	0	0	0	0	0.819875	0.946405	0.972385	1	0.945575	0.989065	0.999099	0.999615	1
ZSCAN2	0	0	0	0	0	0	0	0	0	0.81931	0.948571	0.972385	1	0.945575	0.989065	0.999099	0.999615	1
ZNF813	0	0	0	0	0	0	0	0	0	0.820235	0.945131	0.972389	1	0.945575	0.989065	0.999099	0.999615	1
FEM1B	0	0	0	0	0	0	0	0	0	0.817598	0.955964	0.972393	1	0.945575	0.989065	0.999099	0.999615	1
ASB18	0	0	0	0	0	0	0	0	0	0.817519	0.956603	0.972409	1	0.945575	0.989065	0.999099	0.999616	1
CPNE2	0	0	0	0	0	0	0	0	0	0.822365	0.938198	0.972414	1	0.945575	0.989065	0.999099	0.999616	1
TRAF3	0	0	0	0	0	0	0	0	0	0.821086	0.942443	0.972415	1	0.945575	0.989065	0.999099	0.999616	1
RANGAP1	0	0	0	0	0	0	0	0	0	0.821546	0.940884	0.972416	1	0.945575	0.989065	0.999099	0.999616	1
SLC47A2	0	0	0	0	0	0	0	0	0	0.823155	0.935767	0.972417	1	0.945575	0.989065	0.999099	0.999616	1
PRPF38B	0	0	0	0	0	0	0	0	0	0.823781	0.933912	0.972418	1	0.945575	0.989065	0.999099	0.999616	1
FOXQ1	0	0	0	0	0	0	0	0	0	0.81492	0.972026	0.972427	1	0.945575	0.989065	0.999099	0.999616	1
ADRA1B	0	0	0	0	0	0	0	0	0	0.816053	0.964603	0.972428	1	0.945575	0.989065	0.999099	0.999616	1
RECQL	0	0	0	0	0	0	0	0	0	0.823618	0.934574	0.972435	1	0.945575	0.989065	0.999099	0.999617	1
NOP53	0	0	0	0	0	0	0	0	0	0.821183	0.94236	0.972436	1	0.945575	0.989065	0.999099	0.999617	1
TIPARP	0	0	0	0	0	0	0	0	0	0.82084	0.943576	0.972437	1	0.945575	0.989065	0.999099	0.999617	1
KLHDC4	0	0	0	0	0	0	0	0	0	0.820989	0.943128	0.972443	1	0.945575	0.989065	0.999099	0.999617	1
ZNF573	0	0	0	0	0	0	0	0	0	0.821872	0.940132	0.972444	1	0.945575	0.989065	0.999099	0.999617	1
SCARA5	0	0	0	0	0	0	0	0	0	0.819103	0.950301	0.972449	1	0.945575	0.989065	0.999099	0.999617	1
GJC2	0	0	0	0	0	0	0	0	0	0.815744	0.966955	0.972451	1	0.945575	0.989065	0.999099	0.999617	1
A1BG	0	0	0	0	0	0	0	0	0	0.819199	0.94993	0.972451	1	0.945575	0.989065	0.999099	0.999617	1
SYN3	0	0	0	0	0	0	0	0	0	0.82186	0.940259	0.972451	1	0.945575	0.989065	0.999099	0.999617	1
VANGL2	0	0	0	0	0	0	0	0	0	0.819844	0.94742	0.972452	1	0.945575	0.989065	0.999099	0.999617	1
POLA2	0	0	0	0	0	0	0	0	0	0.825442	0.929572	0.972452	1	0.945575	0.989065	0.999099	0.999617	1
KLHL10	0	0	0	0	0	0	0	0	0	0.81898	0.950882	0.972455	1	0.945575	0.989065	0.999099	0.999617	1
CHST15	0	0	0	0	0	0	0	0	0	0.81952	0.948725	0.972456	1	0.945575	0.989065	0.999099	0.999617	1
PLIN1	0	0	0	0	0	0	0	0	0	0.8193	0.949646	0.972459	1	0.945575	0.989065	0.999099	0.999617	1
STK32C	0	0	0	0	0	0	0	0	0	0.820595	0.944732	0.97246	1	0.945575	0.989065	0.999099	0.999617	1
BAIAP2	0	0	0	0	0	0	0	0	0	0.820579	0.944797	0.97246	1	0.945575	0.989065	0.999099	0.999617	1
NELFCD	0	0	0	0	0	0	0	0	0	0.823453	0.935397	0.972465	1	0.945575	0.989065	0.999099	0.999617	1
ZNF805	0	0	0	0	0	0	0	0	0	0.820611	0.94478	0.972468	1	0.945575	0.989065	0.999099	0.999617	1
TREH	0	0	0	0	0	0	0	0	0	0.824263	0.933134	0.972477	1	0.945575	0.989065	0.999099	0.999618	1
GLDN	0	0	0	0	0	0	0	0	0	0.820823	0.944156	0.972478	1	0.945575	0.989065	0.999099	0.999618	1
NDC80	0	0	0	0	0	0	0	0	0	0.825325	0.930153	0.972479	1	0.945575	0.989065	0.999099	0.999618	1
HAS3	0	0	0	0	0	0	0	0	0	0.819287	0.950057	0.972485	1	0.945575	0.989065	0.999099	0.999618	1
ZNF875	0	0	0	0	0	0	0	0	0	0.822267	0.939342	0.972486	1	0.945575	0.989065	0.999099	0.999618	1
GBP6	0	0	0	0	0	0	0	0	0	0.822507	0.938575	0.972487	1	0.945575	0.989065	0.999099	0.999618	1
PIAS2	0	0	0	0	0	0	0	0	0	0.822841	0.937531	0.972488	1	0.945575	0.989065	0.999099	0.999618	1
KCNN2	0	0	0	0	0	0	0	0	0	0.819635	0.948843	0.972497	1	0.945575	0.989065	0.999099	0.999618	1
BMP6	0	0	0	0	0	0	0	0	0	0.820166	0.946863	0.972501	1	0.945575	0.989065	0.999099	0.999618	1
PPP2R1B	0	0	0	0	0	0	0	0	0	0.823418	0.935932	0.972504	1	0.945575	0.989065	0.999099	0.999618	1
ZNF770	0	0	0	0	0	0	0	0	0	0.820775	0.944672	0.972506	1	0.945575	0.989065	0.999099	0.999619	1
GPATCH3	0	0	0	0	0	0	0	0	0	0.820594	0.945332	0.972506	1	0.945575	0.989065	0.999099	0.999619	1
ARMCX2	0	0	0	0	0	0	0	0	0	0.817243	0.959614	0.972507	1	0.945575	0.989065	0.999099	0.999619	1
TSGA10IP	0	0	0	0	0	0	0	0	0	0.822191	0.939867	0.97251	1	0.945575	0.989065	0.999099	0.999619	1
CCDC8	0	0	0	0	0	0	0	0	0	0.81851	0.953747	0.972513	1	0.945575	0.989065	0.999099	0.999619	1
GAB3	0	0	0	0	0	0	0	0	0	0.821961	0.940666	0.972513	1	0.945575	0.989065	0.999099	0.999619	1
RPAP3	0	0	0	0	0	0	0	0	0	0.825004	0.931442	0.972518	1	0.945575	0.989065	0.999099	0.999619	1
CCDC138	0	0	0	0	0	0	0	0	0	0.823758	0.935054	0.972518	1	0.945575	0.989065	0.999099	0.999619	1
TOMM70	0	0	0	0	0	0	0	0	0	0.82294	0.937593	0.972521	1	0.945575	0.989065	0.999099	0.999619	1
DDX55	0	0	0	0	0	0	0	0	0	0.822513	0.938978	0.972523	1	0.945575	0.989065	0.999099	0.999619	1
NECTIN1	0	0	0	0	0	0	0	0	0	0.819216	0.950901	0.972523	1	0.945575	0.989065	0.999099	0.999619	1
DNAJC11	0	0	0	0	0	0	0	0	0	0.824353	0.933374	0.972525	1	0.945575	0.989065	0.999099	0.999619	1
ANKRD13A	0	0	0	0	0	0	0	0	0	0.824231	0.933748	0.972526	1	0.945575	0.989065	0.999099	0.999619	1
C18orf63	0	0	0	0	0	0	0	0	0	0.823077	0.93724	0.972527	1	0.945575	0.989065	0.999099	0.999619	1
PRKCSH	0	0	0	0	0	0	0	0	0	0.824048	0.9343	0.972528	1	0.945575	0.989065	0.999099	0.999619	1
RBCK1	0	0	0	0	0	0	0	0	0	0.823005	0.937509	0.972531	1	0.945575	0.989065	0.999099	0.999619	1
PLCZ1	0	0	0	0	0	0	0	0	0	0.824103	0.934292	0.972542	1	0.945575	0.989065	0.999099	0.99962	1
PTPN5	0	0	0	0	0	0	0	0	0	0.822756	0.93844	0.972544	1	0.945575	0.989065	0.999099	0.99962	1
KLHL8	0	0	0	0	0	0	0	0	0	0.82265	0.938786	0.972545	1	0.945575	0.989065	0.999099	0.99962	1
FOXG1	0	0	0	0	0	0	0	0	0	0.815805	0.968743	0.972549	1	0.945575	0.989065	0.999099	0.99962	1
SHISA8	0	0	0	0	0	0	0	0	0	0.81672	0.963306	0.972555	1	0.945575	0.989065	0.999099	0.99962	1
PSPC1	0	0	0	0	0	0	0	0	0	0.820938	0.94477	0.972559	1	0.945575	0.989065	0.999099	0.99962	1
RNF217	0	0	0	0	0	0	0	0	0	0.821109	0.944232	0.972565	1	0.945575	0.989065	0.999099	0.99962	1
ENO4	0	0	0	0	0	0	0	0	0	0.822312	0.940137	0.972566	1	0.945575	0.989065	0.999099	0.99962	1
NOVA2	0	0	0	0	0	0	0	0	0	0.817254	0.960648	0.972568	1	0.945575	0.989065	0.999099	0.99962	1
CTD-3099C6.13	0	0	0	0	0	0	0	0	0	0.821294	0.943631	0.972569	1	0.945575	0.989065	0.999099	0.99962	1
FZR1	0	0	0	0	0	0	0	0	0	0.821812	0.941914	0.972575	1	0.945575	0.989065	0.999099	0.99962	1
ADAMTSL5	0	0	0	0	0	0	0	0	0	0.821082	0.944462	0.972575	1	0.945575	0.989065	0.999099	0.99962	1
CACNG8	0	0	0	0	0	0	0	0	0	0.816838	0.963079	0.972578	1	0.945575	0.989065	0.999099	0.999621	1
ARHGAP36	0	0	0	0	0	0	0	0	0	0.821146	0.944295	0.97258	1	0.945575	0.989065	0.999099	0.999621	1
ANKRD53	0	0	0	0	0	0	0	0	0	0.819353	0.951204	0.972583	1	0.945575	0.989065	0.999099	0.999621	1
ZNF326	0	0	0	0	0	0	0	0	0	0.824513	0.933558	0.972586	1	0.945575	0.989065	0.999099	0.999621	1
SLC13A2	0	0	0	0	0	0	0	0	0	0.821306	0.943816	0.972587	1	0.945575	0.989065	0.999099	0.999621	1
PEX5L	0	0	0	0	0	0	0	0	0	0.824536	0.933556	0.972592	1	0.945575	0.989065	0.999099	0.999621	1
GLUD1	0	0	0	0	0	0	0	0	0	0.82053	0.946704	0.972592	1	0.945575	0.989065	0.999099	0.999621	1
DACH2	0	0	0	0	0	0	0	0	0	0.821166	0.944482	0.9726	1	0.945575	0.989065	0.999099	0.999621	1
ZBTB44	0	0	0	0	0	0	0	0	0	0.821444	0.94353	0.972603	1	0.945575	0.989065	0.999099	0.999621	1
ZNF429	0	0	0	0	0	0	0	0	0	0.821684	0.942751	0.972608	1	0.945575	0.989065	0.999099	0.999621	1
UBQLN2	0	0	0	0	0	0	0	0	0	0.817922	0.957994	0.972608	1	0.945575	0.989065	0.999099	0.999621	1
DDX5	0	0	0	0	0	0	0	0	0	0.822933	0.938667	0.972613	1	0.945575	0.989065	0.999099	0.999622	1
EPOR	0	0	0	0	0	0	0	0	0	0.81994	0.949272	0.972614	1	0.945575	0.989065	0.999099	0.999622	1
CES3	0	0	0	0	0	0	0	0	0	0.822472	0.940198	0.972616	1	0.945575	0.989065	0.999099	0.999622	1
ZNF605	0	0	0	0	0	0	0	0	0	0.822963	0.938652	0.97262	1	0.945575	0.989065	0.999099	0.999622	1
CDC14A	0	0	0	0	0	0	0	0	0	0.823765	0.936161	0.972621	1	0.945575	0.989065	0.999099	0.999622	1
CCDC9B	0	0	0	0	0	0	0	0	0	0.822348	0.940703	0.972624	1	0.945575	0.989065	0.999099	0.999622	1
LINC00514	0	0	0	0	0	0	0	0	0	0.831244	0.91701	0.972626	1	0.945575	0.989065	0.999099	0.999622	1
SMTNL2	0	0	0	0	0	0	0	0	0	0.819422	0.951584	0.972629	1	0.945575	0.989065	0.999099	0.999622	1
ZNF587B	0	0	0	0	0	0	0	0	0	0.82138	0.944112	0.972631	1	0.945575	0.989065	0.999099	0.999622	1
SNPH	0	0	0	0	0	0	0	0	0	0.818133	0.957397	0.972633	1	0.945575	0.989065	0.999099	0.999622	1
MTA3	0	0	0	0	0	0	0	0	0	0.825377	0.931628	0.972637	1	0.945575	0.989065	0.999099	0.999622	1
LGI3	0	0	0	0	0	0	0	0	0	0.820232	0.948464	0.972638	1	0.945575	0.989065	0.999099	0.999622	1
EYA1	0	0	0	0	0	0	0	0	0	0.825398	0.931656	0.972646	1	0.945575	0.989065	0.999099	0.999622	1
ZNF844	0	0	0	0	0	0	0	0	0	0.820466	0.947675	0.972647	1	0.945575	0.989065	0.999099	0.999622	1
EDEM2	0	0	0	0	0	0	0	0	0	0.822875	0.939298	0.972652	1	0.945575	0.989065	0.999099	0.999623	1
FAM83F	0	0	0	0	0	0	0	0	0	0.818981	0.953814	0.972652	1	0.945575	0.989065	0.999099	0.999623	1
DGAT1	0	0	0	0	0	0	0	0	0	0.823912	0.936097	0.972655	1	0.945575	0.989065	0.999099	0.999623	1
SNX27	0	0	0	0	0	0	0	0	0	0.823637	0.936945	0.972656	1	0.945575	0.989065	0.999099	0.999623	1
MORN1	0	0	0	0	0	0	0	0	0	0.822661	0.940187	0.972668	1	0.945575	0.989065	0.999099	0.999623	1
RHOBTB3	0	0	0	0	0	0	0	0	0	0.823313	0.938101	0.972669	1	0.945575	0.989065	0.999099	0.999623	1
HPSE2	0	0	0	0	0	0	0	0	0	0.821859	0.942929	0.972671	1	0.945575	0.989065	0.999099	0.999623	1
CDC23	0	0	0	0	0	0	0	0	0	0.824554	0.93435	0.972671	1	0.945575	0.989065	0.999099	0.999623	1
LRRC56	0	0	0	0	0	0	0	0	0	0.821621	0.943823	0.972676	1	0.945575	0.989065	0.999099	0.999623	1
ZNF180	0	0	0	0	0	0	0	0	0	0.823055	0.939026	0.972678	1	0.945575	0.989065	0.999099	0.999623	1
NT5DC3	0	0	0	0	0	0	0	0	0	0.82333	0.938165	0.972679	1	0.945575	0.989065	0.999099	0.999623	1
SPATA13	0	0	0	0	0	0	0	0	0	0.82257	0.940652	0.972682	1	0.945575	0.989065	0.999099	0.999623	1
GBP4	0	0	0	0	0	0	0	0	0	0.823082	0.939133	0.972694	1	0.945575	0.989065	0.999099	0.999624	1
DES	0	0	0	0	0	0	0	0	0	0.821225	0.945499	0.972696	1	0.945575	0.989065	0.999099	0.999624	1
ASIC4	0	0	0	0	0	0	0	0	0	0.821613	0.944129	0.972698	1	0.945575	0.989065	0.999099	0.999624	1
ZSCAN12	0	0	0	0	0	0	0	0	0	0.823249	0.938695	0.972703	1	0.945575	0.989065	0.999099	0.999624	1
MYLK2	0	0	0	0	0	0	0	0	0	0.821836	0.943435	0.972705	1	0.945575	0.989065	0.999099	0.999624	1
ZMYM5	0	0	0	0	0	0	0	0	0	0.822814	0.940149	0.972707	1	0.945575	0.989065	0.999099	0.999624	1
SLC5A8	0	0	0	0	0	0	0	0	0	0.82371	0.937307	0.972708	1	0.945575	0.989065	0.999099	0.999624	1
CDK5RAP1	0	0	0	0	0	0	0	0	0	0.822903	0.939884	0.972709	1	0.945575	0.989065	0.999099	0.999624	1
PUM3	0	0	0	0	0	0	0	0	0	0.824866	0.933864	0.972712	1	0.945575	0.989065	0.999099	0.999624	1
NT5E	0	0	0	0	0	0	0	0	0	0.821098	0.94621	0.972715	1	0.945575	0.989065	0.999099	0.999624	1
ALG9	0	0	0	0	0	0	0	0	0	0.825656	0.931682	0.972719	1	0.945575	0.989065	0.999099	0.999624	1
KLHL2	0	0	0	0	0	0	0	0	0	0.824546	0.934922	0.972722	1	0.945575	0.989065	0.999099	0.999625	1
PDPK1	0	0	0	0	0	0	0	0	0	0.824575	0.934873	0.972726	1	0.945575	0.989065	0.999099	0.999625	1
CRY1	0	0	0	0	0	0	0	0	0	0.825701	0.931652	0.972728	1	0.945575	0.989065	0.999099	0.999625	1
BANP	0	0	0	0	0	0	0	0	0	0.822765	0.940619	0.972733	1	0.945575	0.989065	0.999099	0.999625	1
CCNK	0	0	0	0	0	0	0	0	0	0.822418	0.941786	0.972734	1	0.945575	0.989065	0.999099	0.999625	1
GALNT3	0	0	0	0	0	0	0	0	0	0.823959	0.936944	0.972745	1	0.945575	0.989065	0.999099	0.999625	1
SPTLC2	0	0	0	0	0	0	0	0	0	0.82302	0.939926	0.972745	1	0.945575	0.989065	0.999099	0.999625	1
ZNF549	0	0	0	0	0	0	0	0	0	0.822103	0.943008	0.972745	1	0.945575	0.989065	0.999099	0.999625	1
GLYR1	0	0	0	0	0	0	0	0	0	0.823948	0.937012	0.972748	1	0.945575	0.989065	0.999099	0.999625	1
GPT2	0	0	0	0	0	0	0	0	0	0.821566	0.944991	0.972752	1	0.945575	0.989065	0.999099	0.999625	1
EZHIP	0	0	0	0	0	0	0	0	0	0.818022	0.959994	0.972752	1	0.945575	0.989065	0.999099	0.999625	1
TBL1X	0	0	0	0	0	0	0	0	0	0.824445	0.935558	0.972753	1	0.945575	0.989065	0.999099	0.999625	1
POT1	0	0	0	0	0	0	0	0	0	0.825409	0.932789	0.972758	1	0.945575	0.989065	0.999099	0.999626	1
RUFY3	0	0	0	0	0	0	0	0	0	0.826958	0.928677	0.972773	1	0.945575	0.989065	0.999099	0.999626	1
FLRT3	0	0	0	0	0	0	0	0	0	0.819681	0.952678	0.972776	1	0.945575	0.989065	0.999099	0.999626	1
EPHX2	0	0	0	0	0	0	0	0	0	0.825311	0.933334	0.972783	1	0.945575	0.989065	0.999099	0.999626	1
NFKBIE	0	0	0	0	0	0	0	0	0	0.820624	0.949085	0.972794	1	0.945575	0.989065	0.999099	0.999627	1
NEIL3	0	0	0	0	0	0	0	0	0	0.821945	0.94417	0.972794	1	0.945575	0.989065	0.999099	0.999627	1
UTP18	0	0	0	0	0	0	0	0	0	0.823191	0.939963	0.972796	1	0.945575	0.989065	0.999099	0.999627	1
KAT5	0	0	0	0	0	0	0	0	0	0.823649	0.938535	0.9728	1	0.945575	0.989065	0.999099	0.999627	1
FAM124A	0	0	0	0	0	0	0	0	0	0.819097	0.955743	0.972808	1	0.945575	0.989065	0.999099	0.999627	1
EFCAB12	0	0	0	0	0	0	0	0	0	0.822251	0.943292	0.97281	1	0.945575	0.989065	0.999099	0.999627	1
PAOX	0	0	0	0	0	0	0	0	0	0.820345	0.950432	0.972811	1	0.945575	0.989065	0.999099	0.999627	1
MLYCD	0	0	0	0	0	0	0	0	0	0.81961	0.953515	0.972811	1	0.945575	0.989065	0.999099	0.999627	1
CFAP206	0	0	0	0	0	0	0	0	0	0.824031	0.937466	0.972811	1	0.945575	0.989065	0.999099	0.999627	1
METTL3	0	0	0	0	0	0	0	0	0	0.823297	0.939822	0.972813	1	0.945575	0.989065	0.999099	0.999627	1
WDR20	0	0	0	0	0	0	0	0	0	0.82008	0.951572	0.972814	1	0.945575	0.989065	0.999099	0.999627	1
PAX1	0	0	0	0	0	0	0	0	0	0.818412	0.959277	0.972823	1	0.945575	0.989065	0.999099	0.999627	1
G6PD	0	0	0	0	0	0	0	0	0	0.82189	0.944773	0.972826	1	0.945575	0.989065	0.999099	0.999627	1
PAX7	0	0	0	0	0	0	0	0	0	0.820971	0.948182	0.972826	1	0.945575	0.989065	0.999099	0.999627	1
NECTIN2	0	0	0	0	0	0	0	0	0	0.822118	0.943975	0.972827	1	0.945575	0.989065	0.999099	0.999627	1
SOX8	0	0	0	0	0	0	0	0	0	0.817806	0.962517	0.972828	1	0.945575	0.989065	0.999099	0.999627	1
TSNARE1	0	0	0	0	0	0	0	0	0	0.822769	0.941795	0.972832	1	0.945575	0.989065	0.999099	0.999628	1
ZNF790	0	0	0	0	0	0	0	0	0	0.824989	0.934879	0.97284	1	0.945575	0.989065	0.999099	0.999628	1
SLC22A5	0	0	0	0	0	0	0	0	0	0.821838	0.945168	0.972842	1	0.945575	0.989065	0.999099	0.999628	1
CTU2	0	0	0	0	0	0	0	0	0	0.824207	0.937277	0.972843	1	0.945575	0.989065	0.999099	0.999628	1
ZNF14	0	0	0	0	0	0	0	0	0	0.825002	0.934915	0.972847	1	0.945575	0.989065	0.999099	0.999628	1
POLL	0	0	0	0	0	0	0	0	0	0.822567	0.942677	0.972848	1	0.945575	0.989065	0.999099	0.999628	1
DCP1B	0	0	0	0	0	0	0	0	0	0.823201	0.94059	0.972852	1	0.945575	0.989065	0.999099	0.999628	1
ZNF394	0	0	0	0	0	0	0	0	0	0.821105	0.948175	0.972863	1	0.945575	0.989065	0.999099	0.999628	1
ZNF630	0	0	0	0	0	0	0	0	0	0.822702	0.942477	0.972869	1	0.945575	0.989065	0.999099	0.999629	1
NLRP10	0	0	0	0	0	0	0	0	0	0.819943	0.953048	0.972875	1	0.945575	0.989065	0.999099	0.999629	1
ZNF860	0	0	0	0	0	0	0	0	0	0.821239	0.947909	0.972881	1	0.945575	0.989065	0.999099	0.999629	1
MSANTD2	0	0	0	0	0	0	0	0	0	0.821074	0.948599	0.972886	1	0.945575	0.989065	0.999099	0.999629	1
ENOX2	0	0	0	0	0	0	0	0	0	0.824035	0.938362	0.972891	1	0.945575	0.989065	0.999099	0.999629	1
DNAJC2	0	0	0	0	0	0	0	0	0	0.827821	0.927599	0.972895	1	0.945575	0.989065	0.999099	0.999629	1
ZNF567	0	0	0	0	0	0	0	0	0	0.823089	0.941504	0.972897	1	0.945575	0.989065	0.999099	0.999629	1
GHR	0	0	0	0	0	0	0	0	0	0.824269	0.937703	0.972897	1	0.945575	0.989065	0.999099	0.999629	1
EYA4	0	0	0	0	0	0	0	0	0	0.825728	0.933392	0.972902	1	0.945575	0.989065	0.999099	0.999629	1
GOLGA6L4	0	0	0	0	0	0	0	0	0	0.823954	0.938749	0.972902	1	0.945575	0.989065	0.999099	0.999629	1
LGALS3BP	0	0	0	0	0	0	0	0	0	0.820811	0.949875	0.972903	1	0.945575	0.989065	0.999099	0.99963	1
BHLHE41	0	0	0	0	0	0	0	0	0	0.819667	0.954805	0.972911	1	0.945575	0.989065	0.999099	0.99963	1
NEU4	0	0	0	0	0	0	0	0	0	0.818272	0.961592	0.972912	1	0.945575	0.989065	0.999099	0.99963	1
SASS6	0	0	0	0	0	0	0	0	0	0.827253	0.929298	0.972915	1	0.945575	0.989065	0.999099	0.99963	1
LRRC14B	0	0	0	0	0	0	0	0	0	0.81805	0.96288	0.972917	1	0.945575	0.989065	0.999099	0.99963	1
LRRC4C	0	0	0	0	0	0	0	0	0	0.819238	0.956963	0.972923	1	0.945575	0.989065	0.999099	0.99963	1
LCP1	0	0	0	0	0	0	0	0	0	0.824982	0.935857	0.972927	1	0.945575	0.989065	0.999099	0.99963	1
C8B	0	0	0	0	0	0	0	0	0	0.824981	0.93589	0.97293	1	0.945575	0.989065	0.999099	0.99963	1
SLC22A11	0	0	0	0	0	0	0	0	0	0.821469	0.947732	0.972933	1	0.945575	0.989065	0.999099	0.99963	1
ZNF81	0	0	0	0	0	0	0	0	0	0.822794	0.942959	0.972934	1	0.945575	0.989065	0.999099	0.99963	1
IGF2BP3	0	0	0	0	0	0	0	0	0	0.825104	0.935575	0.972935	1	0.945575	0.989065	0.999099	0.99963	1
FAM20A	0	0	0	0	0	0	0	0	0	0.822953	0.942464	0.972938	1	0.945575	0.989065	0.999099	0.99963	1
SLC7A5	0	0	0	0	0	0	0	0	0	0.821046	0.949463	0.97294	1	0.945575	0.989065	0.999099	0.999631	1
LAG3	0	0	0	0	0	0	0	0	0	0.822396	0.944487	0.972945	1	0.945575	0.989065	0.999099	0.999631	1
PGM1	0	0	0	0	0	0	0	0	0	0.822332	0.944927	0.972962	1	0.945575	0.989065	0.999099	0.999631	1
DOK7	0	0	0	0	0	0	0	0	0	0.820542	0.95183	0.972963	1	0.945575	0.989065	0.999099	0.999631	1
CCDC183	0	0	0	0	0	0	0	0	0	0.823142	0.942166	0.972966	1	0.945575	0.989065	0.999099	0.999631	1
FDXACB1	0	0	0	0	0	0	0	0	0	0.822389	0.944878	0.972974	1	0.945575	0.989065	0.999099	0.999631	1
CANX	0	0	0	0	0	0	0	0	0	0.826445	0.932115	0.972975	1	0.945575	0.989065	0.999099	0.999631	1
PTPN18	0	0	0	0	0	0	0	0	0	0.824066	0.939278	0.972979	1	0.945575	0.989065	0.999099	0.999632	1
SRSF4	0	0	0	0	0	0	0	0	0	0.822615	0.944289	0.97299	1	0.945575	0.989065	0.999099	0.999632	1
RUFY1	0	0	0	0	0	0	0	0	0	0.826955	0.930923	0.972997	1	0.945575	0.989065	0.999099	0.999632	1
PRSS53	0	0	0	0	0	0	0	0	0	0.823733	0.940583	0.972998	1	0.945575	0.989065	0.999099	0.999632	1
CALD1	0	0	0	0	0	0	0	0	0	0.825301	0.935717	0.973002	1	0.945575	0.989065	0.999099	0.999632	1
SLC22A7	0	0	0	0	0	0	0	0	0	0.823341	0.94194	0.973003	1	0.945575	0.989065	0.999099	0.999632	1
ALAS2	0	0	0	0	0	0	0	0	0	0.822247	0.945842	0.973009	1	0.945575	0.989065	0.999099	0.999632	1
PGM2	0	0	0	0	0	0	0	0	0	0.825299	0.93581	0.97301	1	0.945575	0.989065	0.999099	0.999632	1
SHH	0	0	0	0	0	0	0	0	0	0.818459	0.962436	0.973011	1	0.945575	0.989065	0.999099	0.999632	1
UBXN11	0	0	0	0	0	0	0	0	0	0.824639	0.937877	0.973015	1	0.945575	0.989065	0.999099	0.999633	1
SBSN	0	0	0	0	0	0	0	0	0	0.820627	0.952252	0.973015	1	0.945575	0.989065	0.999099	0.999633	1
TMEM232	0	0	0	0	0	0	0	0	0	0.827506	0.929617	0.973015	1	0.945575	0.989065	0.999099	0.999633	1
OIT3	0	0	0	0	0	0	0	0	0	0.822691	0.94439	0.973019	1	0.945575	0.989065	0.999099	0.999633	1
SLC9A8	0	0	0	0	0	0	0	0	0	0.823879	0.940418	0.973025	1	0.945575	0.989065	0.999099	0.999633	1
LCTL	0	0	0	0	0	0	0	0	0	0.825244	0.936145	0.973025	1	0.945575	0.989065	0.999099	0.999633	1
PIAS4	0	0	0	0	0	0	0	0	0	0.821989	0.94706	0.973029	1	0.945575	0.989065	0.999099	0.999633	1
CYP26B1	0	0	0	0	0	0	0	0	0	0.819599	0.957015	0.973029	1	0.945575	0.989065	0.999099	0.999633	1
FOXF2	0	0	0	0	0	0	0	0	0	0.81807	0.965034	0.973032	1	0.945575	0.989065	0.999099	0.999633	1
PAF1	0	0	0	0	0	0	0	0	0	0.825394	0.935772	0.973032	1	0.945575	0.989065	0.999099	0.999633	1
FAM71B	0	0	0	0	0	0	0	0	0	0.820141	0.954608	0.973032	1	0.945575	0.989065	0.999099	0.999633	1
CD2AP	0	0	0	0	0	0	0	0	0	0.827222	0.930586	0.973035	1	0.945575	0.989065	0.999099	0.999633	1
UTP6	0	0	0	0	0	0	0	0	0	0.828812	0.926415	0.973036	1	0.945575	0.989065	0.999099	0.999633	1
VWA1	0	0	0	0	0	0	0	0	0	0.818446	0.963071	0.97304	1	0.945575	0.989065	0.999099	0.999633	1
ASNSD1	0	0	0	0	0	0	0	0	0	0.821979	0.947258	0.973041	1	0.945575	0.989065	0.999099	0.999633	1
ATP5F1A	0	0	0	0	0	0	0	0	0	0.822884	0.944074	0.973048	1	0.945575	0.989065	0.999099	0.999633	1
TRIM11	0	0	0	0	0	0	0	0	0	0.820369	0.953913	0.973052	1	0.945575	0.989065	0.999099	0.999634	1
SOAT2	0	0	0	0	0	0	0	0	0	0.82565	0.935236	0.973053	1	0.945575	0.989065	0.999099	0.999634	1
PLS3	0	0	0	0	0	0	0	0	0	0.825464	0.935798	0.973054	1	0.945575	0.989065	0.999099	0.999634	1
DET1	0	0	0	0	0	0	0	0	0	0.821561	0.949081	0.973057	1	0.945575	0.989065	0.999099	0.999634	1
XRCC6	0	0	0	0	0	0	0	0	0	0.824103	0.940082	0.973058	1	0.945575	0.989065	0.999099	0.999634	1
TBC1D10A	0	0	0	0	0	0	0	0	0	0.823149	0.943278	0.973058	1	0.945575	0.989065	0.999099	0.999634	1
GPNMB	0	0	0	0	0	0	0	0	0	0.825059	0.937082	0.973059	1	0.945575	0.989065	0.999099	0.999634	1
FAM13C	0	0	0	0	0	0	0	0	0	0.825719	0.935126	0.973062	1	0.945575	0.989065	0.999099	0.999634	1
TRIM26	0	0	0	0	0	0	0	0	0	0.823252	0.942969	0.973062	1	0.945575	0.989065	0.999099	0.999634	1
PDE9A	0	0	0	0	0	0	0	0	0	0.825881	0.934665	0.973063	1	0.945575	0.989065	0.999099	0.999634	1
CAMK2B	0	0	0	0	0	0	0	0	0	0.825869	0.934703	0.973064	1	0.945575	0.989065	0.999099	0.999634	1
ETFDH	0	0	0	0	0	0	0	0	0	0.825201	0.936725	0.973066	1	0.945575	0.989065	0.999099	0.999634	1
DBF4	0	0	0	0	0	0	0	0	0	0.825815	0.934894	0.973066	1	0.945575	0.989065	0.999099	0.999634	1
DAPK3	0	0	0	0	0	0	0	0	0	0.820778	0.952394	0.973067	1	0.945575	0.989065	0.999099	0.999634	1
ATP6V1B1	0	0	0	0	0	0	0	0	0	0.823862	0.941012	0.97307	1	0.945575	0.989065	0.999099	0.999634	1
ZNF568	0	0	0	0	0	0	0	0	0	0.824978	0.937499	0.973074	1	0.945575	0.989065	0.999099	0.999634	1
CNKSR3	0	0	0	0	0	0	0	0	0	0.825272	0.936624	0.973076	1	0.945575	0.989065	0.999099	0.999634	1
HSF1	0	0	0	0	0	0	0	0	0	0.822344	0.946388	0.973077	1	0.945575	0.989065	0.999099	0.999634	1
MSTO1	0	0	0	0	0	0	0	0	0	0.824236	0.939895	0.973079	1	0.945575	0.989065	0.999099	0.999634	1
CSRNP3	0	0	0	0	0	0	0	0	0	0.822406	0.94618	0.973079	1	0.945575	0.989065	0.999099	0.999634	1
SLC1A4	0	0	0	0	0	0	0	0	0	0.820309	0.954658	0.973083	1	0.945575	0.989065	0.999099	0.999634	1
GRK1	0	0	0	0	0	0	0	0	0	0.821623	0.949229	0.973085	1	0.945575	0.989065	0.999099	0.999634	1
SNTG2	0	0	0	0	0	0	0	0	0	0.825374	0.936419	0.973086	1	0.945575	0.989065	0.999099	0.999635	1
KLF4	0	0	0	0	0	0	0	0	0	0.820423	0.954205	0.973086	1	0.945575	0.989065	0.999099	0.999635	1
DDX56	0	0	0	0	0	0	0	0	0	0.82414	0.940305	0.973087	1	0.945575	0.989065	0.999099	0.999635	1
DDX53	0	0	0	0	0	0	0	0	0	0.821485	0.94981	0.973088	1	0.945575	0.989065	0.999099	0.999635	1
CORO1B	0	0	0	0	0	0	0	0	0	0.822043	0.947695	0.973091	1	0.945575	0.989065	0.999099	0.999635	1
TPP1	0	0	0	0	0	0	0	0	0	0.824561	0.939024	0.973093	1	0.945575	0.989065	0.999099	0.999635	1
ITPRIP	0	0	0	0	0	0	0	0	0	0.819376	0.959243	0.973097	1	0.945575	0.989065	0.999099	0.999635	1
SLC2A6	0	0	0	0	0	0	0	0	0	0.821105	0.95148	0.973097	1	0.945575	0.989065	0.999099	0.999635	1
SPEM2	0	0	0	0	0	0	0	0	0	0.820758	0.95294	0.973098	1	0.945575	0.989065	0.999099	0.999635	1
PRSS16	0	0	0	0	0	0	0	0	0	0.824657	0.938819	0.973102	1	0.945575	0.989065	0.999099	0.999635	1
WDR13	0	0	0	0	0	0	0	0	0	0.82098	0.952158	0.973108	1	0.945575	0.989065	0.999099	0.999635	1
ACSM1	0	0	0	0	0	0	0	0	0	0.825814	0.935448	0.973117	1	0.945575	0.989065	0.999099	0.999635	1
ABHD15	0	0	0	0	0	0	0	0	0	0.819878	0.957308	0.973126	1	0.945575	0.989065	0.999099	0.999636	1
ANKDD1A	0	0	0	0	0	0	0	0	0	0.825663	0.935997	0.973126	1	0.945575	0.989065	0.999099	0.999636	1
LRRTM1	0	0	0	0	0	0	0	0	0	0.819011	0.961716	0.97313	1	0.945575	0.989065	0.999099	0.999636	1
FIBCD1	0	0	0	0	0	0	0	0	0	0.821232	0.951561	0.973139	1	0.945575	0.989065	0.999099	0.999636	1
TPBGL	0	0	0	0	0	0	0	0	0	0.816798	0.976613	0.973139	1	0.945575	0.989065	0.999099	0.999636	1
PRDM14	0	0	0	0	0	0	0	0	0	0.822636	0.94623	0.973147	1	0.945575	0.989065	0.999099	0.999636	1
LMOD1	0	0	0	0	0	0	0	0	0	0.820222	0.956078	0.973148	1	0.945575	0.989065	0.999099	0.999636	1
FASTKD3	0	0	0	0	0	0	0	0	0	0.823557	0.943032	0.973151	1	0.945575	0.989065	0.999099	0.999636	1
C12orf40	0	0	0	0	0	0	0	0	0	0.825968	0.935376	0.973152	1	0.945575	0.989065	0.999099	0.999636	1
SPATA18	0	0	0	0	0	0	0	0	0	0.825707	0.936165	0.973153	1	0.945575	0.989065	0.999099	0.999636	1
ZFP90	0	0	0	0	0	0	0	0	0	0.824901	0.938648	0.973154	1	0.945575	0.989065	0.999099	0.999636	1
ARSB	0	0	0	0	0	0	0	0	0	0.82335	0.943882	0.973162	1	0.945575	0.989065	0.999099	0.999637	1
SNTB1	0	0	0	0	0	0	0	0	0	0.821694	0.950154	0.973171	1	0.945575	0.989065	0.999099	0.999637	1
MCCC2	0	0	0	0	0	0	0	0	0	0.826851	0.933021	0.973172	1	0.945575	0.989065	0.999099	0.999637	1
FAM149B1	0	0	0	0	0	0	0	0	0	0.826717	0.933444	0.973176	1	0.945575	0.989065	0.999099	0.999637	1
P4HA3	0	0	0	0	0	0	0	0	0	0.824675	0.939619	0.973176	1	0.945575	0.989065	0.999099	0.999637	1
RUVBL2	0	0	0	0	0	0	0	0	0	0.824071	0.941637	0.973179	1	0.945575	0.989065	0.999099	0.999637	1
PDLIM5	0	0	0	0	0	0	0	0	0	0.824437	0.94049	0.973184	1	0.945575	0.989065	0.999099	0.999637	1
PAPOLB	0	0	0	0	0	0	0	0	0	0.820707	0.954492	0.973185	1	0.945575	0.989065	0.999099	0.999637	1
MFSD12	0	0	0	0	0	0	0	0	0	0.822449	0.947596	0.973197	1	0.945575	0.989065	0.999099	0.999638	1
ZNF384	0	0	0	0	0	0	0	0	0	0.824138	0.941639	0.973198	1	0.945575	0.989065	0.999099	0.999638	1
CES2	0	0	0	0	0	0	0	0	0	0.82358	0.943532	0.973198	1	0.945575	0.989065	0.999099	0.999638	1
AEBP2	0	0	0	0	0	0	0	0	0	0.823352	0.944333	0.973199	1	0.945575	0.989065	0.999099	0.999638	1
KCNA6	0	0	0	0	0	0	0	0	0	0.819546	0.960213	0.9732	1	0.945575	0.989065	0.999099	0.999638	1
PPAN	0	0	0	0	0	0	0	0	0	0.823117	0.945215	0.973202	1	0.945575	0.989065	0.999099	0.999638	1
LDHD	0	0	0	0	0	0	0	0	0	0.822823	0.946306	0.973204	1	0.945575	0.989065	0.999099	0.999638	1
DGKE	0	0	0	0	0	0	0	0	0	0.824694	0.939974	0.973211	1	0.945575	0.989065	0.999099	0.999638	1
SELE	0	0	0	0	0	0	0	0	0	0.825627	0.937101	0.973216	1	0.945575	0.989065	0.999099	0.999638	1
ZNF442	0	0	0	0	0	0	0	0	0	0.823926	0.942588	0.973217	1	0.945575	0.989065	0.999099	0.999638	1
KLHL15	0	0	0	0	0	0	0	0	0	0.821742	0.950641	0.973218	1	0.945575	0.989065	0.999099	0.999638	1
C4BPA	0	0	0	0	0	0	0	0	0	0.825427	0.937757	0.97322	1	0.945575	0.989065	0.999099	0.999638	1
GAB4	0	0	0	0	0	0	0	0	0	0.822716	0.946908	0.97322	1	0.945575	0.989065	0.999099	0.999638	1
ACSM4	0	0	0	0	0	0	0	0	0	0.826286	0.935185	0.973221	1	0.945575	0.989065	0.999099	0.999638	1
CYP27A1	0	0	0	0	0	0	0	0	0	0.824438	0.940947	0.973223	1	0.945575	0.989065	0.999099	0.999638	1
BCAS1	0	0	0	0	0	0	0	0	0	0.823781	0.943162	0.973224	1	0.945575	0.989065	0.999099	0.999638	1
RIC8A	0	0	0	0	0	0	0	0	0	0.822078	0.949461	0.973229	1	0.945575	0.989065	0.999099	0.999638	1
CES5A	0	0	0	0	0	0	0	0	0	0.826525	0.934605	0.973232	1	0.945575	0.989065	0.999099	0.999639	1
GRK4	0	0	0	0	0	0	0	0	0	0.826943	0.933414	0.973234	1	0.945575	0.989065	0.999099	0.999639	1
AMHR2	0	0	0	0	0	0	0	0	0	0.825778	0.936892	0.973238	1	0.945575	0.989065	0.999099	0.999639	1
SLC23A3	0	0	0	0	0	0	0	0	0	0.826119	0.93595	0.973246	1	0.945575	0.989065	0.999099	0.999639	1
ELF1	0	0	0	0	0	0	0	0	0	0.824932	0.939653	0.973249	1	0.945575	0.989065	0.999099	0.999639	1
PXK	0	0	0	0	0	0	0	0	0	0.828189	0.930144	0.973251	1	0.945575	0.989065	0.999099	0.999639	1
GPC4	0	0	0	0	0	0	0	0	0	0.823558	0.944375	0.973259	1	0.945575	0.989065	0.999099	0.999639	1
ZNF555	0	0	0	0	0	0	0	0	0	0.824794	0.940213	0.973259	1	0.945575	0.989065	0.999099	0.999639	1
TULP2	0	0	0	0	0	0	0	0	0	0.824844	0.940091	0.973262	1	0.945575	0.989065	0.999099	0.999639	1
TTYH2	0	0	0	0	0	0	0	0	0	0.824649	0.940897	0.973277	1	0.945575	0.989065	0.999099	0.99964	1
STS	0	0	0	0	0	0	0	0	0	0.823753	0.943922	0.973277	1	0.945575	0.989065	0.999099	0.99964	1
TRABD2B	0	0	0	0	0	0	0	0	0	0.821241	0.953791	0.97329	1	0.945575	0.989065	0.999099	0.99964	1
C5orf34	0	0	0	0	0	0	0	0	0	0.826801	0.934424	0.97329	1	0.945575	0.989065	0.999099	0.99964	1
TJAP1	0	0	0	0	0	0	0	0	0	0.821777	0.951652	0.973298	1	0.945575	0.989065	0.999099	0.99964	1
TBC1D3F	0	0	0	0	0	0	0	0	0	0.826063	0.936696	0.973298	1	0.945575	0.989065	0.999099	0.99964	1
GALNS	0	0	0	0	0	0	0	0	0	0.824592	0.941351	0.973299	1	0.945575	0.989065	0.999099	0.99964	1
ACSM2A	0	0	0	0	0	0	0	0	0	0.827041	0.933854	0.973302	1	0.945575	0.989065	0.999099	0.99964	1
SLC5A12	0	0	0	0	0	0	0	0	0	0.827452	0.932711	0.973304	1	0.945575	0.989065	0.999099	0.99964	1
YTHDF1	0	0	0	0	0	0	0	0	0	0.822214	0.950008	0.973306	1	0.945575	0.989065	0.999099	0.99964	1
LCK	0	0	0	0	0	0	0	0	0	0.825191	0.939526	0.973309	1	0.945575	0.989065	0.999099	0.999641	1
TCTN3	0	0	0	0	0	0	0	0	0	0.825937	0.937206	0.97331	1	0.945575	0.989065	0.999099	0.999641	1
FAM151A	0	0	0	0	0	0	0	0	0	0.822746	0.948053	0.973313	1	0.945575	0.989065	0.999099	0.999641	1
AAAS	0	0	0	0	0	0	0	0	0	0.827354	0.933088	0.973314	1	0.945575	0.989065	0.999099	0.999641	1
EYA2	0	0	0	0	0	0	0	0	0	0.824775	0.940938	0.973315	1	0.945575	0.989065	0.999099	0.999641	1
ATL2	0	0	0	0	0	0	0	0	0	0.828202	0.930753	0.973315	1	0.945575	0.989065	0.999099	0.999641	1
CPEB1	0	0	0	0	0	0	0	0	0	0.825571	0.938405	0.973316	1	0.945575	0.989065	0.999099	0.999641	1
ZBTB7B	0	0	0	0	0	0	0	0	0	0.820131	0.959353	0.973317	1	0.945575	0.989065	0.999099	0.999641	1
ZNF517	0	0	0	0	0	0	0	0	0	0.820593	0.957153	0.973319	1	0.945575	0.989065	0.999099	0.999641	1
ZKSCAN1	0	0	0	0	0	0	0	0	0	0.823245	0.9463	0.973321	1	0.945575	0.989065	0.999099	0.999641	1
CELF6	0	0	0	0	0	0	0	0	0	0.823382	0.94585	0.973325	1	0.945575	0.989065	0.999099	0.999641	1
IRAK3	0	0	0	0	0	0	0	0	0	0.825311	0.939326	0.973325	1	0.945575	0.989065	0.999099	0.999641	1
RGS11	0	0	0	0	0	0	0	0	0	0.826373	0.936254	0.973343	1	0.945575	0.989065	0.999099	0.999641	1
SRMS	0	0	0	0	0	0	0	0	0	0.82247	0.94954	0.973344	1	0.945575	0.989065	0.999099	0.999642	1
IL22RA1	0	0	0	0	0	0	0	0	0	0.823087	0.947218	0.973346	1	0.945575	0.989065	0.999099	0.999642	1
ECM1	0	0	0	0	0	0	0	0	0	0.825188	0.940008	0.97335	1	0.945575	0.989065	0.999099	0.999642	1
ZNF543	0	0	0	0	0	0	0	0	0	0.823284	0.94654	0.97335	1	0.945575	0.989065	0.999099	0.999642	1
TTC39C	0	0	0	0	0	0	0	0	0	0.827212	0.933968	0.973359	1	0.945575	0.989065	0.999099	0.999642	1
PKM	0	0	0	0	0	0	0	0	0	0.824078	0.943828	0.973359	1	0.945575	0.989065	0.999099	0.999642	1
CHML	0	0	0	0	0	0	0	0	0	0.822586	0.949311	0.97336	1	0.945575	0.989065	0.999099	0.999642	1
FAM71A	0	0	0	0	0	0	0	0	0	0.820368	0.959036	0.973366	1	0.945575	0.989065	0.999099	0.999642	1
ACOT12	0	0	0	0	0	0	0	0	0	0.82653	0.936059	0.973367	1	0.945575	0.989065	0.999099	0.999642	1
PLD4	0	0	0	0	0	0	0	0	0	0.824134	0.943747	0.973368	1	0.945575	0.989065	0.999099	0.999642	1
FGR	0	0	0	0	0	0	0	0	0	0.824552	0.942359	0.973371	1	0.945575	0.989065	0.999099	0.999642	1
SOX1	0	0	0	0	0	0	0	0	0	0.818119	0.972476	0.973372	1	0.945575	0.989065	0.999099	0.999642	1
KRT81	0	0	0	0	0	0	0	0	0	0.822813	0.948608	0.973373	1	0.945575	0.989065	0.999099	0.999642	1
KLHL12	0	0	0	0	0	0	0	0	0	0.825	0.940909	0.973374	1	0.945575	0.989065	0.999099	0.999642	1
PLS1	0	0	0	0	0	0	0	0	0	0.826743	0.935517	0.973376	1	0.945575	0.989065	0.999099	0.999642	1
KRT86	0	0	0	0	0	0	0	0	0	0.822407	0.950296	0.97338	1	0.945575	0.989065	0.999099	0.999643	1
TGFBR2	0	0	0	0	0	0	0	0	0	0.822829	0.948705	0.973384	1	0.945575	0.989065	0.999099	0.999643	1
CTTNBP2NL	0	0	0	0	0	0	0	0	0	0.822358	0.950587	0.973387	1	0.945575	0.989065	0.999099	0.999643	1
HNF1B	0	0	0	0	0	0	0	0	0	0.824579	0.942503	0.973391	1	0.945575	0.989065	0.999099	0.999643	1
BACE2	0	0	0	0	0	0	0	0	0	0.822845	0.948736	0.973391	1	0.945575	0.989065	0.999099	0.999643	1
IMPDH1	0	0	0	0	0	0	0	0	0	0.824296	0.94355	0.973397	1	0.945575	0.989065	0.999099	0.999643	1
FUT8	0	0	0	0	0	0	0	0	0	0.827044	0.934869	0.973398	1	0.945575	0.989065	0.999099	0.999643	1
CR1L	0	0	0	0	0	0	0	0	0	0.826305	0.93708	0.973399	1	0.945575	0.989065	0.999099	0.999643	1
USP22	0	0	0	0	0	0	0	0	0	0.826016	0.93799	0.973401	1	0.945575	0.989065	0.999099	0.999643	1
CHAF1B	0	0	0	0	0	0	0	0	0	0.82502	0.941168	0.973401	1	0.945575	0.989065	0.999099	0.999643	1
KCNA7	0	0	0	0	0	0	0	0	0	0.81923	0.965843	0.973403	1	0.945575	0.989065	0.999099	0.999643	1
CABLES2	0	0	0	0	0	0	0	0	0	0.822162	0.951715	0.97341	1	0.945575	0.989065	0.999099	0.999643	1
ZNF30	0	0	0	0	0	0	0	0	0	0.824887	0.941718	0.973411	1	0.945575	0.989065	0.999099	0.999643	1
ZMAT1	0	0	0	0	0	0	0	0	0	0.825762	0.938897	0.973411	1	0.945575	0.989065	0.999099	0.999643	1
SSX2IP	0	0	0	0	0	0	0	0	0	0.828389	0.931219	0.973411	1	0.945575	0.989065	0.999099	0.999643	1
LCA5L	0	0	0	0	0	0	0	0	0	0.82449	0.943061	0.973411	1	0.945575	0.989065	0.999099	0.999643	1
ZGPAT	0	0	0	0	0	0	0	0	0	0.822872	0.948915	0.973411	1	0.945575	0.989065	0.999099	0.999643	1
IDS	0	0	0	0	0	0	0	0	0	0.823725	0.945774	0.973414	1	0.945575	0.989065	0.999099	0.999643	1
KCNK10	0	0	0	0	0	0	0	0	0	0.822738	0.949473	0.973414	1	0.945575	0.989065	0.999099	0.999643	1
PTDSS2	0	0	0	0	0	0	0	0	0	0.825845	0.938688	0.973415	1	0.945575	0.989065	0.999099	0.999643	1
ACSM2B	0	0	0	0	0	0	0	0	0	0.827503	0.93379	0.973421	1	0.945575	0.989065	0.999099	0.999644	1
NARS1	0	0	0	0	0	0	0	0	0	0.828578	0.9308	0.973421	1	0.945575	0.989065	0.999099	0.999644	1
AOAH	0	0	0	0	0	0	0	0	0	0.828819	0.930159	0.973421	1	0.945575	0.989065	0.999099	0.999644	1
RIOK1	0	0	0	0	0	0	0	0	0	0.826802	0.935872	0.973424	1	0.945575	0.989065	0.999099	0.999644	1
BEST4	0	0	0	0	0	0	0	0	0	0.823483	0.946825	0.973427	1	0.945575	0.989065	0.999099	0.999644	1
SLC22A1	0	0	0	0	0	0	0	0	0	0.823789	0.945739	0.973429	1	0.945575	0.989065	0.999099	0.999644	1
TRIP4	0	0	0	0	0	0	0	0	0	0.828563	0.930969	0.973433	1	0.945575	0.989065	0.999099	0.999644	1
SLC37A1	0	0	0	0	0	0	0	0	0	0.827252	0.934653	0.973434	1	0.945575	0.989065	0.999099	0.999644	1
PRLR	0	0	0	0	0	0	0	0	0	0.824792	0.942341	0.973436	1	0.945575	0.989065	0.999099	0.999644	1
SLC43A1	0	0	0	0	0	0	0	0	0	0.824846	0.942239	0.973442	1	0.945575	0.989065	0.999099	0.999644	1
FBXL7	0	0	0	0	0	0	0	0	0	0.820881	0.958002	0.973451	1	0.945575	0.989065	0.999099	0.999644	1
TAPT1	0	0	0	0	0	0	0	0	0	0.825749	0.939426	0.973453	1	0.945575	0.989065	0.999099	0.999644	1
SLC45A3	0	0	0	0	0	0	0	0	0	0.820865	0.958167	0.973456	1	0.945575	0.989065	0.999099	0.999645	1
CCT3	0	0	0	0	0	0	0	0	0	0.826501	0.937175	0.97346	1	0.945575	0.989065	0.999099	0.999645	1
ALPL	0	0	0	0	0	0	0	0	0	0.823943	0.9457	0.973468	1	0.945575	0.989065	0.999099	0.999645	1
NOXA1	0	0	0	0	0	0	0	0	0	0.826296	0.938004	0.973478	1	0.945575	0.989065	0.999099	0.999645	1
PIGZ	0	0	0	0	0	0	0	0	0	0.820948	0.958302	0.973487	1	0.945575	0.989065	0.999099	0.999645	1
ACVR2B	0	0	0	0	0	0	0	0	0	0.825129	0.941866	0.973489	1	0.945575	0.989065	0.999099	0.999645	1
MTF2	0	0	0	0	0	0	0	0	0	0.827833	0.933591	0.973491	1	0.945575	0.989065	0.999099	0.999645	1
RFTN1	0	0	0	0	0	0	0	0	0	0.824347	0.944578	0.973493	1	0.945575	0.989065	0.999099	0.999646	1
PARP2	0	0	0	0	0	0	0	0	0	0.828331	0.93222	0.973493	1	0.945575	0.989065	0.999099	0.999646	1
FRRS1	0	0	0	0	0	0	0	0	0	0.826935	0.93628	0.973497	1	0.945575	0.989065	0.999099	0.999646	1
TM9SF3	0	0	0	0	0	0	0	0	0	0.827913	0.933483	0.973502	1	0.945575	0.989065	0.999099	0.999646	1
ZNF512	0	0	0	0	0	0	0	0	0	0.828061	0.933073	0.973503	1	0.945575	0.989065	0.999099	0.999646	1
ZNF528	0	0	0	0	0	0	0	0	0	0.825511	0.940811	0.973506	1	0.945575	0.989065	0.999099	0.999646	1
GSR	0	0	0	0	0	0	0	0	0	0.824667	0.943663	0.973508	1	0.945575	0.989065	0.999099	0.999646	1
ZFP37	0	0	0	0	0	0	0	0	0	0.825011	0.942499	0.973509	1	0.945575	0.989065	0.999099	0.999646	1
FARSB	0	0	0	0	0	0	0	0	0	0.827366	0.935216	0.973517	1	0.945575	0.989065	0.999099	0.999646	1
CLGN	0	0	0	0	0	0	0	0	0	0.828426	0.932305	0.973527	1	0.945575	0.989065	0.999099	0.999646	1
FDXR	0	0	0	0	0	0	0	0	0	0.824627	0.944057	0.973529	1	0.945575	0.989065	0.999099	0.999647	1
RETREG2	0	0	0	0	0	0	0	0	0	0.824167	0.945759	0.973535	1	0.945575	0.989065	0.999099	0.999647	1
PEAK3	0	0	0	0	0	0	0	0	0	0.820733	0.9602	0.973536	1	0.945575	0.989065	0.999099	0.999647	1
KRT6B	0	0	0	0	0	0	0	0	0	0.822926	0.950488	0.973538	1	0.945575	0.989065	0.999099	0.999647	1
ALDH2	0	0	0	0	0	0	0	0	0	0.824915	0.943235	0.973542	1	0.945575	0.989065	0.999099	0.999647	1
TCTN1	0	0	0	0	0	0	0	0	0	0.825945	0.939845	0.973542	1	0.945575	0.989065	0.999099	0.999647	1
U2AF2	0	0	0	0	0	0	0	0	0	0.823901	0.946836	0.973543	1	0.945575	0.989065	0.999099	0.999647	1
ABTB1	0	0	0	0	0	0	0	0	0	0.82483	0.943547	0.973544	1	0.945575	0.989065	0.999099	0.999647	1
SLC13A5	0	0	0	0	0	0	0	0	0	0.824058	0.946357	0.973551	1	0.945575	0.989065	0.999099	0.999647	1
METTL25	0	0	0	0	0	0	0	0	0	0.826915	0.937004	0.973557	1	0.945575	0.989065	0.999099	0.999647	1
ZNF699	0	0	0	0	0	0	0	0	0	0.824835	0.943708	0.973558	1	0.945575	0.989065	0.999099	0.999647	1
PGBD2	0	0	0	0	0	0	0	0	0	0.823354	0.949146	0.973562	1	0.945575	0.989065	0.999099	0.999647	1
KLHL7	0	0	0	0	0	0	0	0	0	0.827208	0.936189	0.973563	1	0.945575	0.989065	0.999099	0.999647	1
SPDL1	0	0	0	0	0	0	0	0	0	0.82846	0.932631	0.973567	1	0.945575	0.989065	0.999099	0.999648	1
OLFM2	0	0	0	0	0	0	0	0	0	0.822434	0.952927	0.973568	1	0.945575	0.989065	0.999099	0.999648	1
LRRC40	0	0	0	0	0	0	0	0	0	0.827576	0.935162	0.973568	1	0.945575	0.989065	0.999099	0.999648	1
PRPF31	0	0	0	0	0	0	0	0	0	0.824725	0.944227	0.973569	1	0.945575	0.989065	0.999099	0.999648	1
PIP5K1A	0	0	0	0	0	0	0	0	0	0.826493	0.938434	0.973569	1	0.945575	0.989065	0.999099	0.999648	1
EIF3L	0	0	0	0	0	0	0	0	0	0.826847	0.937356	0.97357	1	0.945575	0.989065	0.999099	0.999648	1
EIF2D	0	0	0	0	0	0	0	0	0	0.827951	0.934155	0.973575	1	0.945575	0.989065	0.999099	0.999648	1
MUTYH	0	0	0	0	0	0	0	0	0	0.827117	0.936603	0.973576	1	0.945575	0.989065	0.999099	0.999648	1
FRMD5	0	0	0	0	0	0	0	0	0	0.826706	0.937977	0.973587	1	0.945575	0.989065	0.999099	0.999648	1
IQCC	0	0	0	0	0	0	0	0	0	0.825549	0.941677	0.973589	1	0.945575	0.989065	0.999099	0.999648	1
MFSD6L	0	0	0	0	0	0	0	0	0	0.821551	0.957163	0.973589	1	0.945575	0.989065	0.999099	0.999648	1
SLC30A9	0	0	0	0	0	0	0	0	0	0.830173	0.928293	0.973593	1	0.945575	0.989065	0.999099	0.999648	1
KRT75	0	0	0	0	0	0	0	0	0	0.823521	0.948953	0.973594	1	0.945575	0.989065	0.999099	0.999648	1
AKT1	0	0	0	0	0	0	0	0	0	0.826327	0.939304	0.9736	1	0.945575	0.989065	0.999099	0.999648	1
MAP9	0	0	0	0	0	0	0	0	0	0.82742	0.935981	0.973601	1	0.945575	0.989065	0.999099	0.999648	1
MYCN	0	0	0	0	0	0	0	0	0	0.820431	0.963039	0.973604	1	0.945575	0.989065	0.999099	0.999649	1
SRF	0	0	0	0	0	0	0	0	0	0.821777	0.956503	0.973612	1	0.945575	0.989065	0.999099	0.999649	1
TRIM62	0	0	0	0	0	0	0	0	0	0.822765	0.952464	0.973629	1	0.945575	0.989065	0.999099	0.999649	1
BTN3A3	0	0	0	0	0	0	0	0	0	0.825259	0.943155	0.97363	1	0.945575	0.989065	0.999099	0.999649	1
ACBD3	0	0	0	0	0	0	0	0	0	0.826679	0.938578	0.973633	1	0.945575	0.989065	0.999099	0.999649	1
TBXAS1	0	0	0	0	0	0	0	0	0	0.825939	0.940974	0.973636	1	0.945575	0.989065	0.999099	0.999649	1
EFCAB7	0	0	0	0	0	0	0	0	0	0.828769	0.932496	0.973637	1	0.945575	0.989065	0.999099	0.999649	1
GDF6	0	0	0	0	0	0	0	0	0	0.82108	0.960316	0.97364	1	0.945575	0.989065	0.999099	0.999649	1
KCNG4	0	0	0	0	0	0	0	0	0	0.820948	0.961002	0.973641	1	0.945575	0.989065	0.999099	0.99965	1
ZNF221	0	0	0	0	0	0	0	0	0	0.827127	0.937321	0.973643	1	0.945575	0.989065	0.999099	0.99965	1
FSD1	0	0	0	0	0	0	0	0	0	0.825017	0.944176	0.973645	1	0.945575	0.989065	0.999099	0.99965	1
NECTIN4	0	0	0	0	0	0	0	0	0	0.824347	0.946578	0.973647	1	0.945575	0.989065	0.999099	0.99965	1
RCOR3	0	0	0	0	0	0	0	0	0	0.825672	0.941998	0.973649	1	0.945575	0.989065	0.999099	0.99965	1
TRAFD1	0	0	0	0	0	0	0	0	0	0.826655	0.938865	0.973651	1	0.945575	0.989065	0.999099	0.99965	1
KIAA0895L	0	0	0	0	0	0	0	0	0	0.823257	0.950826	0.973654	1	0.945575	0.989065	0.999099	0.99965	1
ATG4D	0	0	0	0	0	0	0	0	0	0.824541	0.946105	0.973665	1	0.945575	0.989065	0.999099	0.99965	1
ARSH	0	0	0	0	0	0	0	0	0	0.824644	0.945837	0.973672	1	0.945575	0.989065	0.999099	0.99965	1
CPNE1	0	0	0	0	0	0	0	0	0	0.826717	0.938927	0.973673	1	0.945575	0.989065	0.999099	0.99965	1
ZNF266	0	0	0	0	0	0	0	0	0	0.826021	0.94115	0.973674	1	0.945575	0.989065	0.999099	0.99965	1
SP140L	0	0	0	0	0	0	0	0	0	0.829369	0.931279	0.973679	1	0.945575	0.989065	0.999099	0.999651	1
TENT4A	0	0	0	0	0	0	0	0	0	0.825203	0.943962	0.973679	1	0.945575	0.989065	0.999099	0.999651	1
ASIC1	0	0	0	0	0	0	0	0	0	0.82623	0.940556	0.97368	1	0.945575	0.989065	0.999099	0.999651	1
PNLDC1	0	0	0	0	0	0	0	0	0	0.82954	0.930845	0.973681	1	0.945575	0.989065	0.999099	0.999651	1
CD180	0	0	0	0	0	0	0	0	0	0.822645	0.953766	0.973682	1	0.945575	0.989065	0.999099	0.999651	1
KLHL9	0	0	0	0	0	0	0	0	0	0.823404	0.950648	0.973682	1	0.945575	0.989065	0.999099	0.999651	1
IFT74	0	0	0	0	0	0	0	0	0	0.831707	0.925301	0.973683	1	0.945575	0.989065	0.999099	0.999651	1
ZNF213	0	0	0	0	0	0	0	0	0	0.822848	0.952961	0.973686	1	0.945575	0.989065	0.999099	0.999651	1
KLHL38	0	0	0	0	0	0	0	0	0	0.822011	0.956641	0.973687	1	0.945575	0.989065	0.999099	0.999651	1
XYLB	0	0	0	0	0	0	0	0	0	0.828656	0.933406	0.973694	1	0.945575	0.989065	0.999099	0.999651	1
ARFGAP2	0	0	0	0	0	0	0	0	0	0.827764	0.935989	0.973695	1	0.945575	0.989065	0.999099	0.999651	1
KBTBD12	0	0	0	0	0	0	0	0	0	0.825521	0.943078	0.973695	1	0.945575	0.989065	0.999099	0.999651	1
ABCE1	0	0	0	0	0	0	0	0	0	0.829438	0.931272	0.973697	1	0.945575	0.989065	0.999099	0.999651	1
SACM1L	0	0	0	0	0	0	0	0	0	0.830239	0.929163	0.973699	1	0.945575	0.989065	0.999099	0.999651	1
PTGER1	0	0	0	0	0	0	0	0	0	0.820362	0.965363	0.973702	1	0.945575	0.989065	0.999099	0.999651	1
C7orf31	0	0	0	0	0	0	0	0	0	0.826452	0.940123	0.973704	1	0.945575	0.989065	0.999099	0.999651	1
ZNF254	0	0	0	0	0	0	0	0	0	0.826347	0.940461	0.973704	1	0.945575	0.989065	0.999099	0.999651	1
ZNF613	0	0	0	0	0	0	0	0	0	0.82562	0.94288	0.973707	1	0.945575	0.989065	0.999099	0.999651	1
RTKN2	0	0	0	0	0	0	0	0	0	0.829637	0.930864	0.973709	1	0.945575	0.989065	0.999099	0.999651	1
CLEC14A	0	0	0	0	0	0	0	0	0	0.821229	0.960859	0.973713	1	0.945575	0.989065	0.999099	0.999651	1
SLC22A14	0	0	0	0	0	0	0	0	0	0.824633	0.946459	0.973717	1	0.945575	0.989065	0.999099	0.999652	1
SVOP	0	0	0	0	0	0	0	0	0	0.828747	0.933461	0.973723	1	0.945575	0.989065	0.999099	0.999652	1
MATK	0	0	0	0	0	0	0	0	0	0.825429	0.943736	0.973723	1	0.945575	0.989065	0.999099	0.999652	1
EIF2B4	0	0	0	0	0	0	0	0	0	0.82767	0.936647	0.973729	1	0.945575	0.989065	0.999099	0.999652	1
STK39	0	0	0	0	0	0	0	0	0	0.828449	0.934385	0.973731	1	0.945575	0.989065	0.999099	0.999652	1
LCP2	0	0	0	0	0	0	0	0	0	0.8293	0.932023	0.973733	1	0.945575	0.989065	0.999099	0.999652	1
SLC16A2	0	0	0	0	0	0	0	0	0	0.82309	0.952695	0.973735	1	0.945575	0.989065	0.999099	0.999652	1
FAM222B	0	0	0	0	0	0	0	0	0	0.822542	0.955138	0.973741	1	0.945575	0.989065	0.999099	0.999652	1
CTPS2	0	0	0	0	0	0	0	0	0	0.827865	0.936242	0.973745	1	0.945575	0.989065	0.999099	0.999652	1
SBK1	0	0	0	0	0	0	0	0	0	0.820078	0.968021	0.973746	1	0.945575	0.989065	0.999099	0.999652	1
ALB	0	0	0	0	0	0	0	0	0	0.82817	0.935404	0.97375	1	0.945575	0.989065	0.999099	0.999652	1
SMARCD1	0	0	0	0	0	0	0	0	0	0.828322	0.935022	0.973756	1	0.945575	0.989065	0.999099	0.999653	1
CHRNA7	0	0	0	0	0	0	0	0	0	0.824666	0.946938	0.973762	1	0.945575	0.989065	0.999099	0.999653	1
MICU3	0	0	0	0	0	0	0	0	0	0.827844	0.936508	0.973763	1	0.945575	0.989065	0.999099	0.999653	1
NKD2	0	0	0	0	0	0	0	0	0	0.824091	0.949114	0.973764	1	0.945575	0.989065	0.999099	0.999653	1
GIPR	0	0	0	0	0	0	0	0	0	0.826456	0.940825	0.973765	1	0.945575	0.989065	0.999099	0.999653	1
CACNB1	0	0	0	0	0	0	0	0	0	0.826192	0.941751	0.97377	1	0.945575	0.989065	0.999099	0.999653	1
SWAP70	0	0	0	0	0	0	0	0	0	0.828743	0.933974	0.973771	1	0.945575	0.989065	0.999099	0.999653	1
OCSTAMP	0	0	0	0	0	0	0	0	0	0.822401	0.956236	0.973771	1	0.945575	0.989065	0.999099	0.999653	1
SLC17A6	0	0	0	0	0	0	0	0	0	0.826627	0.940448	0.973779	1	0.945575	0.989065	0.999099	0.999653	1
NFIX	0	0	0	0	0	0	0	0	0	0.824472	0.9479	0.97378	1	0.945575	0.989065	0.999099	0.999653	1
ZDHHC13	0	0	0	0	0	0	0	0	0	0.829893	0.930954	0.973786	1	0.945575	0.989065	0.999099	0.999653	1
KRT6C	0	0	0	0	0	0	0	0	0	0.823768	0.950729	0.973789	1	0.945575	0.989065	0.999099	0.999653	1
POF1B	0	0	0	0	0	0	0	0	0	0.829892	0.930993	0.97379	1	0.945575	0.989065	0.999099	0.999653	1
TINAGL1	0	0	0	0	0	0	0	0	0	0.826146	0.942161	0.973791	1	0.945575	0.989065	0.999099	0.999654	1
FOXA1	0	0	0	0	0	0	0	0	0	0.820619	0.965767	0.973794	1	0.945575	0.989065	0.999099	0.999654	1
UBQLN1	0	0	0	0	0	0	0	0	0	0.826796	0.940134	0.973799	1	0.945575	0.989065	0.999099	0.999654	1
METTL16	0	0	0	0	0	0	0	0	0	0.826568	0.940869	0.973799	1	0.945575	0.989065	0.999099	0.999654	1
GBP7	0	0	0	0	0	0	0	0	0	0.827415	0.938274	0.973805	1	0.945575	0.989065	0.999099	0.999654	1
C2CD4A	0	0	0	0	0	0	0	0	0	0.820217	0.968615	0.973812	1	0.945575	0.989065	0.999099	0.999654	1
CCNL1	0	0	0	0	0	0	0	0	0	0.82692	0.939918	0.973814	1	0.945575	0.989065	0.999099	0.999654	1
SHQ1	0	0	0	0	0	0	0	0	0	0.828088	0.936394	0.973819	1	0.945575	0.989065	0.999099	0.999654	1
CELF4	0	0	0	0	0	0	0	0	0	0.825991	0.943164	0.973831	1	0.945575	0.989065	0.999099	0.999655	1
CXorf49	0	0	0	0	0	0	0	0	0	0.8229	0.955068	0.973837	1	0.945575	0.989065	0.999099	0.999655	1
CXorf49B	0	0	0	0	0	0	0	0	0	0.8229	0.955068	0.973837	1	0.945575	0.989065	0.999099	0.999655	1
CDCP2	0	0	0	0	0	0	0	0	0	0.823155	0.953992	0.973839	1	0.945575	0.989065	0.999099	0.999655	1
TXLNA	0	0	0	0	0	0	0	0	0	0.826067	0.943018	0.97384	1	0.945575	0.989065	0.999099	0.999655	1
KCNF1	0	0	0	0	0	0	0	0	0	0.820666	0.966452	0.97384	1	0.945575	0.989065	0.999099	0.999655	1
REL	0	0	0	0	0	0	0	0	0	0.826867	0.940499	0.973849	1	0.945575	0.989065	0.999099	0.999655	1
BIN1	0	0	0	0	0	0	0	0	0	0.82744	0.938747	0.973853	1	0.945575	0.989065	0.999099	0.999655	1
STXBP3	0	0	0	0	0	0	0	0	0	0.83014	0.931048	0.973861	1	0.945575	0.989065	0.999099	0.999655	1
SOX18	0	0	0	0	0	0	0	0	0	0.820296	0.969272	0.973863	1	0.945575	0.989065	0.999099	0.999655	1
DYRK3	0	0	0	0	0	0	0	0	0	0.823615	0.952436	0.973864	1	0.945575	0.989065	0.999099	0.999655	1
CHRNB1	0	0	0	0	0	0	0	0	0	0.825438	0.94553	0.973867	1	0.945575	0.989065	0.999099	0.999656	1
NCOA4	0	0	0	0	0	0	0	0	0	0.827783	0.937918	0.973873	1	0.945575	0.989065	0.999099	0.999656	1
RBM42	0	0	0	0	0	0	0	0	0	0.823656	0.952414	0.973874	1	0.945575	0.989065	0.999099	0.999656	1
PPM1G	0	0	0	0	0	0	0	0	0	0.82725	0.939593	0.973875	1	0.945575	0.989065	0.999099	0.999656	1
IPP	0	0	0	0	0	0	0	0	0	0.827382	0.939208	0.973878	1	0.945575	0.989065	0.999099	0.999656	1
GCK	0	0	0	0	0	0	0	0	0	0.82461	0.948708	0.973878	1	0.945575	0.989065	0.999099	0.999656	1
A1CF	0	0	0	0	0	0	0	0	0	0.828207	0.936719	0.97388	1	0.945575	0.989065	0.999099	0.999656	1
KRT83	0	0	0	0	0	0	0	0	0	0.824339	0.949795	0.973881	1	0.945575	0.989065	0.999099	0.999656	1
PGBD4	0	0	0	0	0	0	0	0	0	0.823416	0.953536	0.973882	1	0.945575	0.989065	0.999099	0.999656	1
KCTD8	0	0	0	0	0	0	0	0	0	0.821777	0.961163	0.973883	1	0.945575	0.989065	0.999099	0.999656	1
EEF1A2	0	0	0	0	0	0	0	0	0	0.822864	0.955968	0.973884	1	0.945575	0.989065	0.999099	0.999656	1
ZSWIM2	0	0	0	0	0	0	0	0	0	0.827847	0.937849	0.973884	1	0.945575	0.989065	0.999099	0.999656	1
TMEM108	0	0	0	0	0	0	0	0	0	0.823101	0.95506	0.973893	1	0.945575	0.989065	0.999099	0.999656	1
DHCR24	0	0	0	0	0	0	0	0	0	0.825814	0.944545	0.973893	1	0.945575	0.989065	0.999099	0.999656	1
TMEM175	0	0	0	0	0	0	0	0	0	0.824307	0.950113	0.973895	1	0.945575	0.989065	0.999099	0.999656	1
DAB1	0	0	0	0	0	0	0	0	0	0.827124	0.940262	0.973898	1	0.945575	0.989065	0.999099	0.999656	1
CNOT11	0	0	0	0	0	0	0	0	0	0.824428	0.949717	0.9739	1	0.945575	0.989065	0.999099	0.999656	1
AATF	0	0	0	0	0	0	0	0	0	0.827972	0.937696	0.973904	1	0.945575	0.989065	0.999099	0.999657	1
FAM181B	0	0	0	0	0	0	0	0	0	0.820066	0.971874	0.973906	1	0.945575	0.989065	0.999099	0.999657	1
PPP5C	0	0	0	0	0	0	0	0	0	0.827189	0.940159	0.973907	1	0.945575	0.989065	0.999099	0.999657	1
GLIS2	0	0	0	0	0	0	0	0	0	0.822346	0.958841	0.973912	1	0.945575	0.989065	0.999099	0.999657	1
HLX	0	0	0	0	0	0	0	0	0	0.822942	0.956135	0.973916	1	0.945575	0.989065	0.999099	0.999657	1
STAU1	0	0	0	0	0	0	0	0	0	0.82754	0.939157	0.973916	1	0.945575	0.989065	0.999099	0.999657	1
IL10RA	0	0	0	0	0	0	0	0	0	0.824655	0.949077	0.973917	1	0.945575	0.989065	0.999099	0.999657	1
GK	0	0	0	0	0	0	0	0	0	0.830972	0.929412	0.973917	1	0.945575	0.989065	0.999099	0.999657	1
CYP2S1	0	0	0	0	0	0	0	0	0	0.824387	0.95014	0.973919	1	0.945575	0.989065	0.999099	0.999657	1
HSF4	0	0	0	0	0	0	0	0	0	0.825885	0.944677	0.973922	1	0.945575	0.989065	0.999099	0.999657	1
DDX52	0	0	0	0	0	0	0	0	0	0.829079	0.934647	0.973924	1	0.945575	0.989065	0.999099	0.999657	1
DNAJC1	0	0	0	0	0	0	0	0	0	0.828818	0.935432	0.973927	1	0.945575	0.989065	0.999099	0.999657	1
ACCSL	0	0	0	0	0	0	0	0	0	0.827208	0.940346	0.973928	1	0.945575	0.989065	0.999099	0.999657	1
MIGA1	0	0	0	0	0	0	0	0	0	0.829011	0.934903	0.973929	1	0.945575	0.989065	0.999099	0.999657	1
GLP2R	0	0	0	0	0	0	0	0	0	0.828759	0.935636	0.97393	1	0.945575	0.989065	0.999099	0.999657	1
CLK3	0	0	0	0	0	0	0	0	0	0.827732	0.93879	0.973936	1	0.945575	0.989065	0.999099	0.999657	1
ZKSCAN8	0	0	0	0	0	0	0	0	0	0.827364	0.939982	0.973939	1	0.945575	0.989065	0.999099	0.999657	1
MTPAP	0	0	0	0	0	0	0	0	0	0.827221	0.940506	0.973945	1	0.945575	0.989065	0.999099	0.999658	1
ZSCAN25	0	0	0	0	0	0	0	0	0	0.825233	0.947313	0.973946	1	0.945575	0.989065	0.999099	0.999658	1
DDX59	0	0	0	0	0	0	0	0	0	0.826665	0.942411	0.973953	1	0.945575	0.989065	0.999099	0.999658	1
GLUD2	0	0	0	0	0	0	0	0	0	0.821444	0.964274	0.973954	1	0.945575	0.989065	0.999099	0.999658	1
DUX4	0	0	0	0	0	0	0	0	0	0.823312	0.955116	0.973955	1	0.945575	0.989065	0.999099	0.999658	1
CARTPT	1	0	0	0	0	0	0	0	0	0.826299	0.945313	0.973956	1	0.945575	0.989065	0.999099	0.999658	1
ZNF296	0	0	0	0	0	0	0	0	0	0.822901	0.957	0.973957	1	0.945575	0.989065	0.999099	0.999658	1
LENG9	0	0	0	0	0	0	0	0	0	0.821692	0.963007	0.973958	1	0.945575	0.989065	0.999099	0.999658	1
TRAF3IP2	0	0	0	0	0	0	0	0	0	0.826514	0.943011	0.973961	1	0.945575	0.989065	0.999099	0.999658	1
SLU7	0	0	0	0	0	0	0	0	0	0.831101	0.929512	0.973962	1	0.945575	0.989065	0.999099	0.999658	1
TRIM14	0	0	0	0	0	0	0	0	0	0.823507	0.954591	0.973975	1	0.945575	0.989065	0.999099	0.999658	1
NT5C2	0	0	0	0	0	0	0	0	0	0.829258	0.934692	0.973976	1	0.945575	0.989065	0.999099	0.999658	1
RUFY2	0	0	0	0	0	0	0	0	0	0.832099	0.927121	0.973978	1	0.945575	0.989065	0.999099	0.999658	1
IGSF21	0	0	0	0	0	0	0	0	0	0.82505	0.948451	0.97398	1	0.945575	0.989065	0.999099	0.999659	1
PDILT	0	0	0	0	0	0	0	0	0	0.82671	0.942617	0.973982	1	0.945575	0.989065	0.999099	0.999659	1
SNW1	0	0	0	0	0	0	0	0	0	0.829841	0.933138	0.973984	1	0.945575	0.989065	0.999099	0.999659	1
RPAP2	0	0	0	0	0	0	0	0	0	0.828431	0.937256	0.973988	1	0.945575	0.989065	0.999099	0.999659	1
CAT	0	0	0	0	0	0	0	0	0	0.826907	0.942086	0.973992	1	0.945575	0.989065	0.999099	0.999659	1
LMAN1L	0	0	0	0	0	0	0	0	0	0.827534	0.940094	0.973995	1	0.945575	0.989065	0.999099	0.999659	1
PODXL	0	0	0	0	0	0	0	0	0	0.825383	0.947454	0.973998	1	0.945575	0.989065	0.999099	0.999659	1
TUB	0	0	0	0	0	0	0	0	0	0.826795	0.942541	0.973999	1	0.945575	0.989065	0.999099	0.999659	1
HEXA	0	0	0	0	0	0	0	0	0	0.828686	0.936628	0.974	1	0.945575	0.989065	0.999099	0.999659	1
FBXW9	0	0	0	0	0	0	0	0	0	0.825984	0.945358	0.974003	1	0.945575	0.989065	0.999099	0.999659	1
WAS	0	0	0	0	0	0	0	0	0	0.828141	0.938295	0.974003	1	0.945575	0.989065	0.999099	0.999659	1
GPC3	0	0	0	0	0	0	0	0	0	0.82632	0.944224	0.974005	1	0.945575	0.989065	0.999099	0.999659	1
SMARCD3	0	0	0	0	0	0	0	0	0	0.826779	0.942693	0.974007	1	0.945575	0.989065	0.999099	0.999659	1
ZNF530	0	0	0	0	0	0	0	0	0	0.826743	0.942885	0.974013	1	0.945575	0.989065	0.999099	0.999659	1
GBP1	0	0	0	0	0	0	0	0	0	0.828304	0.937918	0.974013	1	0.945575	0.989065	0.999099	0.999659	1
SLC22A4	0	0	0	0	0	0	0	0	0	0.826083	0.945187	0.974016	1	0.945575	0.989065	0.999099	0.999659	1
TMEM104	0	0	0	0	0	0	0	0	0	0.824493	0.951139	0.974018	1	0.945575	0.989065	0.999099	0.99966	1
CCDC150	0	0	0	0	0	0	0	0	0	0.829158	0.935449	0.974019	1	0.945575	0.989065	0.999099	0.99966	1
RP11-402P6.15	0	0	0	0	0	0	0	0	0	0.823727	0.954326	0.97402	1	0.945575	0.989065	0.999099	0.99966	1
SPHK1	0	0	0	0	0	0	0	0	0	0.823152	0.956881	0.97402	1	0.945575	0.989065	0.999099	0.99966	1
ICAM1	0	0	0	0	0	0	0	0	0	0.824449	0.951421	0.974025	1	0.945575	0.989065	0.999099	0.99966	1
YTHDF2	0	0	0	0	0	0	0	0	0	0.825561	0.947184	0.974026	1	0.945575	0.989065	0.999099	0.99966	1
TOM1L2	0	0	0	0	0	0	0	0	0	0.829194	0.935438	0.974028	1	0.945575	0.989065	0.999099	0.99966	1
MNX1	0	0	0	0	0	0	0	0	0	0.821751	0.964066	0.97403	1	0.945575	0.989065	0.999099	0.99966	1
ME2	0	0	0	0	0	0	0	0	0	0.830148	0.932832	0.974036	1	0.945575	0.989065	0.999099	0.99966	1
RALGPS2	0	0	0	0	0	0	0	0	0	0.831392	0.929524	0.974039	1	0.945575	0.989065	0.999099	0.99966	1
GPC6	0	0	0	0	0	0	0	0	0	0.826121	0.945366	0.974041	1	0.945575	0.989065	0.999099	0.99966	1
HS6ST1	0	0	0	0	0	0	0	0	0	0.822082	0.96255	0.974044	1	0.945575	0.989065	0.999099	0.99966	1
KBTBD8	0	0	0	0	0	0	0	0	0	0.826117	0.945549	0.974054	1	0.945575	0.989065	0.999099	0.99966	1
NFIB	0	0	0	0	0	0	0	0	0	0.828549	0.937654	0.974055	1	0.945575	0.989065	0.999099	0.99966	1
CELF5	0	0	0	0	0	0	0	0	0	0.825572	0.947535	0.974056	1	0.945575	0.989065	0.999099	0.99966	1
P4HA2	0	0	0	0	0	0	0	0	0	0.830007	0.933438	0.974057	1	0.945575	0.989065	0.999099	0.999661	1
CCDC85C	0	0	0	0	0	0	0	0	0	0.823503	0.956094	0.974069	1	0.945575	0.989065	0.999099	0.999661	1
SCG2	0	0	0	0	0	0	0	0	0	0.825556	0.947802	0.974071	1	0.945575	0.989065	0.999099	0.999661	1
AHCYL1	0	0	0	0	0	0	0	0	0	0.830374	0.932597	0.974074	1	0.945575	0.989065	0.999099	0.999661	1
SLC2A8	0	0	0	0	0	0	0	0	0	0.824917	0.950268	0.974074	1	0.945575	0.989065	0.999099	0.999661	1
HACL1	0	0	0	0	0	0	0	0	0	0.828872	0.93691	0.974075	1	0.945575	0.989065	0.999099	0.999661	1
GPC5	0	0	0	0	0	0	0	0	0	0.826578	0.944333	0.974084	1	0.945575	0.989065	0.999099	0.999661	1
EARS2	0	0	0	0	0	0	0	0	0	0.826227	0.94557	0.974085	1	0.945575	0.989065	0.999099	0.999661	1
FAM214B	0	0	0	0	0	0	0	0	0	0.824706	0.951288	0.974087	1	0.945575	0.989065	0.999099	0.999661	1
APCDD1	0	0	0	0	0	0	0	0	0	0.824485	0.95218	0.974087	1	0.945575	0.989065	0.999099	0.999661	1
FBXL16	0	0	0	0	0	0	0	0	0	0.823592	0.955992	0.974088	1	0.945575	0.989065	0.999099	0.999661	1
CYP2U1	0	0	0	0	0	0	0	0	0	0.824608	0.951838	0.974098	1	0.945575	0.989065	0.999099	0.999662	1
HTRA3	0	0	0	0	0	0	0	0	0	0.824307	0.953104	0.9741	1	0.945575	0.989065	0.999099	0.999662	1
SMG9	0	0	0	0	0	0	0	0	0	0.827879	0.940255	0.974102	1	0.945575	0.989065	0.999099	0.999662	1
SPATA7	0	0	0	0	0	0	0	0	0	0.829051	0.9367	0.974104	1	0.945575	0.989065	0.999099	0.999662	1
ZNF559	0	0	0	0	0	0	0	0	0	0.827696	0.940926	0.974109	1	0.945575	0.989065	0.999099	0.999662	1
TMEM266	0	0	0	0	0	0	0	0	0	0.825638	0.948014	0.974109	1	0.945575	0.989065	0.999099	0.999662	1
TMEM271	0	0	0	0	0	0	0	0	0	0.820567	0.973505	0.974111	1	0.945575	0.989065	0.999099	0.999662	1
SPATA2	0	0	0	0	0	0	0	0	0	0.823331	0.95763	0.974115	1	0.945575	0.989065	0.999099	0.999662	1
FBXL4	0	0	0	0	0	0	0	0	0	0.827225	0.942553	0.974117	1	0.945575	0.989065	0.999099	0.999662	1
RNF168	0	0	0	0	0	0	0	0	0	0.826685	0.944398	0.974119	1	0.945575	0.989065	0.999099	0.999662	1
KLHL41	0	0	0	0	0	0	0	0	0	0.825594	0.948333	0.974121	1	0.945575	0.989065	0.999099	0.999662	1
GRK7	0	0	0	0	0	0	0	0	0	0.823987	0.954777	0.974121	1	0.945575	0.989065	0.999099	0.999662	1
ARHGAP28	0	0	0	0	0	0	0	0	0	0.8307	0.932194	0.974121	1	0.945575	0.989065	0.999099	0.999662	1
KATNAL2	0	0	0	0	0	0	0	0	0	0.830621	0.932423	0.974122	1	0.945575	0.989065	0.999099	0.999662	1
CSRNP2	0	0	0	0	0	0	0	0	0	0.824678	0.951917	0.974122	1	0.945575	0.989065	0.999099	0.999662	1
FBXW11	0	0	0	0	0	0	0	0	0	0.830368	0.933127	0.974123	1	0.945575	0.989065	0.999099	0.999662	1
STIP1	0	0	0	0	0	0	0	0	0	0.831189	0.930912	0.974124	1	0.945575	0.989065	0.999099	0.999662	1
USH1G	0	0	0	0	0	0	0	0	0	0.82286	0.960054	0.974125	1	0.945575	0.989065	0.999099	0.999662	1
ELP3	0	0	0	0	0	0	0	0	0	0.829986	0.934246	0.974128	1	0.945575	0.989065	0.999099	0.999662	1
RDX	0	0	0	0	0	0	0	0	0	0.830818	0.931988	0.974132	1	0.945575	0.989065	0.999099	0.999663	1
CFI	0	0	0	0	0	0	0	0	0	0.830176	0.933768	0.974133	1	0.945575	0.989065	0.999099	0.999663	1
TTC31	0	0	0	0	0	0	0	0	0	0.829512	0.935736	0.97414	1	0.945575	0.989065	0.999099	0.999663	1
CDK16	0	0	0	0	0	0	0	0	0	0.828231	0.939595	0.97414	1	0.945575	0.989065	0.999099	0.999663	1
RALGPS1	0	0	0	0	0	0	0	0	0	0.830183	0.933841	0.974142	1	0.945575	0.989065	0.999099	0.999663	1
HOMEZ	0	0	0	0	0	0	0	0	0	0.825834	0.947786	0.974146	1	0.945575	0.989065	0.999099	0.999663	1
TPTE	0	0	0	0	0	0	0	0	0	0.83281	0.926961	0.974147	1	0.945575	0.989065	0.999099	0.999663	1
ZNF285	0	0	0	0	0	0	0	0	0	0.826438	0.945631	0.974148	1	0.945575	0.989065	0.999099	0.999663	1
ADCK1	0	0	0	0	0	0	0	0	0	0.826559	0.945219	0.974149	1	0.945575	0.989065	0.999099	0.999663	1
TRIM23	0	0	0	0	0	0	0	0	0	0.829639	0.935484	0.974151	1	0.945575	0.989065	0.999099	0.999663	1
HNRNPLL	0	0	0	0	0	0	0	0	0	0.828576	0.938725	0.974157	1	0.945575	0.989065	0.999099	0.999663	1
C2CD4B	0	0	0	0	0	0	0	0	0	0.820732	0.973523	0.974158	1	0.945575	0.989065	0.999099	0.999663	1
CHRNG	0	0	0	0	0	0	0	0	0	0.828006	0.940578	0.974163	1	0.945575	0.989065	0.999099	0.999663	1
SPNS3	0	0	0	0	0	0	0	0	0	0.826716	0.944933	0.974169	1	0.945575	0.989065	0.999099	0.999663	1
CES1	0	0	0	0	0	0	0	0	0	0.828528	0.939036	0.974171	1	0.945575	0.989065	0.999099	0.999664	1
ZNF578	0	0	0	0	0	0	0	0	0	0.826342	0.946285	0.974172	1	0.945575	0.989065	0.999099	0.999664	1
CORO2A	0	0	0	0	0	0	0	0	0	0.827466	0.94251	0.974178	1	0.945575	0.989065	0.999099	0.999664	1
VPS45	0	0	0	0	0	0	0	0	0	0.830434	0.933601	0.974185	1	0.945575	0.989065	0.999099	0.999664	1
RBMXL2	0	0	0	0	0	0	0	0	0	0.822336	0.963943	0.974187	1	0.945575	0.989065	0.999099	0.999664	1
ARSA	0	0	0	0	0	0	0	0	0	0.824863	0.952162	0.97419	1	0.945575	0.989065	0.999099	0.999664	1
IL2RB	0	0	0	0	0	0	0	0	0	0.827593	0.942258	0.974192	1	0.945575	0.989065	0.999099	0.999664	1
NR2C1	0	0	0	0	0	0	0	0	0	0.830103	0.934645	0.974196	1	0.945575	0.989065	0.999099	0.999664	1
ZNF182	0	0	0	0	0	0	0	0	0	0.827918	0.941252	0.974196	1	0.945575	0.989065	0.999099	0.999664	1
ARHGEF3	0	0	0	0	0	0	0	0	0	0.828517	0.939368	0.974197	1	0.945575	0.989065	0.999099	0.999664	1
DAZ2	0	0	0	0	0	0	0	0	0	0.835348	0.921486	0.974206	1	0.945575	0.989065	0.999099	0.999664	1
GPS1	0	0	0	0	0	0	0	0	0	0.827417	0.943013	0.974206	1	0.945575	0.989065	0.999099	0.999664	1
PHF21B	0	0	0	0	0	0	0	0	0	0.828036	0.941003	0.974207	1	0.945575	0.989065	0.999099	0.999664	1
PROX2	0	0	0	0	0	0	0	0	0	0.825812	0.948702	0.974207	1	0.945575	0.989065	0.999099	0.999664	1
APPBP2	0	0	0	0	0	0	0	0	0	0.830277	0.934276	0.974208	1	0.945575	0.989065	0.999099	0.999664	1
BCO2	0	0	0	0	0	0	0	0	0	0.828486	0.939593	0.974208	1	0.945575	0.989065	0.999099	0.999664	1
FLVCR1	0	0	0	0	0	0	0	0	0	0.826701	0.945507	0.97421	1	0.945575	0.989065	0.999099	0.999665	1
ADGRG3	0	0	0	0	0	0	0	0	0	0.827072	0.944313	0.974217	1	0.945575	0.989065	0.999099	0.999665	1
SLC2A12	0	0	0	0	0	0	0	0	0	0.82543	0.95042	0.974226	1	0.945575	0.989065	0.999099	0.999665	1
PLIN5	0	0	0	0	0	0	0	0	0	0.825288	0.951031	0.974229	1	0.945575	0.989065	0.999099	0.999665	1
CDKAL1	0	0	0	0	0	0	0	0	0	0.830037	0.935199	0.97423	1	0.945575	0.989065	0.999099	0.999665	1
TAF1B	0	0	0	0	0	0	0	0	0	0.831403	0.931435	0.974232	1	0.945575	0.989065	0.999099	0.999665	1
PI4K2A	0	0	0	0	0	0	0	0	0	0.826596	0.946173	0.974232	1	0.945575	0.989065	0.999099	0.999665	1
ZNF284	0	0	0	0	0	0	0	0	0	0.827761	0.942219	0.974234	1	0.945575	0.989065	0.999099	0.999665	1
TMEM209	0	0	0	0	0	0	0	0	0	0.831006	0.932581	0.974239	1	0.945575	0.989065	0.999099	0.999665	1
ANKRD13C	0	0	0	0	0	0	0	0	0	0.82926	0.93761	0.974242	1	0.945575	0.989065	0.999099	0.999665	1
RPS6KB2	0	0	0	0	0	0	0	0	0	0.827479	0.943362	0.974251	1	0.945575	0.989065	0.999099	0.999666	1
IL1RL2	0	0	0	0	0	0	0	0	0	0.828928	0.938799	0.974258	1	0.945575	0.989065	0.999099	0.999666	1
NUDCD1	0	0	0	0	0	0	0	0	0	0.829285	0.937732	0.97426	1	0.945575	0.989065	0.999099	0.999666	1
HMGXB4	0	0	0	0	0	0	0	0	0	0.828183	0.941226	0.974265	1	0.945575	0.989065	0.999099	0.999666	1
GATB	0	0	0	0	0	0	0	0	0	0.828723	0.939529	0.974266	1	0.945575	0.989065	0.999099	0.999666	1
CORO6	0	0	0	0	0	0	0	0	0	0.826228	0.947974	0.974267	1	0.945575	0.989065	0.999099	0.999666	1
FRMD3	0	0	0	0	0	0	0	0	0	0.829147	0.938272	0.97427	1	0.945575	0.989065	0.999099	0.999666	1
FRMD8	0	0	0	0	0	0	0	0	0	0.82681	0.945922	0.974271	1	0.945575	0.989065	0.999099	0.999666	1
SLC2A7	0	0	0	0	0	0	0	0	0	0.82671	0.946302	0.974273	1	0.945575	0.989065	0.999099	0.999666	1
ZNF571	0	0	0	0	0	0	0	0	0	0.827743	0.942771	0.974274	1	0.945575	0.989065	0.999099	0.999666	1
VIM	0	0	0	0	0	0	0	0	0	0.826306	0.947949	0.974287	1	0.945575	0.989065	0.999099	0.999667	1
DDX49	0	0	0	0	0	0	0	0	0	0.828065	0.941888	0.974289	1	0.945575	0.989065	0.999099	0.999667	1
RSPRY1	0	0	0	0	0	0	0	0	0	0.829038	0.938827	0.97429	1	0.945575	0.989065	0.999099	0.999667	1
SPRED3	0	0	0	0	0	0	0	0	0	0.824218	0.956534	0.974295	1	0.945575	0.989065	0.999099	0.999667	1
RCC1L	0	0	0	0	0	0	0	0	0	0.827755	0.943055	0.974301	1	0.945575	0.989065	0.999099	0.999667	1
LINGO2	0	0	0	0	0	0	0	0	0	0.82361	0.9595	0.974302	1	0.945575	0.989065	0.999099	0.999667	1
TMEM87B	0	0	0	0	0	0	0	0	0	0.830604	0.934363	0.974303	1	0.945575	0.989065	0.999099	0.999667	1
CDC40	0	0	0	0	0	0	0	0	0	0.830578	0.934449	0.974303	1	0.945575	0.989065	0.999099	0.999667	1
ZNF354A	0	0	0	0	0	0	0	0	0	0.828553	0.940505	0.974304	1	0.945575	0.989065	0.999099	0.999667	1
MPP7	0	0	0	0	0	0	0	0	0	0.830726	0.934041	0.974304	1	0.945575	0.989065	0.999099	0.999667	1
NR1D2	0	0	0	0	0	0	0	0	0	0.827088	0.945387	0.974305	1	0.945575	0.989065	0.999099	0.999667	1
SLC22A13	0	0	0	0	0	0	0	0	0	0.826312	0.948184	0.974306	1	0.945575	0.989065	0.999099	0.999667	1
KLHL42	0	0	0	0	0	0	0	0	0	0.824008	0.95771	0.974308	1	0.945575	0.989065	0.999099	0.999667	1
ZNF417	0	0	0	0	0	0	0	0	0	0.827494	0.944027	0.974308	1	0.945575	0.989065	0.999099	0.999667	1
FAM200B	0	0	0	0	0	0	0	0	0	0.825781	0.950288	0.974312	1	0.945575	0.989065	0.999099	0.999667	1
TRAF2	0	0	0	0	0	0	0	0	0	0.826782	0.94658	0.974314	1	0.945575	0.989065	0.999099	0.999667	1
ZNF527	0	0	0	0	0	0	0	0	0	0.828184	0.941841	0.974317	1	0.945575	0.989065	0.999099	0.999667	1
GALNT4	0	0	0	0	0	0	0	0	0	0.826029	0.94952	0.974326	1	0.945575	0.989065	0.999099	0.999668	1
TRIM16	0	0	0	0	0	0	0	0	0	0.82652	0.947688	0.974326	1	0.945575	0.989065	0.999099	0.999668	1
MAOA	0	0	0	0	0	0	0	0	0	0.829881	0.936737	0.974329	1	0.945575	0.989065	0.999099	0.999668	1
HEXB	0	0	0	0	0	0	0	0	0	0.830627	0.934592	0.97433	1	0.945575	0.989065	0.999099	0.999668	1
TIMM50	0	0	0	0	0	0	0	0	0	0.827494	0.944318	0.974332	1	0.945575	0.989065	0.999099	0.999668	1
DMRTA1	0	0	0	0	0	0	0	0	0	0.824538	0.95571	0.974332	1	0.945575	0.989065	0.999099	0.999668	1
TSBP1	0	0	0	0	0	0	0	0	0	0.835079	0.923392	0.974349	1	0.945575	0.989065	0.999099	0.999668	1
SLC25A23	0	0	0	0	0	0	0	0	0	0.826862	0.946767	0.97435	1	0.945575	0.989065	0.999099	0.999668	1
ME1	0	0	0	0	0	0	0	0	0	0.829161	0.939183	0.974354	1	0.945575	0.989065	0.999099	0.999668	1
SPATS2L	0	0	0	0	0	0	0	0	0	0.827619	0.944233	0.974358	1	0.945575	0.989065	0.999099	0.999668	1
MITF	0	0	0	0	0	0	0	0	0	0.828869	0.94018	0.974361	1	0.945575	0.989065	0.999099	0.999668	1
FOXA2	0	0	0	0	0	0	0	0	0	0.823101	0.963193	0.974363	1	0.945575	0.989065	0.999099	0.999669	1
MYNN	0	0	0	0	0	0	0	0	0	0.827426	0.944977	0.974365	1	0.945575	0.989065	0.999099	0.999669	1
BIRC3	0	0	0	0	0	0	0	0	0	0.827956	0.943226	0.974369	1	0.945575	0.989065	0.999099	0.999669	1
WDR37	0	0	0	0	0	0	0	0	0	0.82793	0.94334	0.974371	1	0.945575	0.989065	0.999099	0.999669	1
ANXA11	0	0	0	0	0	0	0	0	0	0.829032	0.939844	0.974376	1	0.945575	0.989065	0.999099	0.999669	1
SLC39A5	0	0	0	0	0	0	0	0	0	0.826622	0.948008	0.974377	1	0.945575	0.989065	0.999099	0.999669	1
P4HB	0	0	0	0	0	0	0	0	0	0.82697	0.946824	0.974383	1	0.945575	0.989065	0.999099	0.999669	1
PPM1N	0	0	0	0	0	0	0	0	0	0.824657	0.956108	0.97439	1	0.945575	0.989065	0.999099	0.999669	1
WASF1	0	0	0	0	0	0	0	0	0	0.827304	0.945735	0.974391	1	0.945575	0.989065	0.999099	0.999669	1
GBP2	0	0	0	0	0	0	0	0	0	0.828665	0.941185	0.974392	1	0.945575	0.989065	0.999099	0.999669	1
PNPLA1	0	0	0	0	0	0	0	0	0	0.82714	0.946336	0.974392	1	0.945575	0.989065	0.999099	0.999669	1
CACNB3	0	0	0	0	0	0	0	0	0	0.828669	0.941185	0.974393	1	0.945575	0.989065	0.999099	0.999669	1
ACSM3	0	0	0	0	0	0	0	0	0	0.830988	0.934267	0.974395	1	0.945575	0.989065	0.999099	0.999669	1
UQCRC1	0	0	0	0	0	0	0	0	0	0.827946	0.943599	0.974396	1	0.945575	0.989065	0.999099	0.999669	1
PKD2L2	0	0	0	0	0	0	0	0	0	0.83209	0.931298	0.974399	1	0.945575	0.989065	0.999099	0.999669	1
GNS	0	0	0	0	0	0	0	0	0	0.829188	0.939625	0.974399	1	0.945575	0.989065	0.999099	0.999669	1
ALDH7A1	0	0	0	0	0	0	0	0	0	0.832694	0.929744	0.974402	1	0.945575	0.989065	0.999099	0.99967	1
FCAMR	0	0	0	0	0	0	0	0	0	0.827482	0.94526	0.974402	1	0.945575	0.989065	0.999099	0.99967	1
SCARB1	0	0	0	0	0	0	0	0	0	0.828012	0.943482	0.974405	1	0.945575	0.989065	0.999099	0.99967	1
ZNF471	0	0	0	0	0	0	0	0	0	0.828397	0.942268	0.974409	1	0.945575	0.989065	0.999099	0.99967	1
ARID3B	0	0	0	0	0	0	0	0	0	0.826549	0.948758	0.974412	1	0.945575	0.989065	0.999099	0.99967	1
SIGLEC5	0	0	0	0	0	0	0	0	0	0.827503	0.945404	0.974419	1	0.945575	0.989065	0.999099	0.99967	1
DEUP1	0	0	0	0	0	0	0	0	0	0.833126	0.928839	0.974423	1	0.945575	0.989065	0.999099	0.99967	1
CDC73	0	0	0	0	0	0	0	0	0	0.833098	0.928917	0.974424	1	0.945575	0.989065	0.999099	0.99967	1
KRT72	0	0	0	0	0	0	0	0	0	0.826276	0.949965	0.974425	1	0.945575	0.989065	0.999099	0.99967	1
FNBP1L	0	0	0	0	0	0	0	0	0	0.831543	0.93312	0.974432	1	0.945575	0.989065	0.999099	0.99967	1
CCDC63	0	0	0	0	0	0	0	0	0	0.829463	0.939197	0.974436	1	0.945575	0.989065	0.999099	0.99967	1
ENTPD2	0	0	0	0	0	0	0	0	0	0.826644	0.948737	0.974437	1	0.945575	0.989065	0.999099	0.99967	1
NUP58	0	0	0	0	0	0	0	0	0	0.830281	0.936777	0.974439	1	0.945575	0.989065	0.999099	0.99967	1
ENC1	0	0	0	0	0	0	0	0	0	0.825069	0.955084	0.974439	1	0.945575	0.989065	0.999099	0.99967	1
TCHP	0	0	0	0	0	0	0	0	0	0.83217	0.931509	0.974441	1	0.945575	0.989065	0.999099	0.999671	1
NOX4	0	0	0	0	0	0	0	0	0	0.833285	0.928617	0.974442	1	0.945575	0.989065	0.999099	0.999671	1
DRC3	0	0	0	0	0	0	0	0	0	0.828611	0.94196	0.974442	1	0.945575	0.989065	0.999099	0.999671	1
ZWILCH	0	0	0	0	0	0	0	0	0	0.83126	0.934003	0.974442	1	0.945575	0.989065	0.999099	0.999671	1
AKT2	0	0	0	0	0	0	0	0	0	0.828091	0.943681	0.974442	1	0.945575	0.989065	0.999099	0.999671	1
EGFL6	0	0	0	0	0	0	0	0	0	0.829994	0.937665	0.974442	1	0.945575	0.989065	0.999099	0.999671	1
LIN9	0	0	0	0	0	0	0	0	0	0.831339	0.9338	0.974443	1	0.945575	0.989065	0.999099	0.999671	1
HINFP	0	0	0	0	0	0	0	0	0	0.828568	0.942187	0.974449	1	0.945575	0.989065	0.999099	0.999671	1
MECP2	0	0	0	0	0	0	0	0	0	0.824881	0.95607	0.974449	1	0.945575	0.989065	0.999099	0.999671	1
TOM1	0	0	0	0	0	0	0	0	0	0.828961	0.940933	0.97445	1	0.945575	0.989065	0.999099	0.999671	1
IL23R	0	0	0	0	0	0	0	0	0	0.829618	0.938907	0.974452	1	0.945575	0.989065	0.999099	0.999671	1
NTNG1	0	0	0	0	0	0	0	0	0	0.827863	0.944598	0.974453	1	0.945575	0.989065	0.999099	0.999671	1
SLC1A2	0	0	0	0	0	0	0	0	0	0.827082	0.947375	0.974455	1	0.945575	0.989065	0.999099	0.999671	1
SLC11A2	0	0	0	0	0	0	0	0	0	0.830361	0.936779	0.974461	1	0.945575	0.989065	0.999099	0.999671	1
GHDC	0	0	0	0	0	0	0	0	0	0.82771	0.945252	0.974463	1	0.945575	0.989065	0.999099	0.999671	1
ZNF692	0	0	0	0	0	0	0	0	0	0.827773	0.945041	0.974464	1	0.945575	0.989065	0.999099	0.999671	1
POTED	0	0	0	0	0	0	0	0	0	0.828999	0.941017	0.974467	1	0.945575	0.989065	0.999099	0.999671	1
TTC39A	0	0	0	0	0	0	0	0	0	0.831343	0.934147	0.974477	1	0.945575	0.989065	0.999099	0.999671	1
ZNF619	0	0	0	0	0	0	0	0	0	0.828309	0.943401	0.974478	1	0.945575	0.989065	0.999099	0.999672	1
WLS	0	0	0	0	0	0	0	0	0	0.829157	0.940663	0.974479	1	0.945575	0.989065	0.999099	0.999672	1
SUOX	0	0	0	0	0	0	0	0	0	0.826192	0.951067	0.97448	1	0.945575	0.989065	0.999099	0.999672	1
HEATR9	0	0	0	0	0	0	0	0	0	0.83186	0.932747	0.97448	1	0.945575	0.989065	0.999099	0.999672	1
NET1	0	0	0	0	0	0	0	0	0	0.829278	0.940301	0.974481	1	0.945575	0.989065	0.999099	0.999672	1
RRP9	0	0	0	0	0	0	0	0	0	0.829461	0.939751	0.974483	1	0.945575	0.989065	0.999099	0.999672	1
CYP4F11	0	0	0	0	0	0	0	0	0	0.82853	0.942751	0.974485	1	0.945575	0.989065	0.999099	0.999672	1
GBA	0	0	0	0	0	0	0	0	0	0.829019	0.941173	0.974485	1	0.945575	0.989065	0.999099	0.999672	1
ACVRL1	0	0	0	0	0	0	0	0	0	0.827162	0.947542	0.97449	1	0.945575	0.989065	0.999099	0.999672	1
DUS1L	0	0	0	0	0	0	0	0	0	0.829858	0.938751	0.974502	1	0.945575	0.989065	0.999099	0.999672	1
ZNF395	0	0	0	0	0	0	0	0	0	0.828575	0.942859	0.974506	1	0.945575	0.989065	0.999099	0.999672	1
CHRNA10	0	0	0	0	0	0	0	0	0	0.825377	0.954804	0.974506	1	0.945575	0.989065	0.999099	0.999672	1
PARP3	0	0	0	0	0	0	0	0	0	0.828044	0.944746	0.974514	1	0.945575	0.989065	0.999099	0.999672	1
FGGY	0	0	0	0	0	0	0	0	0	0.830052	0.938304	0.974514	1	0.945575	0.989065	0.999099	0.999672	1
PLXDC1	0	0	0	0	0	0	0	0	0	0.829452	0.940166	0.974516	1	0.945575	0.989065	0.999099	0.999672	1
CPNE4	0	0	0	0	0	0	0	0	0	0.829794	0.939115	0.974517	1	0.945575	0.989065	0.999099	0.999673	1
FANCC	0	0	0	0	0	0	0	0	0	0.83233	0.931877	0.974519	1	0.945575	0.989065	0.999099	0.999673	1
RBM39	0	0	0	0	0	0	0	0	0	0.833585	0.928804	0.974539	1	0.945575	0.989065	0.999099	0.999673	1
ZNF460	0	0	0	0	0	0	0	0	0	0.826469	0.950833	0.974539	1	0.945575	0.989065	0.999099	0.999673	1
FOXN4	0	0	0	0	0	0	0	0	0	0.826998	0.94883	0.97454	1	0.945575	0.989065	0.999099	0.999673	1
ASB16	0	0	0	0	0	0	0	0	0	0.82655	0.950549	0.974541	1	0.945575	0.989065	0.999099	0.999673	1
DCAF4	0	0	0	0	0	0	0	0	0	0.829263	0.941061	0.974541	1	0.945575	0.989065	0.999099	0.999673	1
SGPL1	0	0	0	0	0	0	0	0	0	0.830109	0.938473	0.974544	1	0.945575	0.989065	0.999099	0.999673	1
NR0B1	0	0	0	0	0	0	0	0	0	0.824297	0.960442	0.974547	1	0.945575	0.989065	0.999099	0.999673	1
FEM1C	0	0	0	0	0	0	0	0	0	0.825172	0.95636	0.974548	1	0.945575	0.989065	0.999099	0.999673	1
CDR2L	0	0	0	0	0	0	0	0	0	0.825859	0.953549	0.974556	1	0.945575	0.989065	0.999099	0.999674	1
NFE2L2	0	0	0	0	0	0	0	0	0	0.827419	0.947572	0.974562	1	0.945575	0.989065	0.999099	0.999674	1
KISS1R	0	0	0	0	0	0	0	0	0	0.824348	0.960622	0.974571	1	0.945575	0.989065	0.999099	0.999674	1
NOX1	0	0	0	0	0	0	0	0	0	0.830093	0.938885	0.974576	1	0.945575	0.989065	0.999099	0.999674	1
FADS1	0	0	0	0	0	0	0	0	0	0.828987	0.942437	0.974582	1	0.945575	0.989065	0.999099	0.999674	1
WIPF1	0	0	0	0	0	0	0	0	0	0.82593	0.953665	0.974583	1	0.945575	0.989065	0.999099	0.999674	1
CDYL	0	0	0	0	0	0	0	0	0	0.826866	0.949942	0.974584	1	0.945575	0.989065	0.999099	0.999674	1
IL20RA	0	0	0	0	0	0	0	0	0	0.828139	0.945341	0.974586	1	0.945575	0.989065	0.999099	0.999674	1
POTEB3	0	0	0	0	0	0	0	0	0	0.82929	0.941526	0.974587	1	0.945575	0.989065	0.999099	0.999674	1
PLA2G4C	0	0	0	0	0	0	0	0	0	0.831084	0.936098	0.97459	1	0.945575	0.989065	0.999099	0.999674	1
ESR2	0	0	0	0	0	0	0	0	0	0.827608	0.947283	0.974591	1	0.945575	0.989065	0.999099	0.999674	1
ZNF500	0	0	0	0	0	0	0	0	0	0.826494	0.951502	0.974592	1	0.945575	0.989065	0.999099	0.999674	1
HABP2	0	0	0	0	0	0	0	0	0	0.829642	0.940465	0.974592	1	0.945575	0.989065	0.999099	0.999674	1
TRABD2A	0	0	0	0	0	0	0	0	0	0.827851	0.946447	0.974593	1	0.945575	0.989065	0.999099	0.999674	1
CYP2F1	0	0	0	0	0	0	0	0	0	0.826468	0.951672	0.974596	1	0.945575	0.989065	0.999099	0.999675	1
KRT7	0	0	0	0	0	0	0	0	0	0.826472	0.951691	0.974599	1	0.945575	0.989065	0.999099	0.999675	1
SQLE	0	0	0	0	0	0	0	0	0	0.829723	0.940328	0.974602	1	0.945575	0.989065	0.999099	0.999675	1
PLD3	0	0	0	0	0	0	0	0	0	0.828156	0.945494	0.974602	1	0.945575	0.989065	0.999099	0.999675	1
CAMKK1	0	0	0	0	0	0	0	0	0	0.82922	0.941936	0.974603	1	0.945575	0.989065	0.999099	0.999675	1
IL21R	0	0	0	0	0	0	0	0	0	0.828282	0.945075	0.974604	1	0.945575	0.989065	0.999099	0.999675	1
CHRND	0	0	0	0	0	0	0	0	0	0.828834	0.943218	0.974604	1	0.945575	0.989065	0.999099	0.999675	1
CCT5	0	0	0	0	0	0	0	0	0	0.829074	0.942433	0.974605	1	0.945575	0.989065	0.999099	0.999675	1
BIN2	0	0	0	0	0	0	0	0	0	0.830688	0.937444	0.974607	1	0.945575	0.989065	0.999099	0.999675	1
KCNJ14	0	0	0	0	0	0	0	0	0	0.823933	0.963454	0.974608	1	0.945575	0.989065	0.999099	0.999675	1
UNC5CL	0	0	0	0	0	0	0	0	0	0.827584	0.947607	0.974609	1	0.945575	0.989065	0.999099	0.999675	1
TDRKH	0	0	0	0	0	0	0	0	0	0.8297	0.940491	0.97461	1	0.945575	0.989065	0.999099	0.999675	1
LACTB	0	0	0	0	0	0	0	0	0	0.827653	0.947369	0.97461	1	0.945575	0.989065	0.999099	0.999675	1
GAS7	0	0	0	0	0	0	0	0	0	0.830013	0.939565	0.974614	1	0.945575	0.989065	0.999099	0.999675	1
CPNE8	0	0	0	0	0	0	0	0	0	0.832303	0.932947	0.974615	1	0.945575	0.989065	0.999099	0.999675	1
P3H4	0	0	0	0	0	0	0	0	0	0.827184	0.949178	0.974616	1	0.945575	0.989065	0.999099	0.999675	1
NLE1	0	0	0	0	0	0	0	0	0	0.829323	0.941858	0.974624	1	0.945575	0.989065	0.999099	0.999675	1
GSK3A	0	0	0	0	0	0	0	0	0	0.828677	0.94399	0.974624	1	0.945575	0.989065	0.999099	0.999675	1
ZIC3	0	0	0	0	0	0	0	0	0	0.82429	0.961922	0.974626	1	0.945575	0.989065	0.999099	0.999675	1
CDC25A	0	0	0	0	0	0	0	0	0	0.829806	0.940397	0.97463	1	0.945575	0.989065	0.999099	0.999675	1
PRKAA2	0	0	0	0	0	0	0	0	0	0.82908	0.942743	0.974632	1	0.945575	0.989065	0.999099	0.999675	1
ITGBL1	0	0	0	0	0	0	0	0	0	0.830162	0.939326	0.974633	1	0.945575	0.989065	0.999099	0.999675	1
TMEM87A	0	0	0	0	0	0	0	0	0	0.834093	0.928466	0.974635	1	0.945575	0.989065	0.999099	0.999676	1
GPR107	0	0	0	0	0	0	0	0	0	0.831261	0.936102	0.974637	1	0.945575	0.989065	0.999099	0.999676	1
ASB15	0	0	0	0	0	0	0	0	0	0.829301	0.942098	0.974638	1	0.945575	0.989065	0.999099	0.999676	1
HS6ST3	0	0	0	0	0	0	0	0	0	0.82514	0.958058	0.974642	1	0.945575	0.989065	0.999099	0.999676	1
PP2D1	0	0	0	0	0	0	0	0	0	0.8278	0.947273	0.974642	1	0.945575	0.989065	0.999099	0.999676	1
ZNF440	0	0	0	0	0	0	0	0	0	0.828073	0.94631	0.974643	1	0.945575	0.989065	0.999099	0.999676	1
OPTN	0	0	0	0	0	0	0	0	0	0.830875	0.937339	0.974647	1	0.945575	0.989065	0.999099	0.999676	1
B3GNT9	0	0	0	0	0	0	0	0	0	0.823493	0.966731	0.974647	1	0.945575	0.989065	0.999099	0.999676	1
HCK	0	0	0	0	0	0	0	0	0	0.829657	0.94108	0.974648	1	0.945575	0.989065	0.999099	0.999676	1
C14orf93	0	0	0	0	0	0	0	0	0	0.827006	0.950355	0.974651	1	0.945575	0.989065	0.999099	0.999676	1
UBP1	0	0	0	0	0	0	0	0	0	0.831654	0.935158	0.974654	1	0.945575	0.989065	0.999099	0.999676	1
ASNS	0	0	0	0	0	0	0	0	0	0.82964	0.94121	0.974655	1	0.945575	0.989065	0.999099	0.999676	1
FAM114A1	0	0	0	0	0	0	0	0	0	0.830201	0.939666	0.974673	1	0.945575	0.989065	0.999099	0.999677	1
ZNF250	0	0	0	0	0	0	0	0	0	0.827603	0.948455	0.974677	1	0.945575	0.989065	0.999099	0.999677	1
RUNX1	0	0	0	0	0	0	0	0	0	0.82601	0.95478	0.974678	1	0.945575	0.989065	0.999099	0.999677	1
ZNF451	0	0	0	0	0	0	0	0	0	0.828133	0.946562	0.974678	1	0.945575	0.989065	0.999099	0.999677	1
GABRD	0	0	0	0	0	0	0	0	0	0.826874	0.951305	0.974682	1	0.945575	0.989065	0.999099	0.999677	1
LPCAT4	0	0	0	0	0	0	0	0	0	0.830913	0.937625	0.974682	1	0.945575	0.989065	0.999099	0.999677	1
CORO1A	0	0	0	0	0	0	0	0	0	0.827262	0.949834	0.974684	1	0.945575	0.989065	0.999099	0.999677	1
NME8	0	0	0	0	0	0	0	0	0	0.833944	0.929373	0.97469	1	0.945575	0.989065	0.999099	0.999677	1
HTRA2	0	0	0	0	0	0	0	0	0	0.827675	0.948369	0.97469	1	0.945575	0.989065	0.999099	0.999677	1
SNX1	0	0	0	0	0	0	0	0	0	0.831107	0.937141	0.97469	1	0.945575	0.989065	0.999099	0.999677	1
CYP4V2	0	0	0	0	0	0	0	0	0	0.829411	0.942391	0.974692	1	0.945575	0.989065	0.999099	0.999677	1
ZIM2	0	0	0	0	0	0	0	0	0	0.829917	0.940797	0.974693	1	0.945575	0.989065	0.999099	0.999677	1
YTHDF3	0	0	0	0	0	0	0	0	0	0.828247	0.946372	0.974695	1	0.945575	0.989065	0.999099	0.999677	1
TCF7L2	0	0	0	0	0	0	0	0	0	0.830696	0.938414	0.974695	1	0.945575	0.989065	0.999099	0.999677	1
FANCE	0	0	0	0	0	0	0	0	0	0.828978	0.943905	0.974698	1	0.945575	0.989065	0.999099	0.999677	1
LPCAT2	0	0	0	0	0	0	0	0	0	0.830597	0.938822	0.974705	1	0.945575	0.989065	0.999099	0.999677	1
ENTHD1	0	0	0	0	0	0	0	0	0	0.828263	0.946535	0.974711	1	0.945575	0.989065	0.999099	0.999678	1
CYBB	0	0	0	0	0	0	0	0	0	0.831477	0.936297	0.974712	1	0.945575	0.989065	0.999099	0.999678	1
LRRTM4	0	0	0	0	0	0	0	0	0	0.827336	0.950016	0.974717	1	0.945575	0.989065	0.999099	0.999678	1
ZNF416	0	0	0	0	0	0	0	0	0	0.827874	0.948026	0.974718	1	0.945575	0.989065	0.999099	0.999678	1
C2orf42	0	0	0	0	0	0	0	0	0	0.829231	0.943327	0.97472	1	0.945575	0.989065	0.999099	0.999678	1
NDUFV1	0	0	0	0	0	0	0	0	0	0.828139	0.947092	0.97472	1	0.945575	0.989065	0.999099	0.999678	1
STAU2	0	0	0	0	0	0	0	0	0	0.831081	0.937555	0.974721	1	0.945575	0.989065	0.999099	0.999678	1
BTN1A1	0	0	0	0	0	0	0	0	0	0.82757	0.949186	0.974721	1	0.945575	0.989065	0.999099	0.999678	1
CGAS	0	0	0	0	0	0	0	0	0	0.826506	0.953372	0.974722	1	0.945575	0.989065	0.999099	0.999678	1
FRS3	0	0	0	0	0	0	0	0	0	0.826913	0.951767	0.974724	1	0.945575	0.989065	0.999099	0.999678	1
TRIM50	0	0	0	0	0	0	0	0	0	0.826689	0.952771	0.974731	1	0.945575	0.989065	0.999099	0.999678	1
IL1RAP	0	0	0	0	0	0	0	0	0	0.82912	0.943843	0.974731	1	0.945575	0.989065	0.999099	0.999678	1
LAD1	0	0	0	0	0	0	0	0	0	0.828934	0.94451	0.974734	1	0.945575	0.989065	0.999099	0.999678	1
FAM155B	0	0	0	0	0	0	0	0	0	0.825727	0.956928	0.974735	1	0.945575	0.989065	0.999099	0.999678	1
KLHL28	0	0	0	0	0	0	0	0	0	0.827852	0.948369	0.974738	1	0.945575	0.989065	0.999099	0.999678	1
POC5	0	0	0	0	0	0	0	0	0	0.831045	0.937874	0.97474	1	0.945575	0.989065	0.999099	0.999678	1
EHD3	0	0	0	0	0	0	0	0	0	0.826688	0.952939	0.974742	1	0.945575	0.989065	0.999099	0.999678	1
GDF1	0	0	0	0	0	0	0	0	0	0.823618	0.968046	0.974743	1	0.945575	0.989065	0.999099	0.999678	1
CNDP1	0	0	0	0	0	0	0	0	0	0.829778	0.941832	0.974743	1	0.945575	0.989065	0.999099	0.999678	1
USP17L15	0	0	0	0	0	0	0	0	0	0.826875	0.952205	0.974744	1	0.945575	0.989065	0.999099	0.999678	1
CTSF	0	0	0	0	0	0	0	0	0	0.830225	0.940432	0.974745	1	0.945575	0.989065	0.999099	0.999678	1
SAPCD2	0	0	0	0	0	0	0	0	0	0.826107	0.955414	0.974745	1	0.945575	0.989065	0.999099	0.999678	1
SIRPA	0	0	0	0	0	0	0	0	0	0.827657	0.949209	0.974746	1	0.945575	0.989065	0.999099	0.999678	1
MLNR	0	0	0	0	0	0	0	0	0	0.824152	0.965014	0.974748	1	0.945575	0.989065	0.999099	0.999678	1
HEXD	0	0	0	0	0	0	0	0	0	0.828745	0.945454	0.974758	1	0.945575	0.989065	0.999099	0.999679	1
TMEM181	0	0	0	0	0	0	0	0	0	0.831752	0.936123	0.974768	1	0.945575	0.989065	0.999099	0.999679	1
SHMT2	0	0	0	0	0	0	0	0	0	0.830119	0.941086	0.974772	1	0.945575	0.989065	0.999099	0.999679	1
AFM	0	0	0	0	0	0	0	0	0	0.831166	0.937897	0.974774	1	0.945575	0.989065	0.999099	0.999679	1
AFP	0	0	0	0	0	0	0	0	0	0.832168	0.935029	0.974777	1	0.945575	0.989065	0.999099	0.999679	1
TEDC1	0	0	0	0	0	0	0	0	0	0.829248	0.944011	0.974779	1	0.945575	0.989065	0.999099	0.999679	1
FAM43A	0	0	0	0	0	0	0	0	0	0.82383	0.967604	0.974782	1	0.945575	0.989065	0.999099	0.999679	1
KIAA1328	0	0	0	0	0	0	0	0	0	0.830953	0.938662	0.974785	1	0.945575	0.989065	0.999099	0.999679	1
BIRC2	0	0	0	0	0	0	0	0	0	0.829776	0.942365	0.974787	1	0.945575	0.989065	0.999099	0.999679	1
PLEKHD1	0	0	0	0	0	0	0	0	0	0.830873	0.93894	0.974788	1	0.945575	0.989065	0.999099	0.999679	1
PHGDH	0	0	0	0	0	0	0	0	0	0.828661	0.946158	0.97479	1	0.945575	0.989065	0.999099	0.99968	1
VSIG10	0	0	0	0	0	0	0	0	0	0.829744	0.942532	0.974792	1	0.945575	0.989065	0.999099	0.99968	1
ULK3	0	0	0	0	0	0	0	0	0	0.83097	0.938755	0.974797	1	0.945575	0.989065	0.999099	0.99968	1
DMRT3	0	0	0	0	0	0	0	0	0	0.82582	0.957627	0.974803	1	0.945575	0.989065	0.999099	0.99968	1
N4BP2L2	0	0	0	0	0	0	0	0	0	0.829375	0.943911	0.974805	1	0.945575	0.989065	0.999099	0.99968	1
URI1	0	0	0	0	0	0	0	0	0	0.830945	0.93892	0.974805	1	0.945575	0.989065	0.999099	0.99968	1
CCDC148	0	0	0	0	0	0	0	0	0	0.833396	0.931992	0.974808	1	0.945575	0.989065	0.999099	0.99968	1
SPTLC3	0	0	0	0	0	0	0	0	0	0.830525	0.940253	0.974809	1	0.945575	0.989065	0.999099	0.99968	1
DHH	0	0	0	0	0	0	0	0	0	0.824893	0.962412	0.974819	1	0.945575	0.989065	0.999099	0.99968	1
PLBD1	0	0	0	0	0	0	0	0	0	0.830802	0.939554	0.974822	1	0.945575	0.989065	0.999099	0.99968	1
MANEAL	0	0	0	0	0	0	0	0	0	0.826023	0.957042	0.974823	1	0.945575	0.989065	0.999099	0.99968	1
ZNF34	0	0	0	0	0	0	0	0	0	0.82879	0.946193	0.974827	1	0.945575	0.989065	0.999099	0.99968	1
CYP24A1	0	0	0	0	0	0	0	0	0	0.830068	0.941932	0.974829	1	0.945575	0.989065	0.999099	0.999681	1
PDZD3	0	0	0	0	0	0	0	0	0	0.829471	0.943967	0.974835	1	0.945575	0.989065	0.999099	0.999681	1
MAVS	0	0	0	0	0	0	0	0	0	0.826703	0.954304	0.974836	1	0.945575	0.989065	0.999099	0.999681	1
ALDH1A3	0	0	0	0	0	0	0	0	0	0.82934	0.944439	0.974838	1	0.945575	0.989065	0.999099	0.999681	1
ORC2	0	0	0	0	0	0	0	0	0	0.833088	0.933146	0.974839	1	0.945575	0.989065	0.999099	0.999681	1
TRIP6	0	0	0	0	0	0	0	0	0	0.828299	0.948133	0.974841	1	0.945575	0.989065	0.999099	0.999681	1
HHLA1	0	0	0	0	0	0	0	0	0	0.831783	0.936847	0.974842	1	0.945575	0.989065	0.999099	0.999681	1
MEF2D	0	0	0	0	0	0	0	0	0	0.82904	0.94558	0.974847	1	0.945575	0.989065	0.999099	0.999681	1
TOX3	0	0	0	0	0	0	0	0	0	0.82971	0.943337	0.974848	1	0.945575	0.989065	0.999099	0.999681	1
GFY	0	0	0	0	0	0	0	0	0	0.826252	0.956452	0.97485	1	0.945575	0.989065	0.999099	0.999681	1
PDIA5	0	0	0	0	0	0	0	0	0	0.832268	0.935536	0.97485	1	0.945575	0.989065	0.999099	0.999681	1
PAK3	0	0	0	0	0	0	0	0	0	0.831936	0.936504	0.974851	1	0.945575	0.989065	0.999099	0.999681	1
IRGC	0	0	0	0	0	0	0	0	0	0.824432	0.965577	0.974853	1	0.945575	0.989065	0.999099	0.999681	1
GBP3	0	0	0	0	0	0	0	0	0	0.831195	0.938758	0.974857	1	0.945575	0.989065	0.999099	0.999681	1
FAM111A	0	0	0	0	0	0	0	0	0	0.827691	0.950731	0.974864	1	0.945575	0.989065	0.999099	0.999681	1
PLA2G3	0	0	0	0	0	0	0	0	0	0.830527	0.940955	0.974869	1	0.945575	0.989065	0.999099	0.999682	1
ZNF614	0	0	0	0	0	0	0	0	0	0.829994	0.942743	0.974876	1	0.945575	0.989065	0.999099	0.999682	1
ZNF354B	0	0	0	0	0	0	0	0	0	0.830661	0.940623	0.974876	1	0.945575	0.989065	0.999099	0.999682	1
CCDC60	0	0	0	0	0	0	0	0	0	0.831094	0.939315	0.974879	1	0.945575	0.989065	0.999099	0.999682	1
GRB14	0	0	0	0	0	0	0	0	0	0.831524	0.938044	0.974881	1	0.945575	0.989065	0.999099	0.999682	1
MIER3	0	0	0	0	0	0	0	0	0	0.830976	0.939706	0.974882	1	0.945575	0.989065	0.999099	0.999682	1
ST7	0	0	0	0	0	0	0	0	0	0.832313	0.935755	0.974882	1	0.945575	0.989065	0.999099	0.999682	1
GABRA4	0	0	0	0	0	0	0	0	0	0.829265	0.945255	0.974882	1	0.945575	0.989065	0.999099	0.999682	1
PTGIS	0	0	0	0	0	0	0	0	0	0.828948	0.946358	0.974882	1	0.945575	0.989065	0.999099	0.999682	1
RAP1GDS1	0	0	0	0	0	0	0	0	0	0.83227	0.935942	0.974888	1	0.945575	0.989065	0.999099	0.999682	1
DRD5	0	0	0	0	0	0	0	0	0	0.825203	0.962133	0.97489	1	0.945575	0.989065	0.999099	0.999682	1
EYA3	0	0	0	0	0	0	0	0	0	0.833272	0.933176	0.97489	1	0.945575	0.989065	0.999099	0.999682	1
CYP2A13	0	0	0	0	0	0	0	0	0	0.82778	0.950781	0.974891	1	0.945575	0.989065	0.999099	0.999682	1
PLXDC2	0	0	0	0	0	0	0	0	0	0.832222	0.936147	0.974894	1	0.945575	0.989065	0.999099	0.999682	1
CDC20	0	0	0	0	0	0	0	0	0	0.830475	0.941426	0.974895	1	0.945575	0.989065	0.999099	0.999682	1
PDLIM7	0	0	0	0	0	0	0	0	0	0.829691	0.943993	0.974896	1	0.945575	0.989065	0.999099	0.999682	1
CREB3L1	0	0	0	0	0	0	0	0	0	0.829184	0.945718	0.974896	1	0.945575	0.989065	0.999099	0.999682	1
CRISPLD2	0	0	0	0	0	0	0	0	0	0.830953	0.939973	0.974898	1	0.945575	0.989065	0.999099	0.999682	1
PRORP	0	0	0	0	0	0	0	0	0	0.82977	0.943779	0.9749	1	0.945575	0.989065	0.999099	0.999682	1
RBMY1E	0	0	0	0	0	0	0	0	0	0.83109	0.939639	0.974906	1	0.945575	0.989065	0.999099	0.999682	1
SLC2A9	0	0	0	0	0	0	0	0	0	0.828869	0.946968	0.974907	1	0.945575	0.989065	0.999099	0.999683	1
BTN2A1	0	0	0	0	0	0	0	0	0	0.828879	0.946994	0.974912	1	0.945575	0.989065	0.999099	0.999683	1
GDPD2	0	0	0	0	0	0	0	0	0	0.832694	0.935011	0.974912	1	0.945575	0.989065	0.999099	0.999683	1
SESN2	0	0	0	0	0	0	0	0	0	0.829469	0.944968	0.974914	1	0.945575	0.989065	0.999099	0.999683	1
ZKSCAN4	0	0	0	0	0	0	0	0	0	0.829423	0.945128	0.974914	1	0.945575	0.989065	0.999099	0.999683	1
TBX5	0	0	0	0	0	0	0	0	0	0.828324	0.949091	0.974918	1	0.945575	0.989065	0.999099	0.999683	1
ELF2	0	0	0	0	0	0	0	0	0	0.830123	0.942901	0.974923	1	0.945575	0.989065	0.999099	0.999683	1
ZNF676	0	0	0	0	0	0	0	0	0	0.830064	0.943125	0.974926	1	0.945575	0.989065	0.999099	0.999683	1
SLC2A5	0	0	0	0	0	0	0	0	0	0.829503	0.945019	0.974927	1	0.945575	0.989065	0.999099	0.999683	1
CCKBR	0	0	0	0	0	0	0	0	0	0.827376	0.953006	0.974934	1	0.945575	0.989065	0.999099	0.999683	1
LRRC27	0	0	0	0	0	0	0	0	0	0.830899	0.940563	0.974935	1	0.945575	0.989065	0.999099	0.999683	1
CTSA	0	0	0	0	0	0	0	0	0	0.831356	0.939213	0.974939	1	0.945575	0.989065	0.999099	0.999683	1
SLC22A8	0	0	0	0	0	0	0	0	0	0.828443	0.948979	0.974942	1	0.945575	0.989065	0.999099	0.999683	1
CYP2A6	0	0	0	0	0	0	0	0	0	0.828397	0.949175	0.974944	1	0.945575	0.989065	0.999099	0.999683	1
RBMY1A1	0	0	0	0	0	0	0	0	0	0.831225	0.93967	0.974944	1	0.945575	0.989065	0.999099	0.999683	1
RTN4R	0	0	0	0	0	0	0	0	0	0.824992	0.964321	0.974945	1	0.945575	0.989065	0.999099	0.999683	1
ESS2	0	0	0	0	0	0	0	0	0	0.829022	0.94695	0.974947	1	0.945575	0.989065	0.999099	0.999684	1
KCNK3	0	0	0	0	0	0	0	0	0	0.824856	0.965157	0.97495	1	0.945575	0.989065	0.999099	0.999684	1
RBMY1D	0	0	0	0	0	0	0	0	0	0.831261	0.939634	0.974951	1	0.945575	0.989065	0.999099	0.999684	1
ATG13	0	0	0	0	0	0	0	0	0	0.831372	0.939308	0.974952	1	0.945575	0.989065	0.999099	0.999684	1
NRBP1	0	0	0	0	0	0	0	0	0	0.83359	0.93299	0.974955	1	0.945575	0.989065	0.999099	0.999684	1
RBMY1B	0	0	0	0	0	0	0	0	0	0.831294	0.939616	0.974958	1	0.945575	0.989065	0.999099	0.999684	1
ASB14	0	0	0	0	0	0	0	0	0	0.82942	0.945742	0.974961	1	0.945575	0.989065	0.999099	0.999684	1
SLC37A2	0	0	0	0	0	0	0	0	0	0.832193	0.93698	0.974962	1	0.945575	0.989065	0.999099	0.999684	1
BCO1	0	0	0	0	0	0	0	0	0	0.829626	0.945058	0.974963	1	0.945575	0.989065	0.999099	0.999684	1
CSAD	0	0	0	0	0	0	0	0	0	0.830802	0.941214	0.974964	1	0.945575	0.989065	0.999099	0.999684	1
ZNF195	0	0	0	0	0	0	0	0	0	0.830277	0.94291	0.974965	1	0.945575	0.989065	0.999099	0.999684	1
DMAP1	0	0	0	0	0	0	0	0	0	0.829762	0.94463	0.974966	1	0.945575	0.989065	0.999099	0.999684	1
SLC30A10	0	0	0	0	0	0	0	0	0	0.825784	0.960786	0.974976	1	0.945575	0.989065	0.999099	0.999684	1
VANGL1	0	0	0	0	0	0	0	0	0	0.828594	0.948926	0.974978	1	0.945575	0.989065	0.999099	0.999684	1
MFSD2B	0	0	0	0	0	0	0	0	0	0.830078	0.943772	0.974981	1	0.945575	0.989065	0.999099	0.999684	1
IQCB1	0	0	0	0	0	0	0	0	0	0.834447	0.930995	0.974982	1	0.945575	0.989065	0.999099	0.999684	1
PROSER2	0	0	0	0	0	0	0	0	0	0.825044	0.96476	0.974982	1	0.945575	0.989065	0.999099	0.999684	1
KCNA1	0	0	0	0	0	0	0	0	0	0.825021	0.964902	0.974982	1	0.945575	0.989065	0.999099	0.999684	1
MKNK2	0	0	0	0	0	0	0	0	0	0.830355	0.942932	0.974987	1	0.945575	0.989065	0.999099	0.999685	1
PATL2	0	0	0	0	0	0	0	0	0	0.833566	0.933434	0.974991	1	0.945575	0.989065	0.999099	0.999685	1
ZCCHC3	0	0	0	0	0	0	0	0	0	0.824539	0.967897	0.974992	1	0.945575	0.989065	0.999099	0.999685	1
APEX2	0	0	0	0	0	0	0	0	0	0.827383	0.953884	0.974994	1	0.945575	0.989065	0.999099	0.999685	1
USP30	0	0	0	0	0	0	0	0	0	0.831418	0.939685	0.974997	1	0.945575	0.989065	0.999099	0.999685	1
MBD4	0	0	0	0	0	0	0	0	0	0.83095	0.941204	0.975002	1	0.945575	0.989065	0.999099	0.999685	1
FOXE1	0	0	0	0	0	0	0	0	0	0.823645	0.974368	0.975008	1	0.945575	0.989065	0.999099	0.999685	1
CYLC1	0	0	0	0	0	0	0	0	0	0.829441	0.946326	0.975012	1	0.945575	0.989065	0.999099	0.999685	1
ABAT	0	0	0	0	0	0	0	0	0	0.830834	0.941696	0.975013	1	0.945575	0.989065	0.999099	0.999685	1
ANKRD63	0	0	0	0	0	0	0	0	0	0.825435	0.963295	0.975015	1	0.945575	0.989065	0.999099	0.999685	1
GOLGA6L10	0	0	0	0	0	0	0	0	0	0.831201	0.940577	0.975015	1	0.945575	0.989065	0.999099	0.999685	1
RIOK2	0	0	0	0	0	0	0	0	0	0.831285	0.940358	0.975019	1	0.945575	0.989065	0.999099	0.999685	1
NOS1AP	0	0	0	0	0	0	0	0	0	0.82933	0.946859	0.975023	1	0.945575	0.989065	0.999099	0.999685	1
FOXD4	0	0	0	0	0	0	0	0	0	0.825179	0.964832	0.975023	1	0.945575	0.989065	0.999099	0.999685	1
RAB3IL1	0	0	0	0	0	0	0	0	0	0.830087	0.944319	0.975028	1	0.945575	0.989065	0.999099	0.999686	1
ZNF554	0	0	0	0	0	0	0	0	0	0.830129	0.944224	0.975031	1	0.945575	0.989065	0.999099	0.999686	1
RBMY1F	0	0	0	0	0	0	0	0	0	0.831542	0.939714	0.975032	1	0.945575	0.989065	0.999099	0.999686	1
RBMY1J	0	0	0	0	0	0	0	0	0	0.831555	0.939695	0.975034	1	0.945575	0.989065	0.999099	0.999686	1
WEE2	0	0	0	0	0	0	0	0	0	0.83091	0.941739	0.975036	1	0.945575	0.989065	0.999099	0.999686	1
PSAP	0	0	0	0	0	0	0	0	0	0.831017	0.941429	0.975039	1	0.945575	0.989065	0.999099	0.999686	1
KCNJ4	0	0	0	0	0	0	0	0	0	0.824778	0.967515	0.975041	1	0.945575	0.989065	0.999099	0.999686	1
ADGRG5	0	0	0	0	0	0	0	0	0	0.829318	0.94719	0.975044	1	0.945575	0.989065	0.999099	0.999686	1
ATP6V1B2	0	0	0	0	0	0	0	0	0	0.832772	0.936289	0.975051	1	0.945575	0.989065	0.999099	0.999686	1
SLC2A1	0	0	0	0	0	0	0	0	0	0.828511	0.95025	0.975051	1	0.945575	0.989065	0.999099	0.999686	1
RIC8B	0	0	0	0	0	0	0	0	0	0.830546	0.943104	0.975052	1	0.945575	0.989065	0.999099	0.999686	1
SOAT1	0	0	0	0	0	0	0	0	0	0.831792	0.939198	0.975053	1	0.945575	0.989065	0.999099	0.999686	1
GCGR	0	0	0	0	0	0	0	0	0	0.83056	0.943074	0.975053	1	0.945575	0.989065	0.999099	0.999686	1
ATP5F1B	0	0	0	0	0	0	0	0	0	0.82879	0.94926	0.975056	1	0.945575	0.989065	0.999099	0.999686	1
GPKOW	0	0	0	0	0	0	0	0	0	0.83033	0.94389	0.975058	1	0.945575	0.989065	0.999099	0.999686	1
RUNX2	0	0	0	0	0	0	0	0	0	0.828124	0.951896	0.975061	1	0.945575	0.989065	0.999099	0.999686	1
TM7SF3	0	0	0	0	0	0	0	0	0	0.831891	0.939039	0.975065	1	0.945575	0.989065	0.999099	0.999687	1
RRP1	0	0	0	0	0	0	0	0	0	0.831558	0.94011	0.97507	1	0.945575	0.989065	0.999099	0.999687	1
ELOA3CP	0	0	0	0	0	0	0	0	0	0.827782	0.953586	0.975083	1	0.945575	0.989065	0.999099	0.999687	1
BMPR1A	0	0	0	0	0	0	0	0	0	0.832049	0.938779	0.975084	1	0.945575	0.989065	0.999099	0.999687	1
CFHR4	0	0	0	0	0	0	0	0	0	0.832879	0.936379	0.975087	1	0.945575	0.989065	0.999099	0.999687	1
GALNT1	0	0	0	0	0	0	0	0	0	0.83224	0.938258	0.975088	1	0.945575	0.989065	0.999099	0.999687	1
DPH2	0	0	0	0	0	0	0	0	0	0.829976	0.945468	0.975089	1	0.945575	0.989065	0.999099	0.999687	1
GRSF1	0	0	0	0	0	0	0	0	0	0.830605	0.943415	0.975093	1	0.945575	0.989065	0.999099	0.999687	1
IKZF3	0	0	0	0	0	0	0	0	0	0.829728	0.946408	0.975095	1	0.945575	0.989065	0.999099	0.999687	1
GPATCH2	0	0	0	0	0	0	0	0	0	0.831552	0.940536	0.975105	1	0.945575	0.989065	0.999099	0.999688	1
ANKDD1B	0	0	0	0	0	0	0	0	0	0.831289	0.941369	0.975106	1	0.945575	0.989065	0.999099	0.999688	1
ZRSR2	0	0	0	0	0	0	0	0	0	0.83325	0.935539	0.975106	1	0.945575	0.989065	0.999099	0.999688	1
ZNF300	0	0	0	0	0	0	0	0	0	0.830911	0.942649	0.975112	1	0.945575	0.989065	0.999099	0.999688	1
TUBB4A	0	0	0	0	0	0	0	0	0	0.826415	0.960207	0.975116	1	0.945575	0.989065	0.999099	0.999688	1
CATSPER2	0	0	0	0	0	0	0	0	0	0.832585	0.937629	0.975123	1	0.945575	0.989065	0.999099	0.999688	1
TOX2	0	0	0	0	0	0	0	0	0	0.82866	0.950715	0.975124	1	0.945575	0.989065	0.999099	0.999688	1
SUFU	0	0	0	0	0	0	0	0	0	0.830801	0.943166	0.975125	1	0.945575	0.989065	0.999099	0.999688	1
RIPK3	0	0	0	0	0	0	0	0	0	0.830944	0.942703	0.975125	1	0.945575	0.989065	0.999099	0.999688	1
ZP4	0	0	0	0	0	0	0	0	0	0.832055	0.939303	0.975131	1	0.945575	0.989065	0.999099	0.999688	1
MFSD2A	0	0	0	0	0	0	0	0	0	0.831302	0.941638	0.975131	1	0.945575	0.989065	0.999099	0.999688	1
KPNA6	0	0	0	0	0	0	0	0	0	0.833438	0.935362	0.975139	1	0.945575	0.989065	0.999099	0.999688	1
RNF180	0	0	0	0	0	0	0	0	0	0.831068	0.942482	0.975139	1	0.945575	0.989065	0.999099	0.999688	1
CARD8	0	0	0	0	0	0	0	0	0	0.831152	0.942281	0.975145	1	0.945575	0.989065	0.999099	0.999689	1
OVCH2	0	0	0	0	0	0	0	0	0	0.833214	0.936063	0.975145	1	0.945575	0.989065	0.999099	0.999689	1
CMPK2	0	0	0	0	0	0	0	0	0	0.826958	0.958177	0.975147	1	0.945575	0.989065	0.999099	0.999689	1
ZCCHC7	0	0	0	0	0	0	0	0	0	0.83248	0.938215	0.975147	1	0.945575	0.989065	0.999099	0.999689	1
SLC16A3	0	0	0	0	0	0	0	0	0	0.825651	0.964807	0.975151	1	0.945575	0.989065	0.999099	0.999689	1
HARS1	0	0	0	0	0	0	0	0	0	0.83155	0.941115	0.975153	1	0.945575	0.989065	0.999099	0.999689	1
CRLF1	0	0	0	0	0	0	0	0	0	0.829829	0.946905	0.97516	1	0.945575	0.989065	0.999099	0.999689	1
ADRB3	0	0	0	0	0	0	0	0	0	0.825056	0.968472	0.975161	1	0.945575	0.989065	0.999099	0.999689	1
ZNF791	0	0	0	0	0	0	0	0	0	0.831325	0.941944	0.975163	1	0.945575	0.989065	0.999099	0.999689	1
ZDHHC14	0	0	0	0	0	0	0	0	0	0.82892	0.950323	0.975167	1	0.945575	0.989065	0.999099	0.999689	1
TOE1	0	0	0	0	0	0	0	0	0	0.82979	0.947203	0.975172	1	0.945575	0.989065	0.999099	0.999689	1
ASL	0	0	0	0	0	0	0	0	0	0.832676	0.937931	0.975173	1	0.945575	0.989065	0.999099	0.999689	1
MBOAT7	0	0	0	0	0	0	0	0	0	0.828395	0.952502	0.975176	1	0.945575	0.989065	0.999099	0.999689	1
ARRDC2	0	0	0	0	0	0	0	0	0	0.828317	0.952841	0.975178	1	0.945575	0.989065	0.999099	0.999689	1
DBR1	0	0	0	0	0	0	0	0	0	0.830299	0.945543	0.97518	1	0.945575	0.989065	0.999099	0.999689	1
CFAP157	0	0	0	0	0	0	0	0	0	0.830695	0.944216	0.975181	1	0.945575	0.989065	0.999099	0.999689	1
GASK1B	0	0	0	0	0	0	0	0	0	0.828853	0.950798	0.975182	1	0.945575	0.989065	0.999099	0.999689	1
CDKL3	0	0	0	0	0	0	0	0	0	0.832608	0.938235	0.975183	1	0.945575	0.989065	0.999099	0.999689	1
SIAE	0	0	0	0	0	0	0	0	0	0.831326	0.942179	0.975183	1	0.945575	0.989065	0.999099	0.999689	1
FOXO4	0	0	0	0	0	0	0	0	0	0.827562	0.956107	0.975185	1	0.945575	0.989065	0.999099	0.99969	1
HYAL2	0	0	0	0	0	0	0	0	0	0.828245	0.953298	0.975189	1	0.945575	0.989065	0.999099	0.99969	1
CAMK2D	0	0	0	0	0	0	0	0	0	0.835073	0.931467	0.97519	1	0.945575	0.989065	0.999099	0.99969	1
ACBD5	0	0	0	0	0	0	0	0	0	0.833659	0.935288	0.97519	1	0.945575	0.989065	0.999099	0.99969	1
IER5L	0	0	0	0	0	0	0	0	0	0.825584	0.965972	0.97519	1	0.945575	0.989065	0.999099	0.99969	1
WNT10A	0	0	0	0	0	0	0	0	0	0.827345	0.957159	0.975191	1	0.945575	0.989065	0.999099	0.99969	1
CIAO3	0	0	0	0	0	0	0	0	0	0.831782	0.940851	0.975192	1	0.945575	0.989065	0.999099	0.99969	1
DCAF12L1	0	0	0	0	0	0	0	0	0	0.825954	0.963965	0.975192	1	0.945575	0.989065	0.999099	0.99969	1
SARS1	0	0	0	0	0	0	0	0	0	0.832234	0.939479	0.975194	1	0.945575	0.989065	0.999099	0.99969	1
FSIP1	0	0	0	0	0	0	0	0	0	0.832446	0.938883	0.975197	1	0.945575	0.989065	0.999099	0.99969	1
PTK6	0	0	0	0	0	0	0	0	0	0.829861	0.947296	0.975198	1	0.945575	0.989065	0.999099	0.99969	1
CLCC1	0	0	0	0	0	0	0	0	0	0.832088	0.939987	0.975199	1	0.945575	0.989065	0.999099	0.99969	1
OGFOD1	0	0	0	0	0	0	0	0	0	0.832329	0.939272	0.975201	1	0.945575	0.989065	0.999099	0.99969	1
ESCO2	0	0	0	0	0	0	0	0	0	0.831689	0.941294	0.975205	1	0.945575	0.989065	0.999099	0.99969	1
VTN	0	0	0	0	0	0	0	0	0	0.830947	0.9437	0.975207	1	0.945575	0.989065	0.999099	0.99969	1
STEAP3	0	0	0	0	0	0	0	0	0	0.826992	0.959075	0.975209	1	0.945575	0.989065	0.999099	0.99969	1
HSPD1	0	0	0	0	0	0	0	0	0	0.830818	0.944174	0.975211	1	0.945575	0.989065	0.999099	0.99969	1
TRIM55	0	0	0	0	0	0	0	0	0	0.831523	0.941893	0.975211	1	0.945575	0.989065	0.999099	0.99969	1
CYP1A2	0	0	0	0	0	0	0	0	0	0.828226	0.953908	0.975224	1	0.945575	0.989065	0.999099	0.999691	1
BACE1	0	0	0	0	0	0	0	0	0	0.830262	0.946294	0.975228	1	0.945575	0.989065	0.999099	0.999691	1
SLC22A15	0	0	0	0	0	0	0	0	0	0.832134	0.940205	0.97523	1	0.945575	0.989065	0.999099	0.999691	1
OLFM1	0	0	0	0	0	0	0	0	0	0.828679	0.952176	0.97523	1	0.945575	0.989065	0.999099	0.999691	1
CD96	0	0	0	0	0	0	0	0	0	0.833362	0.936583	0.975231	1	0.945575	0.989065	0.999099	0.999691	1
ITPRIPL1	0	0	0	0	0	0	0	0	0	0.828127	0.954474	0.975234	1	0.945575	0.989065	0.999099	0.999691	1
GALNT13	0	0	0	0	0	0	0	0	0	0.831895	0.941026	0.975237	1	0.945575	0.989065	0.999099	0.999691	1
PTX4	0	0	0	0	0	0	0	0	0	0.827565	0.956936	0.975237	1	0.945575	0.989065	0.999099	0.999691	1
ZNF93	0	0	0	0	0	0	0	0	0	0.829794	0.948076	0.975238	1	0.945575	0.989065	0.999099	0.999691	1
C9orf50	0	0	0	0	0	0	0	0	0	0.829282	0.949992	0.97524	1	0.945575	0.989065	0.999099	0.999691	1
ALDH1B1	0	0	0	0	0	0	0	0	0	0.826767	0.960714	0.975241	1	0.945575	0.989065	0.999099	0.999691	1
TAPBP	0	0	0	0	0	0	0	0	0	0.829702	0.948504	0.975245	1	0.945575	0.989065	0.999099	0.999691	1
ENTPD8	0	0	0	0	0	0	0	0	0	0.830145	0.946928	0.975246	1	0.945575	0.989065	0.999099	0.999691	1
CORO2B	0	0	0	0	0	0	0	0	0	0.830559	0.945506	0.975247	1	0.945575	0.989065	0.999099	0.999691	1
PTH2R	0	0	0	0	0	0	0	0	0	0.833045	0.937669	0.975247	1	0.945575	0.989065	0.999099	0.999691	1
RMI1	0	0	0	0	0	0	0	0	0	0.8292	0.950488	0.975253	1	0.945575	0.989065	0.999099	0.999691	1
RCOR1	0	0	0	0	0	0	0	0	0	0.83188	0.941339	0.975259	1	0.945575	0.989065	0.999099	0.999691	1
TAMALIN	0	0	0	0	0	0	0	0	0	0.82913	0.950867	0.975261	1	0.945575	0.989065	0.999099	0.999691	1
EME1	0	0	0	0	0	0	0	0	0	0.830902	0.944537	0.975262	1	0.945575	0.989065	0.999099	0.999691	1
CCT7	0	0	0	0	0	0	0	0	0	0.830942	0.944426	0.975263	1	0.945575	0.989065	0.999099	0.999691	1
GRWD1	0	0	0	0	0	0	0	0	0	0.829273	0.950403	0.975267	1	0.945575	0.989065	0.999099	0.999692	1
RUNX3	0	0	0	0	0	0	0	0	0	0.827202	0.959101	0.975268	1	0.945575	0.989065	0.999099	0.999692	1
ETV4	0	0	0	0	0	0	0	0	0	0.832101	0.940756	0.975268	1	0.945575	0.989065	0.999099	0.999692	1
TRAF3IP3	0	0	0	0	0	0	0	0	0	0.835199	0.931944	0.975269	1	0.945575	0.989065	0.999099	0.999692	1
PLTP	0	0	0	0	0	0	0	0	0	0.830865	0.944757	0.975269	1	0.945575	0.989065	0.999099	0.999692	1
TIMM44	0	0	0	0	0	0	0	0	0	0.831998	0.941207	0.975279	1	0.945575	0.989065	0.999099	0.999692	1
PFKFB4	0	0	0	0	0	0	0	0	0	0.83165	0.942425	0.975289	1	0.945575	0.989065	0.999099	0.999692	1
LRRIQ3	0	0	0	0	0	0	0	0	0	0.832488	0.939848	0.975292	1	0.945575	0.989065	0.999099	0.999692	1
ZNF728	0	0	0	0	0	0	0	0	0	0.831061	0.944469	0.975298	1	0.945575	0.989065	0.999099	0.999692	1
AGFG1	0	0	0	0	0	0	0	0	0	0.831959	0.941586	0.975301	1	0.945575	0.989065	0.999099	0.999692	1
IFNLR1	0	0	0	0	0	0	0	0	0	0.830115	0.947783	0.975302	1	0.945575	0.989065	0.999099	0.999692	1
CYP4B1	0	0	0	0	0	0	0	0	0	0.830579	0.946153	0.975302	1	0.945575	0.989065	0.999099	0.999692	1
ZNF787	0	0	0	0	0	0	0	0	0	0.825591	0.968427	0.975306	1	0.945575	0.989065	0.999099	0.999693	1
SESN1	0	0	0	0	0	0	0	0	0	0.831692	0.942508	0.975307	1	0.945575	0.989065	0.999099	0.999693	1
GAL3ST2	0	0	0	0	0	0	0	0	0	0.8269	0.961275	0.975308	1	0.945575	0.989065	0.999099	0.999693	1
CDC14C	0	0	0	0	0	0	0	0	0	0.828685	0.953347	0.975311	1	0.945575	0.989065	0.999099	0.999693	1
LIPC	0	0	0	0	0	0	0	0	0	0.831295	0.943857	0.975311	1	0.945575	0.989065	0.999099	0.999693	1
FBXO7	0	0	0	0	0	0	0	0	0	0.83141	0.943493	0.975312	1	0.945575	0.989065	0.999099	0.999693	1
ANGPTL2	0	0	0	0	0	0	0	0	0	0.829531	0.950083	0.975313	1	0.945575	0.989065	0.999099	0.999693	1
ADAD1	0	0	0	0	0	0	0	0	0	0.832783	0.939225	0.975315	1	0.945575	0.989065	0.999099	0.999693	1
MATN3	0	0	0	0	0	0	0	0	0	0.829817	0.949096	0.975319	1	0.945575	0.989065	0.999099	0.999693	1
C14orf39	0	0	0	0	0	0	0	0	0	0.8362	0.929868	0.975319	1	0.945575	0.989065	0.999099	0.999693	1
MFSD13A	0	0	0	0	0	0	0	0	0	0.829158	0.951613	0.975321	1	0.945575	0.989065	0.999099	0.999693	1
CHEK2	0	0	0	0	0	0	0	0	0	0.833377	0.937601	0.975327	1	0.945575	0.989065	0.999099	0.999693	1
ZFP92	0	0	0	0	0	0	0	0	0	0.827435	0.959041	0.975327	1	0.945575	0.989065	0.999099	0.999693	1
TFAP2E	0	0	0	0	0	0	0	0	0	0.828296	0.955252	0.97533	1	0.945575	0.989065	0.999099	0.999693	1
RNF38	0	0	0	0	0	0	0	0	0	0.833756	0.936543	0.97533	1	0.945575	0.989065	0.999099	0.999693	1
PPP2R5B	0	0	0	0	0	0	0	0	0	0.831737	0.942661	0.975331	1	0.945575	0.989065	0.999099	0.999693	1
SLC40A1	0	0	0	0	0	0	0	0	0	0.831324	0.944044	0.975334	1	0.945575	0.989065	0.999099	0.999693	1
CAMK2A	0	0	0	0	0	0	0	0	0	0.833919	0.936148	0.975337	1	0.945575	0.989065	0.999099	0.999693	1
MFSD4A	0	0	0	0	0	0	0	0	0	0.830032	0.948586	0.975339	1	0.945575	0.989065	0.999099	0.999693	1
CHST5	0	0	0	0	0	0	0	0	0	0.826381	0.964556	0.975339	1	0.945575	0.989065	0.999099	0.999693	1
CHST6	0	0	0	0	0	0	0	0	0	0.826322	0.964896	0.97534	1	0.945575	0.989065	0.999099	0.999693	1
DNAJA3	0	0	0	0	0	0	0	0	0	0.831254	0.944354	0.97534	1	0.945575	0.989065	0.999099	0.999693	1
HTRA4	0	0	0	0	0	0	0	0	0	0.829775	0.949587	0.975343	1	0.945575	0.989065	0.999099	0.999693	1
MSL2	0	0	0	0	0	0	0	0	0	0.828282	0.955698	0.975354	1	0.945575	0.989065	0.999099	0.999694	1
TXK	0	0	0	0	0	0	0	0	0	0.835237	0.932736	0.975356	1	0.945575	0.989065	0.999099	0.999694	1
DCAF12L2	0	0	0	0	0	0	0	0	0	0.826832	0.962512	0.975357	1	0.945575	0.989065	0.999099	0.999694	1
GBP5	0	0	0	0	0	0	0	0	0	0.831998	0.942217	0.975363	1	0.945575	0.989065	0.999099	0.999694	1
SF3A2	0	0	0	0	0	0	0	0	0	0.828963	0.953045	0.975365	1	0.945575	0.989065	0.999099	0.999694	1
IMPDH2	0	0	0	0	0	0	0	0	0	0.831583	0.943607	0.975367	1	0.945575	0.989065	0.999099	0.999694	1
CFP	0	0	0	0	0	0	0	0	0	0.833601	0.937412	0.975369	1	0.945575	0.989065	0.999099	0.999694	1
TBC1D22B	0	0	0	0	0	0	0	0	0	0.833456	0.937843	0.975369	1	0.945575	0.989065	0.999099	0.999694	1
S1PR5	0	0	0	0	0	0	0	0	0	0.824959	0.974286	0.97537	1	0.945575	0.989065	0.999099	0.999694	1
MAPKAP1	0	0	0	0	0	0	0	0	0	0.833551	0.937584	0.975371	1	0.945575	0.989065	0.999099	0.999694	1
ANKRD65	0	0	0	0	0	0	0	0	0	0.827762	0.958306	0.975373	1	0.945575	0.989065	0.999099	0.999694	1
ZUP1	0	0	0	0	0	0	0	0	0	0.833353	0.9382	0.975374	1	0.945575	0.989065	0.999099	0.999694	1
OSGIN2	0	0	0	0	0	0	0	0	0	0.831802	0.942985	0.975375	1	0.945575	0.989065	0.999099	0.999694	1
TBL1Y	0	0	0	0	0	0	0	0	0	0.833671	0.937293	0.975376	1	0.945575	0.989065	0.999099	0.999694	1
NXF3	0	0	0	0	0	0	0	0	0	0.834619	0.934631	0.975377	1	0.945575	0.989065	0.999099	0.999694	1
CHST8	0	0	0	0	0	0	0	0	0	0.826765	0.963345	0.975382	1	0.945575	0.989065	0.999099	0.999694	1
BCKDHA	0	0	0	0	0	0	0	0	0	0.831011	0.945764	0.975387	1	0.945575	0.989065	0.999099	0.999695	1
ATG14	0	0	0	0	0	0	0	0	0	0.833083	0.939142	0.975387	1	0.945575	0.989065	0.999099	0.999695	1
LIPG	0	0	0	0	0	0	0	0	0	0.831085	0.945577	0.975392	1	0.945575	0.989065	0.999099	0.999695	1
LAP3	0	0	0	0	0	0	0	0	0	0.832083	0.942304	0.975393	1	0.945575	0.989065	0.999099	0.999695	1
TMEM161A	0	0	0	0	0	0	0	0	0	0.831946	0.942854	0.975402	1	0.945575	0.989065	0.999099	0.999695	1
TCTE1	0	0	0	0	0	0	0	0	0	0.828668	0.954816	0.975402	1	0.945575	0.989065	0.999099	0.999695	1
PSAPL1	0	0	0	0	0	0	0	0	0	0.827499	0.960047	0.975403	1	0.945575	0.989065	0.999099	0.999695	1
EVX1	0	0	0	0	0	0	0	0	0	0.826832	0.963538	0.975411	1	0.945575	0.989065	0.999099	0.999695	1
CLHC1	0	0	0	0	0	0	0	0	0	0.833698	0.937635	0.975414	1	0.945575	0.989065	0.999099	0.999695	1
TMEM8B	0	0	0	0	0	0	0	0	0	0.829395	0.952053	0.975414	1	0.945575	0.989065	0.999099	0.999695	1
ZNF77	0	0	0	0	0	0	0	0	0	0.83135	0.944988	0.975416	1	0.945575	0.989065	0.999099	0.999695	1
PRMT3	0	0	0	0	0	0	0	0	0	0.834671	0.934916	0.975417	1	0.945575	0.989065	0.999099	0.999695	1
SP5	0	0	0	0	0	0	0	0	0	0.826213	0.96718	0.97542	1	0.945575	0.989065	0.999099	0.999695	1
LRRC14	0	0	0	0	0	0	0	0	0	0.827783	0.959058	0.975423	1	0.945575	0.989065	0.999099	0.999695	1
PKMYT1	0	0	0	0	0	0	0	0	0	0.829428	0.952061	0.975424	1	0.945575	0.989065	0.999099	0.999695	1
DKC1	0	0	0	0	0	0	0	0	0	0.834593	0.935209	0.975424	1	0.945575	0.989065	0.999099	0.999696	1
C10orf67	0	0	0	0	0	0	0	0	0	0.834834	0.934557	0.975426	1	0.945575	0.989065	0.999099	0.999696	1
SREK1	0	0	0	0	0	0	0	0	0	0.832875	0.940228	0.975426	1	0.945575	0.989065	0.999099	0.999696	1
B3GNT6	0	0	0	0	0	0	0	0	0	0.82635	0.966527	0.975427	1	0.945575	0.989065	0.999099	0.999696	1
ZNF764	0	0	0	0	0	0	0	0	0	0.827308	0.961429	0.975428	1	0.945575	0.989065	0.999099	0.999696	1
ST7L	0	0	0	0	0	0	0	0	0	0.834334	0.936013	0.975432	1	0.945575	0.989065	0.999099	0.999696	1
NETO1	0	0	0	0	0	0	0	0	0	0.832643	0.941021	0.975433	1	0.945575	0.989065	0.999099	0.999696	1
TEKT5	0	0	0	0	0	0	0	0	0	0.83013	0.949517	0.975433	1	0.945575	0.989065	0.999099	0.999696	1
CHRNB4	0	0	0	0	0	0	0	0	0	0.828583	0.955657	0.975433	1	0.945575	0.989065	0.999099	0.999696	1
LRRC70	0	0	0	0	0	0	0	0	0	0.829688	0.951236	0.975437	1	0.945575	0.989065	0.999099	0.999696	1
CCT4	0	0	0	0	0	0	0	0	0	0.833692	0.937922	0.975438	1	0.945575	0.989065	0.999099	0.999696	1
ALDH6A1	0	0	0	0	0	0	0	0	0	0.834101	0.936754	0.975439	1	0.945575	0.989065	0.999099	0.999696	1
ZNF211	0	0	0	0	0	0	0	0	0	0.830173	0.949498	0.975443	1	0.945575	0.989065	0.999099	0.999696	1
HHATL	0	0	0	0	0	0	0	0	0	0.832462	0.941757	0.975447	1	0.945575	0.989065	0.999099	0.999696	1
HDAC1	0	0	0	0	0	0	0	0	0	0.833144	0.939662	0.975448	1	0.945575	0.989065	0.999099	0.999696	1
EIF2AK2	0	0	0	0	0	0	0	0	0	0.835479	0.933053	0.975449	1	0.945575	0.989065	0.999099	0.999696	1
CYP2A7	0	0	0	0	0	0	0	0	0	0.83021	0.949487	0.975452	1	0.945575	0.989065	0.999099	0.999696	1
ARHGEF9	0	0	0	0	0	0	0	0	0	0.832208	0.942649	0.975454	1	0.945575	0.989065	0.999099	0.999696	1
PRR33	0	0	0	0	0	0	0	0	0	0.826642	0.965455	0.975455	1	0.945575	0.989065	0.999099	0.999696	1
KBTBD3	0	0	0	0	0	0	0	0	0	0.830897	0.947095	0.975458	1	0.945575	0.989065	0.999099	0.999696	1
GFRA2	0	0	0	0	0	0	0	0	0	0.829724	0.951434	0.97546	1	0.945575	0.989065	0.999099	0.999696	1
POLE2	0	0	0	0	0	0	0	0	0	0.83559	0.932913	0.975464	1	0.945575	0.989065	0.999099	0.999696	1
TUBB6	0	0	0	0	0	0	0	0	0	0.827707	0.960183	0.975467	1	0.945575	0.989065	0.999099	0.999697	1
DPEP2	0	0	0	0	0	0	0	0	0	0.830825	0.947465	0.975467	1	0.945575	0.989065	0.999099	0.999697	1
TXLNG	0	0	0	0	0	0	0	0	0	0.833599	0.93857	0.975471	1	0.945575	0.989065	0.999099	0.999697	1
ADSS1	0	0	0	0	0	0	0	0	0	0.832459	0.942087	0.975474	1	0.945575	0.989065	0.999099	0.999697	1
PPM1M	0	0	0	0	0	0	0	0	0	0.83119	0.946284	0.975474	1	0.945575	0.989065	0.999099	0.999697	1
FAM98A	0	0	0	0	0	0	0	0	0	0.832983	0.940504	0.975478	1	0.945575	0.989065	0.999099	0.999697	1
TBCE	0	0	0	0	0	0	0	0	0	0.835442	0.933479	0.97548	1	0.945575	0.989065	0.999099	0.999697	1
SLC7A8	0	0	0	0	0	0	0	0	0	0.831674	0.944822	0.975488	1	0.945575	0.989065	0.999099	0.999697	1
DELE1	0	0	0	0	0	0	0	0	0	0.833118	0.94023	0.97549	1	0.945575	0.989065	0.999099	0.999697	1
SLC41A1	0	0	0	0	0	0	0	0	0	0.831159	0.946604	0.97549	1	0.945575	0.989065	0.999099	0.999697	1
MMP23B	0	0	0	0	0	0	0	0	0	0.829234	0.953834	0.97549	1	0.945575	0.989065	0.999099	0.999697	1
POU3F2	0	0	0	0	0	0	0	0	0	0.826902	0.964764	0.975492	1	0.945575	0.989065	0.999099	0.999697	1
SLC2A11	0	0	0	0	0	0	0	0	0	0.83148	0.945586	0.975497	1	0.945575	0.989065	0.999099	0.999697	1
RPS6KB1	0	0	0	0	0	0	0	0	0	0.835303	0.934079	0.975501	1	0.945575	0.989065	0.999099	0.999697	1
CNOT6L	0	0	0	0	0	0	0	0	0	0.832343	0.942793	0.975501	1	0.945575	0.989065	0.999099	0.999697	1
BORA	0	0	0	0	0	0	0	0	0	0.833097	0.940443	0.975502	1	0.945575	0.989065	0.999099	0.999697	1
IPPK	0	0	0	0	0	0	0	0	0	0.832823	0.941296	0.975503	1	0.945575	0.989065	0.999099	0.999697	1
TBC1D10C	0	0	0	0	0	0	0	0	0	0.832569	0.942129	0.975506	1	0.945575	0.989065	0.999099	0.999698	1
SLC2A4	0	0	0	0	0	0	0	0	0	0.83179	0.944673	0.975507	1	0.945575	0.989065	0.999099	0.999698	1
KRT78	0	0	0	0	0	0	0	0	0	0.831409	0.945989	0.975509	1	0.945575	0.989065	0.999099	0.999698	1
NXN	0	0	0	0	0	0	0	0	0	0.830206	0.950309	0.97551	1	0.945575	0.989065	0.999099	0.999698	1
PRPF19	0	0	0	0	0	0	0	0	0	0.832894	0.941168	0.975511	1	0.945575	0.989065	0.999099	0.999698	1
ZFYVE19	0	0	0	0	0	0	0	0	0	0.833716	0.938709	0.975513	1	0.945575	0.989065	0.999099	0.999698	1
LARP7	0	0	0	0	0	0	0	0	0	0.833591	0.939093	0.975515	1	0.945575	0.989065	0.999099	0.999698	1
HRH3	0	0	0	0	0	0	0	0	0	0.828058	0.959622	0.97553	1	0.945575	0.989065	0.999099	0.999698	1
GYG2	0	0	0	0	0	0	0	0	0	0.831689	0.945341	0.975533	1	0.945575	0.989065	0.999099	0.999698	1
ALCAM	0	0	0	0	0	0	0	0	0	0.833479	0.939705	0.975539	1	0.945575	0.989065	0.999099	0.999698	1
CDC7	0	0	0	0	0	0	0	0	0	0.832915	0.941464	0.975541	1	0.945575	0.989065	0.999099	0.999698	1
LARP6	0	0	0	0	0	0	0	0	0	0.828197	0.959301	0.975549	1	0.945575	0.989065	0.999099	0.999699	1
SHPK	0	0	0	0	0	0	0	0	0	0.830745	0.948959	0.975556	1	0.945575	0.989065	0.999099	0.999699	1
SEMG2	0	0	0	0	0	0	0	0	0	0.832302	0.943601	0.975556	1	0.945575	0.989065	0.999099	0.999699	1
UGT1A4	0	0	0	0	0	0	0	0	0	0.829774	0.952722	0.975561	1	0.945575	0.989065	0.999099	0.999699	1
IHO1	0	0	0	0	0	0	0	0	0	0.832115	0.944401	0.975571	1	0.945575	0.989065	0.999099	0.999699	1
LRRIQ4	0	0	0	0	0	0	0	0	0	0.830214	0.951154	0.975571	1	0.945575	0.989065	0.999099	0.999699	1
B3GALNT2	0	0	0	0	0	0	0	0	0	0.834381	0.937417	0.975571	1	0.945575	0.989065	0.999099	0.999699	1
CDK18	0	0	0	0	0	0	0	0	0	0.83281	0.942172	0.975573	1	0.945575	0.989065	0.999099	0.999699	1
ALDH9A1	0	0	0	0	0	0	0	0	0	0.832702	0.942527	0.975574	1	0.945575	0.989065	0.999099	0.999699	1
CSGALNACT2	0	0	0	0	0	0	0	0	0	0.83277	0.942344	0.975576	1	0.945575	0.989065	0.999099	0.999699	1
CELF2	0	0	0	0	0	0	0	0	0	0.83256	0.943016	0.975577	1	0.945575	0.989065	0.999099	0.999699	1
TRAF5	0	0	0	0	0	0	0	0	0	0.833094	0.941368	0.97558	1	0.945575	0.989065	0.999099	0.999699	1
NAE1	0	0	0	0	0	0	0	0	0	0.838006	0.927943	0.97558	1	0.945575	0.989065	0.999099	0.999699	1
P4HA1	0	0	0	0	0	0	0	0	0	0.834464	0.937277	0.97558	1	0.945575	0.989065	0.999099	0.999699	1
NUCB1	0	0	0	0	0	0	0	0	0	0.833774	0.9393	0.97558	1	0.945575	0.989065	0.999099	0.999699	1
NFIA	0	0	0	0	0	0	0	0	0	0.833498	0.940144	0.975581	1	0.945575	0.989065	0.999099	0.999699	1
HCLS1	0	0	0	0	0	0	0	0	0	0.834621	0.936942	0.97559	1	0.945575	0.989065	0.999099	0.9997	1
KRT8	0	0	0	0	0	0	0	0	0	0.830188	0.951596	0.975595	1	0.945575	0.989065	0.999099	0.9997	1
HAUS3	0	0	0	0	0	0	0	0	0	0.833056	0.941688	0.975597	1	0.945575	0.989065	0.999099	0.9997	1
EIF2A	0	0	0	0	0	0	0	0	0	0.835034	0.935927	0.975605	1	0.945575	0.989065	0.999099	0.9997	1
MIER1	0	0	0	0	0	0	0	0	0	0.836437	0.93214	0.975605	1	0.945575	0.989065	0.999099	0.9997	1
POTEH	0	0	0	0	0	0	0	0	0	0.832504	0.943565	0.975606	1	0.945575	0.989065	0.999099	0.9997	1
SRSF11	0	0	0	0	0	0	0	0	0	0.833676	0.939901	0.975607	1	0.945575	0.989065	0.999099	0.9997	1
TCP1	0	0	0	0	0	0	0	0	0	0.832006	0.945258	0.97561	1	0.945575	0.989065	0.999099	0.9997	1
EGLN1	0	0	0	0	0	0	0	0	0	0.829253	0.955607	0.97561	1	0.945575	0.989065	0.999099	0.9997	1
NISCH	0	0	0	0	0	0	0	0	0	0.832271	0.944386	0.975611	1	0.945575	0.989065	0.999099	0.9997	1
SNX17	0	0	0	0	0	0	0	0	0	0.833438	0.94068	0.975612	1	0.945575	0.989065	0.999099	0.9997	1
ZNF622	0	0	0	0	0	0	0	0	0	0.831282	0.947843	0.975616	1	0.945575	0.989065	0.999099	0.9997	1
RUNDC3A	0	0	0	0	0	0	0	0	0	0.831504	0.947064	0.975617	1	0.945575	0.989065	0.999099	0.9997	1
LHX5	0	0	0	0	0	0	0	0	0	0.828675	0.958277	0.975618	1	0.945575	0.989065	0.999099	0.9997	1
STAM	0	0	0	0	0	0	0	0	0	0.83432	0.938121	0.975618	1	0.945575	0.989065	0.999099	0.9997	1
DOLK	0	0	0	0	0	0	0	0	0	0.828482	0.959169	0.975619	1	0.945575	0.989065	0.999099	0.9997	1
KCNG3	0	0	0	0	0	0	0	0	0	0.827576	0.963645	0.975619	1	0.945575	0.989065	0.999099	0.9997	1
NRF1	0	0	0	0	0	0	0	0	0	0.832091	0.9451	0.97562	1	0.945575	0.989065	0.999099	0.9997	1
ARFGAP3	0	0	0	0	0	0	0	0	0	0.836051	0.933321	0.975621	1	0.945575	0.989065	0.999099	0.9997	1
ATL1	0	0	0	0	0	0	0	0	0	0.835729	0.93419	0.975621	1	0.945575	0.989065	0.999099	0.9997	1
ONECUT1	0	0	0	0	0	0	0	0	0	0.827251	0.965448	0.975621	1	0.945575	0.989065	0.999099	0.9997	1
DOK1	0	0	0	0	0	0	0	0	0	0.830239	0.951794	0.975622	1	0.945575	0.989065	0.999099	0.9997	1
DYRK2	0	0	0	0	0	0	0	0	0	0.828274	0.960315	0.975628	1	0.945575	0.989065	0.999099	0.999701	1
SCLY	0	0	0	0	0	0	0	0	0	0.831432	0.947479	0.975629	1	0.945575	0.989065	0.999099	0.999701	1
KRT12	0	0	0	0	0	0	0	0	0	0.831895	0.945875	0.975629	1	0.945575	0.989065	0.999099	0.999701	1
RILP	0	0	0	0	0	0	0	0	0	0.83044	0.951126	0.97563	1	0.945575	0.989065	0.999099	0.999701	1
KRT24	0	0	0	0	0	0	0	0	0	0.831977	0.94563	0.975631	1	0.945575	0.989065	0.999099	0.999701	1
GLMN	0	0	0	0	0	0	0	0	0	0.837537	0.929596	0.975631	1	0.945575	0.989065	0.999099	0.999701	1
FAM149A	0	0	0	0	0	0	0	0	0	0.832833	0.942856	0.975635	1	0.945575	0.989065	0.999099	0.999701	1
CYP21A2	0	0	0	0	0	0	0	0	0	0.831901	0.945968	0.975638	1	0.945575	0.989065	0.999099	0.999701	1
RXRA	0	0	0	0	0	0	0	0	0	0.830428	0.951294	0.975638	1	0.945575	0.989065	0.999099	0.999701	1
F7	0	0	0	0	0	0	0	0	0	0.831559	0.94719	0.975641	1	0.945575	0.989065	0.999099	0.999701	1
LMOD3	0	0	0	0	0	0	0	0	0	0.830217	0.952159	0.975641	1	0.945575	0.989065	0.999099	0.999701	1
NR2F1	0	0	0	0	0	0	0	0	0	0.828853	0.957909	0.975644	1	0.945575	0.989065	0.999099	0.999701	1
DUS2	0	0	0	0	0	0	0	0	0	0.835803	0.934287	0.975649	1	0.945575	0.989065	0.999099	0.999701	1
TPRX1	0	0	0	0	0	0	0	0	0	0.830045	0.952957	0.975649	1	0.945575	0.989065	0.999099	0.999701	1
FEZF2	0	0	0	0	0	0	0	0	0	0.828341	0.960533	0.975659	1	0.945575	0.989065	0.999099	0.999701	1
FOXRED1	0	0	0	0	0	0	0	0	0	0.83317	0.942093	0.97566	1	0.945575	0.989065	0.999099	0.999701	1
EOGT	0	0	0	0	0	0	0	0	0	0.835507	0.935303	0.975669	1	0.945575	0.989065	0.999099	0.999702	1
MEIS2	0	0	0	0	0	0	0	0	0	0.832249	0.945191	0.975669	1	0.945575	0.989065	0.999099	0.999702	1
SRPX2	0	0	0	0	0	0	0	0	0	0.834796	0.937374	0.975675	1	0.945575	0.989065	0.999099	0.999702	1
MLLT3	0	0	0	0	0	0	0	0	0	0.831748	0.947005	0.975677	1	0.945575	0.989065	0.999099	0.999702	1
OXCT1	0	0	0	0	0	0	0	0	0	0.83499	0.936854	0.975678	1	0.945575	0.989065	0.999099	0.999702	1
POTEC	0	0	0	0	0	0	0	0	0	0.833057	0.942704	0.975681	1	0.945575	0.989065	0.999099	0.999702	1
CDKL2	0	0	0	0	0	0	0	0	0	0.834358	0.938723	0.975682	1	0.945575	0.989065	0.999099	0.999702	1
SVOPL	0	0	0	0	0	0	0	0	0	0.833043	0.942766	0.975683	1	0.945575	0.989065	0.999099	0.999702	1
UPF3A	0	0	0	0	0	0	0	0	0	0.833162	0.942425	0.975686	1	0.945575	0.989065	0.999099	0.999702	1
EPOP	0	0	0	0	0	0	0	0	0	0.826731	0.969967	0.975687	1	0.945575	0.989065	0.999099	0.999702	1
CCT2	0	0	0	0	0	0	0	0	0	0.834225	0.939179	0.975687	1	0.945575	0.989065	0.999099	0.999702	1
SCP2	0	0	0	0	0	0	0	0	0	0.834882	0.937328	0.975693	1	0.945575	0.989065	0.999099	0.999702	1
TESMIN	0	0	0	0	0	0	0	0	0	0.831626	0.947737	0.975699	1	0.945575	0.989065	0.999099	0.999702	1
ZC3HC1	0	0	0	0	0	0	0	0	0	0.834327	0.939055	0.975702	1	0.945575	0.989065	0.999099	0.999702	1
GMEB1	0	0	0	0	0	0	0	0	0	0.832127	0.946118	0.975709	1	0.945575	0.989065	0.999099	0.999703	1
HRG	0	0	0	0	0	0	0	0	0	0.831199	0.949406	0.975709	1	0.945575	0.989065	0.999099	0.999703	1
KRT14	0	0	0	0	0	0	0	0	0	0.830296	0.952872	0.975711	1	0.945575	0.989065	0.999099	0.999703	1
ZNF10	0	0	0	0	0	0	0	0	0	0.832522	0.944852	0.975714	1	0.945575	0.989065	0.999099	0.999703	1
RIPK2	0	0	0	0	0	0	0	0	0	0.834068	0.939974	0.975715	1	0.945575	0.989065	0.999099	0.999703	1
DEF8	0	0	0	0	0	0	0	0	0	0.833094	0.943023	0.975717	1	0.945575	0.989065	0.999099	0.999703	1
STXBP4	0	0	0	0	0	0	0	0	0	0.83617	0.934013	0.975717	1	0.945575	0.989065	0.999099	0.999703	1
POLR3C	0	0	0	0	0	0	0	0	0	0.834683	0.938205	0.97572	1	0.945575	0.989065	0.999099	0.999703	1
UGT1A5	0	0	0	0	0	0	0	0	0	0.830249	0.953311	0.975728	1	0.945575	0.989065	0.999099	0.999703	1
DNPEP	0	0	0	0	0	0	0	0	0	0.833106	0.943166	0.975732	1	0.945575	0.989065	0.999099	0.999703	1
RUSF1	0	0	0	0	0	0	0	0	0	0.833368	0.942336	0.975732	1	0.945575	0.989065	0.999099	0.999703	1
MSL3	0	0	0	0	0	0	0	0	0	0.833442	0.942117	0.975733	1	0.945575	0.989065	0.999099	0.999703	1
IL1R1	0	0	0	0	0	0	0	0	0	0.833596	0.941643	0.975734	1	0.945575	0.989065	0.999099	0.999703	1
CREB3L2	0	0	0	0	0	0	0	0	0	0.832769	0.944327	0.975737	1	0.945575	0.989065	0.999099	0.999703	1
YARS2	0	0	0	0	0	0	0	0	0	0.831855	0.947483	0.975741	1	0.945575	0.989065	0.999099	0.999703	1
ALG12	0	0	0	0	0	0	0	0	0	0.831594	0.948497	0.975747	1	0.945575	0.989065	0.999099	0.999704	1
SLC22A24	0	0	0	0	0	0	0	0	0	0.832683	0.944753	0.975748	1	0.945575	0.989065	0.999099	0.999704	1
SQSTM1	0	0	0	0	0	0	0	0	0	0.830693	0.951888	0.97575	1	0.945575	0.989065	0.999099	0.999704	1
ARIH2	0	0	0	0	0	0	0	0	0	0.836285	0.934047	0.97575	1	0.945575	0.989065	0.999099	0.999704	1
SGK1	0	0	0	0	0	0	0	0	0	0.834104	0.940287	0.975751	1	0.945575	0.989065	0.999099	0.999704	1
WDR18	0	0	0	0	0	0	0	0	0	0.832039	0.946988	0.975752	1	0.945575	0.989065	0.999099	0.999704	1
ZNF426	0	0	0	0	0	0	0	0	0	0.834625	0.938775	0.975755	1	0.945575	0.989065	0.999099	0.999704	1
NLK	0	0	0	0	0	0	0	0	0	0.834	0.940652	0.975756	1	0.945575	0.989065	0.999099	0.999704	1
CBX6	0	0	0	0	0	0	0	0	0	0.82832	0.962404	0.975756	1	0.945575	0.989065	0.999099	0.999704	1
GABRE	0	0	0	0	0	0	0	0	0	0.831853	0.947693	0.975756	1	0.945575	0.989065	0.999099	0.999704	1
VIPAS39	0	0	0	0	0	0	0	0	0	0.837948	0.929813	0.975757	1	0.945575	0.989065	0.999099	0.999704	1
CTBP1	0	0	0	0	0	0	0	0	0	0.831142	0.950306	0.975759	1	0.945575	0.989065	0.999099	0.999704	1
RFT1	0	0	0	0	0	0	0	0	0	0.834581	0.939035	0.975766	1	0.945575	0.989065	0.999099	0.999704	1
MAF	0	0	0	0	0	0	0	0	0	0.827471	0.967277	0.975769	1	0.945575	0.989065	0.999099	0.999704	1
ACP7	0	0	0	0	0	0	0	0	0	0.833727	0.94165	0.975769	1	0.945575	0.989065	0.999099	0.999704	1
ZNF57	0	0	0	0	0	0	0	0	0	0.832646	0.945182	0.975772	1	0.945575	0.989065	0.999099	0.999704	1
RCBTB1	0	0	0	0	0	0	0	0	0	0.834086	0.940594	0.975773	1	0.945575	0.989065	0.999099	0.999704	1
RENBP	0	0	0	0	0	0	0	0	0	0.833957	0.941029	0.975776	1	0.945575	0.989065	0.999099	0.999704	1
BTN2A2	0	0	0	0	0	0	0	0	0	0.832455	0.945888	0.975777	1	0.945575	0.989065	0.999099	0.999704	1
CYP4A22	0	0	0	0	0	0	0	0	0	0.834016	0.940902	0.975781	1	0.945575	0.989065	0.999099	0.999704	1
ZBED8	0	0	0	0	0	0	0	0	0	0.830591	0.952747	0.975781	1	0.945575	0.989065	0.999099	0.999704	1
CNOT6	0	0	0	0	0	0	0	0	0	0.833617	0.942146	0.975781	1	0.945575	0.989065	0.999099	0.999704	1
ANGEL2	0	0	0	0	0	0	0	0	0	0.83472	0.938863	0.975787	1	0.945575	0.989065	0.999099	0.999704	1
TMEM39B	0	0	0	0	0	0	0	0	0	0.832545	0.945721	0.975788	1	0.945575	0.989065	0.999099	0.999704	1
FLVCR2	0	0	0	0	0	0	0	0	0	0.831749	0.948495	0.975788	1	0.945575	0.989065	0.999099	0.999704	1
MAP2K7	0	0	0	0	0	0	0	0	0	0.831797	0.948338	0.975789	1	0.945575	0.989065	0.999099	0.999705	1
XPNPEP3	0	0	0	0	0	0	0	0	0	0.835039	0.937997	0.975793	1	0.945575	0.989065	0.999099	0.999705	1
OSGIN1	0	0	0	0	0	0	0	0	0	0.829737	0.956464	0.975794	1	0.945575	0.989065	0.999099	0.999705	1
ANGPT4	0	0	0	0	0	0	0	0	0	0.832712	0.945234	0.975794	1	0.945575	0.989065	0.999099	0.999705	1
GALR3	0	0	0	0	0	0	0	0	0	0.827722	0.966371	0.975794	1	0.945575	0.989065	0.999099	0.999705	1
PIGB	0	0	0	0	0	0	0	0	0	0.835318	0.937209	0.975794	1	0.945575	0.989065	0.999099	0.999705	1
WNT1	0	0	0	0	0	0	0	0	0	0.828847	0.960529	0.975795	1	0.945575	0.989065	0.999099	0.999705	1
EXD1	0	0	0	0	0	0	0	0	0	0.834341	0.94012	0.975798	1	0.945575	0.989065	0.999099	0.999705	1
RCBTB2	0	0	0	0	0	0	0	0	0	0.833535	0.942623	0.975799	1	0.945575	0.989065	0.999099	0.999705	1
CCT6A	0	0	0	0	0	0	0	0	0	0.833983	0.941311	0.975807	1	0.945575	0.989065	0.999099	0.999705	1
TBCCD1	0	0	0	0	0	0	0	0	0	0.832428	0.946391	0.975809	1	0.945575	0.989065	0.999099	0.999705	1
KDM4D	0	0	0	0	0	0	0	0	0	0.82994	0.955864	0.975811	1	0.945575	0.989065	0.999099	0.999705	1
MFSD1	0	0	0	0	0	0	0	0	0	0.835275	0.937513	0.975811	1	0.945575	0.989065	0.999099	0.999705	1
NOXO1	0	0	0	0	0	0	0	0	0	0.830844	0.95219	0.975811	1	0.945575	0.989065	0.999099	0.999705	1
MAOB	0	0	0	0	0	0	0	0	0	0.835395	0.937259	0.975819	1	0.945575	0.989065	0.999099	0.999705	1
GAS8	0	0	0	0	0	0	0	0	0	0.833176	0.944038	0.97582	1	0.945575	0.989065	0.999099	0.999705	1
ALDH1A2	0	0	0	0	0	0	0	0	0	0.833725	0.942287	0.975821	1	0.945575	0.989065	0.999099	0.999705	1
ATL3	0	0	0	0	0	0	0	0	0	0.836749	0.933563	0.975822	1	0.945575	0.989065	0.999099	0.999705	1
AMDHD2	0	0	0	0	0	0	0	0	0	0.830765	0.952706	0.975825	1	0.945575	0.989065	0.999099	0.999705	1
PPP2R5C	0	0	0	0	0	0	0	0	0	0.834994	0.938484	0.975825	1	0.945575	0.989065	0.999099	0.999705	1
ARMC6	0	0	0	0	0	0	0	0	0	0.830943	0.952094	0.97583	1	0.945575	0.989065	0.999099	0.999706	1
SMOC2	0	0	0	0	0	0	0	0	0	0.833806	0.942178	0.975833	1	0.945575	0.989065	0.999099	0.999706	1
FCRLB	0	0	0	0	0	0	0	0	0	0.83001	0.95593	0.975833	1	0.945575	0.989065	0.999099	0.999706	1
COL26A1	0	0	0	0	0	0	0	0	0	0.833931	0.941827	0.975837	1	0.945575	0.989065	0.999099	0.999706	1
SLC16A11	0	0	0	0	0	0	0	0	0	0.828523	0.962917	0.975838	1	0.945575	0.989065	0.999099	0.999706	1
PIP5K1B	0	0	0	0	0	0	0	0	0	0.83512	0.938322	0.975843	1	0.945575	0.989065	0.999099	0.999706	1
TNIP2	0	0	0	0	0	0	0	0	0	0.832659	0.946057	0.975844	1	0.945575	0.989065	0.999099	0.999706	1
CCT8	0	0	0	0	0	0	0	0	0	0.834509	0.940169	0.975846	1	0.945575	0.989065	0.999099	0.999706	1
CSK	0	0	0	0	0	0	0	0	0	0.833778	0.942433	0.975847	1	0.945575	0.989065	0.999099	0.999706	1
DEPDC1B	0	0	0	0	0	0	0	0	0	0.834922	0.938957	0.975848	1	0.945575	0.989065	0.999099	0.999706	1
TIGD1	0	0	0	0	0	0	0	0	0	0.831591	0.94989	0.975848	1	0.945575	0.989065	0.999099	0.999706	1
PRIMPOL	0	0	0	0	0	0	0	0	0	0.835508	0.937267	0.975849	1	0.945575	0.989065	0.999099	0.999706	1
ATE1	0	0	0	0	0	0	0	0	0	0.836011	0.935855	0.975849	1	0.945575	0.989065	0.999099	0.999706	1
WNT6	0	0	0	0	0	0	0	0	0	0.829371	0.959019	0.97585	1	0.945575	0.989065	0.999099	0.999706	1
HPSE	0	0	0	0	0	0	0	0	0	0.834343	0.940725	0.975851	1	0.945575	0.989065	0.999099	0.999706	1
G3BP2	0	0	0	0	0	0	0	0	0	0.833986	0.941906	0.975857	1	0.945575	0.989065	0.999099	0.999706	1
UGT1A10	0	0	0	0	0	0	0	0	0	0.831521	0.950285	0.975857	1	0.945575	0.989065	0.999099	0.999706	1
ACCS	0	0	0	0	0	0	0	0	0	0.83378	0.94256	0.975858	1	0.945575	0.989065	0.999099	0.999706	1
ERG	0	0	0	0	0	0	0	0	0	0.832598	0.946458	0.975859	1	0.945575	0.989065	0.999099	0.999706	1
ANKH	0	0	0	0	0	0	0	0	0	0.831913	0.948872	0.975859	1	0.945575	0.989065	0.999099	0.999706	1
TOX	0	0	0	0	0	0	0	0	0	0.832939	0.945313	0.975859	1	0.945575	0.989065	0.999099	0.999706	1
HS3ST3A1	0	0	0	0	0	0	0	0	0	0.827825	0.967167	0.97586	1	0.945575	0.989065	0.999099	0.999706	1
CDC20B	0	0	0	0	0	0	0	0	0	0.834733	0.939709	0.975864	1	0.945575	0.989065	0.999099	0.999706	1
UGT1A7	0	0	0	0	0	0	0	0	0	0.831783	0.94944	0.975866	1	0.945575	0.989065	0.999099	0.999706	1
SLC18A2	0	0	0	0	0	0	0	0	0	0.834054	0.941865	0.975872	1	0.945575	0.989065	0.999099	0.999707	1
WASF2	0	0	0	0	0	0	0	0	0	0.831712	0.949813	0.975874	1	0.945575	0.989065	0.999099	0.999707	1
EFEMP2	0	0	0	0	0	0	0	0	0	0.832416	0.947295	0.975875	1	0.945575	0.989065	0.999099	0.999707	1
FBLN7	0	0	0	0	0	0	0	0	0	0.831118	0.952068	0.975875	1	0.945575	0.989065	0.999099	0.999707	1
LMOD2	0	0	0	0	0	0	0	0	0	0.830616	0.954062	0.975875	1	0.945575	0.989065	0.999099	0.999707	1
LHX3	0	0	0	0	0	0	0	0	0	0.830369	0.955139	0.975879	1	0.945575	0.989065	0.999099	0.999707	1
LMAN1	0	0	0	0	0	0	0	0	0	0.83544	0.937813	0.97588	1	0.945575	0.989065	0.999099	0.999707	1
KAT8	0	0	0	0	0	0	0	0	0	0.834007	0.942118	0.97588	1	0.945575	0.989065	0.999099	0.999707	1
SHOC2	0	0	0	0	0	0	0	0	0	0.832537	0.94696	0.975881	1	0.945575	0.989065	0.999099	0.999707	1
GPR101	0	0	0	0	0	0	0	0	0	0.828718	0.962758	0.975882	1	0.945575	0.989065	0.999099	0.999707	1
CEP70	0	0	0	0	0	0	0	0	0	0.838786	0.928966	0.975882	1	0.945575	0.989065	0.999099	0.999707	1
DCLRE1B	0	0	0	0	0	0	0	0	0	0.831167	0.952057	0.975887	1	0.945575	0.989065	0.999099	0.999707	1
IRF5	0	0	0	0	0	0	0	0	0	0.832831	0.946062	0.975889	1	0.945575	0.989065	0.999099	0.999707	1
E2F1	0	0	0	0	0	0	0	0	0	0.83046	0.954952	0.975892	1	0.945575	0.989065	0.999099	0.999707	1
PLPPR2	0	0	0	0	0	0	0	0	0	0.83039	0.955289	0.975894	1	0.945575	0.989065	0.999099	0.999707	1
INHBB	0	0	0	0	0	0	0	0	0	0.828847	0.962407	0.975898	1	0.945575	0.989065	0.999099	0.999707	1
SUSD4	0	0	0	0	0	0	0	0	0	0.832473	0.94743	0.9759	1	0.945575	0.989065	0.999099	0.999707	1
CAMKV	0	0	0	0	0	0	0	0	0	0.832438	0.947558	0.9759	1	0.945575	0.989065	0.999099	0.999707	1
YES1	0	0	0	0	0	0	0	0	0	0.836749	0.934423	0.975904	1	0.945575	0.989065	0.999099	0.999707	1
GPR161	0	0	0	0	0	0	0	0	0	0.830968	0.953093	0.975905	1	0.945575	0.989065	0.999099	0.999707	1
GK5	0	0	0	0	0	0	0	0	0	0.836892	0.934096	0.975909	1	0.945575	0.989065	0.999099	0.999707	1
BMP7	0	0	0	0	0	0	0	0	0	0.830955	0.953271	0.975913	1	0.945575	0.989065	0.999099	0.999708	1
DCT	0	0	0	0	0	0	0	0	0	0.834385	0.941348	0.975914	1	0.945575	0.989065	0.999099	0.999708	1
ZNF18	0	0	0	0	0	0	0	0	0	0.834274	0.941708	0.975916	1	0.945575	0.989065	0.999099	0.999708	1
AGFG2	0	0	0	0	0	0	0	0	0	0.832167	0.948733	0.975916	1	0.945575	0.989065	0.999099	0.999708	1
KLF2	0	0	0	0	0	0	0	0	0	0.828166	0.966463	0.975919	1	0.945575	0.989065	0.999099	0.999708	1
ZNF674	0	0	0	0	0	0	0	0	0	0.833761	0.943529	0.975932	1	0.945575	0.989065	0.999099	0.999708	1
ETV3	0	0	0	0	0	0	0	0	0	0.831279	0.9523	0.975934	1	0.945575	0.989065	0.999099	0.999708	1
SLC18A1	0	0	0	0	0	0	0	0	0	0.833725	0.94368	0.975935	1	0.945575	0.989065	0.999099	0.999708	1
HARS2	0	0	0	0	0	0	0	0	0	0.835233	0.93905	0.975936	1	0.945575	0.989065	0.999099	0.999708	1
NGFR	0	0	0	0	0	0	0	0	0	0.830599	0.955119	0.975939	1	0.945575	0.989065	0.999099	0.999708	1
FPGT	0	0	0	0	0	0	0	0	0	0.832714	0.947137	0.975941	1	0.945575	0.989065	0.999099	0.999708	1
BMP8A	0	0	0	0	0	0	0	0	0	0.831114	0.953112	0.975945	1	0.945575	0.989065	0.999099	0.999708	1
IKZF2	0	0	0	0	0	0	0	0	0	0.832666	0.947403	0.975948	1	0.945575	0.989065	0.999099	0.999708	1
APBB3	0	0	0	0	0	0	0	0	0	0.834356	0.941865	0.97595	1	0.945575	0.989065	0.999099	0.999708	1
USP17L11	0	0	0	0	0	0	0	0	0	0.830794	0.954492	0.975951	1	0.945575	0.989065	0.999099	0.999708	1
IRX6	0	0	0	0	0	0	0	0	0	0.832648	0.947496	0.975951	1	0.945575	0.989065	0.999099	0.999708	1
PPP2R2C	0	0	0	0	0	0	0	0	0	0.832149	0.949301	0.975953	1	0.945575	0.989065	0.999099	0.999709	1
TGFBR1	0	0	0	0	0	0	0	0	0	0.833693	0.944003	0.975953	1	0.945575	0.989065	0.999099	0.999709	1
KLF11	0	0	0	0	0	0	0	0	0	0.830113	0.957559	0.975961	1	0.945575	0.989065	0.999099	0.999709	1
PPP3CB	0	0	0	0	0	0	0	0	0	0.83553	0.938477	0.975962	1	0.945575	0.989065	0.999099	0.999709	1
ZNHIT2	0	0	0	0	0	0	0	0	0	0.828767	0.964061	0.975963	1	0.945575	0.989065	0.999099	0.999709	1
USP17L10	0	0	0	0	0	0	0	0	0	0.830975	0.95396	0.975964	1	0.945575	0.989065	0.999099	0.999709	1
CSNK1G2	0	0	0	0	0	0	0	0	0	0.83237	0.9487	0.975967	1	0.945575	0.989065	0.999099	0.999709	1
CNOT2	0	0	0	0	0	0	0	0	0	0.835992	0.937219	0.975968	1	0.945575	0.989065	0.999099	0.999709	1
CCDC173	0	0	0	0	0	0	0	0	0	0.836437	0.93599	0.97597	1	0.945575	0.989065	0.999099	0.999709	1
TPTE2	0	0	0	0	0	0	0	0	0	0.839229	0.928777	0.975974	1	0.945575	0.989065	0.999099	0.999709	1
CHST1	0	0	0	0	0	0	0	0	0	0.828909	0.963528	0.975974	1	0.945575	0.989065	0.999099	0.999709	1
CPNE3	0	0	0	0	0	0	0	0	0	0.836055	0.937133	0.975977	1	0.945575	0.989065	0.999099	0.999709	1
SLC1A3	0	0	0	0	0	0	0	0	0	0.832563	0.948172	0.975979	1	0.945575	0.989065	0.999099	0.999709	1
CREB5	0	0	0	0	0	0	0	0	0	0.833142	0.94617	0.975979	1	0.945575	0.989065	0.999099	0.999709	1
ZNF879	0	0	0	0	0	0	0	0	0	0.833217	0.945944	0.975981	1	0.945575	0.989065	0.999099	0.999709	1
SMYD1	0	0	0	0	0	0	0	0	0	0.832769	0.947516	0.975984	1	0.945575	0.989065	0.999099	0.999709	1
HP1BP3	0	0	0	0	0	0	0	0	0	0.834552	0.941677	0.975985	1	0.945575	0.989065	0.999099	0.999709	1
RSAD1	0	0	0	0	0	0	0	0	0	0.832532	0.948382	0.975986	1	0.945575	0.989065	0.999099	0.999709	1
RTN4RL2	0	0	0	0	0	0	0	0	0	0.829789	0.959496	0.975989	1	0.945575	0.989065	0.999099	0.999709	1
HTR6	0	0	0	0	0	0	0	0	0	0.828431	0.966434	0.975989	1	0.945575	0.989065	0.999099	0.999709	1
USP17L20	0	0	0	0	0	0	0	0	0	0.830947	0.954471	0.97599	1	0.945575	0.989065	0.999099	0.999709	1
TRAF4	0	0	0	0	0	0	0	0	0	0.832409	0.948996	0.975999	1	0.945575	0.989065	0.999099	0.99971	1
GTF2H1	0	0	0	0	0	0	0	0	0	0.836864	0.935158	0.976002	1	0.945575	0.989065	0.999099	0.99971	1
USP17L19	0	0	0	0	0	0	0	0	0	0.831027	0.954352	0.976004	1	0.945575	0.989065	0.999099	0.99971	1
PARPBP	0	0	0	0	0	0	0	0	0	0.833861	0.944126	0.976006	1	0.945575	0.989065	0.999099	0.99971	1
NONO	0	0	0	0	0	0	0	0	0	0.835611	0.938838	0.976015	1	0.945575	0.989065	0.999099	0.99971	1
TUBB2B	0	0	0	0	0	0	0	0	0	0.829797	0.960001	0.97602	1	0.945575	0.989065	0.999099	0.99971	1
UGT1A1	0	0	0	0	0	0	0	0	0	0.831022	0.954631	0.97602	1	0.945575	0.989065	0.999099	0.99971	1
INSYN2B	0	0	0	0	0	0	0	0	0	0.831691	0.951991	0.976021	1	0.945575	0.989065	0.999099	0.99971	1
AGBL4	0	0	0	0	0	0	0	0	0	0.835704	0.93871	0.976028	1	0.945575	0.989065	0.999099	0.99971	1
MKRN3	0	0	0	0	0	0	0	0	0	0.830717	0.956063	0.97603	1	0.945575	0.989065	0.999099	0.99971	1
USP17L5	0	0	0	0	0	0	0	0	0	0.831121	0.954459	0.976035	1	0.945575	0.989065	0.999099	0.999711	1
TRAF6	0	0	0	0	0	0	0	0	0	0.833862	0.944495	0.976036	1	0.945575	0.989065	0.999099	0.999711	1
KPTN	0	0	0	0	0	0	0	0	0	0.834348	0.942942	0.976037	1	0.945575	0.989065	0.999099	0.999711	1
PLD5	0	0	0	0	0	0	0	0	0	0.83541	0.939701	0.976038	1	0.945575	0.989065	0.999099	0.999711	1
TUFM	0	0	0	0	0	0	0	0	0	0.832464	0.949366	0.97604	1	0.945575	0.989065	0.999099	0.999711	1
B4GALNT2	0	0	0	0	0	0	0	0	0	0.834007	0.944106	0.976043	1	0.945575	0.989065	0.999099	0.999711	1
USP17L18	0	0	0	0	0	0	0	0	0	0.831153	0.954474	0.976045	1	0.945575	0.989065	0.999099	0.999711	1
MOCS3	0	0	0	0	0	0	0	0	0	0.829292	0.962916	0.976045	1	0.945575	0.989065	0.999099	0.999711	1
POU2F2	0	0	0	0	0	0	0	0	0	0.834072	0.943926	0.976045	1	0.945575	0.989065	0.999099	0.999711	1
ADPGK	0	0	0	0	0	0	0	0	0	0.832081	0.950875	0.976047	1	0.945575	0.989065	0.999099	0.999711	1
GK3P	0	0	0	0	0	0	0	0	0	0.831238	0.95418	0.976048	1	0.945575	0.989065	0.999099	0.999711	1
CYP4A11	0	0	0	0	0	0	0	0	0	0.83522	0.940401	0.97605	1	0.945575	0.989065	0.999099	0.999711	1
COCH	0	0	0	0	0	0	0	0	0	0.83418	0.943636	0.97605	1	0.945575	0.989065	0.999099	0.999711	1
TNFRSF1B	0	0	0	0	0	0	0	0	0	0.832929	0.947851	0.976051	1	0.945575	0.989065	0.999099	0.999711	1
NEPRO	0	0	0	0	0	0	0	0	0	0.833973	0.94433	0.976052	1	0.945575	0.989065	0.999099	0.999711	1
GNL3	0	0	0	0	0	0	0	0	0	0.836318	0.937227	0.976053	1	0.945575	0.989065	0.999099	0.999711	1
KCNJ12	0	0	0	0	0	0	0	0	0	0.828663	0.966497	0.976055	1	0.945575	0.989065	0.999099	0.999711	1
USP17L22	0	0	0	0	0	0	0	0	0	0.831233	0.954317	0.976056	1	0.945575	0.989065	0.999099	0.999711	1
HOXA3	0	0	0	0	0	0	0	0	0	0.829476	0.962286	0.976061	1	0.945575	0.989065	0.999099	0.999711	1
AGXT2	0	0	0	0	0	0	0	0	0	0.836009	0.938215	0.976062	1	0.945575	0.989065	0.999099	0.999711	1
NFS1	0	0	0	0	0	0	0	0	0	0.834842	0.941753	0.976067	1	0.945575	0.989065	0.999099	0.999711	1
CDC14B	0	0	0	0	0	0	0	0	0	0.834971	0.941363	0.976067	1	0.945575	0.989065	0.999099	0.999711	1
TFAP2B	0	0	0	0	0	0	0	0	0	0.831541	0.95327	0.976069	1	0.945575	0.989065	0.999099	0.999711	1
PPP3CA	0	0	0	0	0	0	0	0	0	0.83527	0.940525	0.976073	1	0.945575	0.989065	0.999099	0.999711	1
HMGCS2	0	0	0	0	0	0	0	0	0	0.834076	0.944271	0.976074	1	0.945575	0.989065	0.999099	0.999711	1
YAP1	0	0	0	0	0	0	0	0	0	0.83386	0.944994	0.976075	1	0.945575	0.989065	0.999099	0.999711	1
RFX8	0	0	0	0	0	0	0	0	0	0.836255	0.937682	0.976077	1	0.945575	0.989065	0.999099	0.999712	1
ZBTB8B	0	0	0	0	0	0	0	0	0	0.830489	0.957848	0.976079	1	0.945575	0.989065	0.999099	0.999712	1
USP17L24	0	0	0	0	0	0	0	0	0	0.831302	0.954456	0.976083	1	0.945575	0.989065	0.999099	0.999712	1
USP17L25	0	0	0	0	0	0	0	0	0	0.831302	0.954456	0.976083	1	0.945575	0.989065	0.999099	0.999712	1
USP17L26	0	0	0	0	0	0	0	0	0	0.831302	0.954456	0.976083	1	0.945575	0.989065	0.999099	0.999712	1
USP17L27	0	0	0	0	0	0	0	0	0	0.831302	0.954456	0.976083	1	0.945575	0.989065	0.999099	0.999712	1
USP17L28	0	0	0	0	0	0	0	0	0	0.831302	0.954456	0.976083	1	0.945575	0.989065	0.999099	0.999712	1
USP17L29	0	0	0	0	0	0	0	0	0	0.831302	0.954456	0.976083	1	0.945575	0.989065	0.999099	0.999712	1
USP17L30	0	0	0	0	0	0	0	0	0	0.831302	0.954456	0.976083	1	0.945575	0.989065	0.999099	0.999712	1
IL6R	0	0	0	0	0	0	0	0	0	0.833443	0.946506	0.976084	1	0.945575	0.989065	0.999099	0.999712	1
ABHD8	0	0	0	0	0	0	0	0	0	0.830477	0.958015	0.976086	1	0.945575	0.989065	0.999099	0.999712	1
NECTIN3	0	0	0	0	0	0	0	0	0	0.833152	0.947567	0.976088	1	0.945575	0.989065	0.999099	0.999712	1
NADK2	0	0	0	0	0	0	0	0	0	0.835787	0.939172	0.97609	1	0.945575	0.989065	0.999099	0.999712	1
KPNA7	0	0	0	0	0	0	0	0	0	0.834178	0.944136	0.97609	1	0.945575	0.989065	0.999099	0.999712	1
RMDN3	0	0	0	0	0	0	0	0	0	0.835871	0.938935	0.97609	1	0.945575	0.989065	0.999099	0.999712	1
SERPINF2	0	0	0	0	0	0	0	0	0	0.832651	0.949398	0.976092	1	0.945575	0.989065	0.999099	0.999712	1
PPP3CC	0	0	0	0	0	0	0	0	0	0.836271	0.937826	0.976095	1	0.945575	0.989065	0.999099	0.999712	1
B3GALT6	0	0	0	0	0	0	0	0	0	0.828179	0.970323	0.976096	1	0.945575	0.989065	0.999099	0.999712	1
TEKT3	0	0	0	0	0	0	0	0	0	0.833563	0.946263	0.976096	1	0.945575	0.989065	0.999099	0.999712	1
KCNV1	0	0	0	0	0	0	0	0	0	0.830496	0.958118	0.976097	1	0.945575	0.989065	0.999099	0.999712	1
ALG1	0	0	0	0	0	0	0	0	0	0.835042	0.941512	0.976098	1	0.945575	0.989065	0.999099	0.999712	1
GJA3	0	0	0	0	0	0	0	0	0	0.828623	0.967685	0.9761	1	0.945575	0.989065	0.999099	0.999712	1
IFNAR1	0	0	0	0	0	0	0	0	0	0.835413	0.940432	0.976102	1	0.945575	0.989065	0.999099	0.999712	1
SF3A3	0	0	0	0	0	0	0	0	0	0.83993	0.928332	0.976103	1	0.945575	0.989065	0.999099	0.999712	1
UGT1A8	0	0	0	0	0	0	0	0	0	0.83266	0.949569	0.976106	1	0.945575	0.989065	0.999099	0.999712	1
TUBB2A	0	0	0	0	0	0	0	0	0	0.830087	0.960152	0.976107	1	0.945575	0.989065	0.999099	0.999712	1
AP1M1	0	0	0	0	0	0	0	0	0	0.834852	0.942237	0.976109	1	0.945575	0.989065	0.999099	0.999712	1
KATNA1	0	0	0	0	0	0	0	0	0	0.83636	0.937751	0.97611	1	0.945575	0.989065	0.999099	0.999712	1
OPN4	0	0	0	0	0	0	0	0	0	0.832562	0.949991	0.976111	1	0.945575	0.989065	0.999099	0.999712	1
PLRG1	0	0	0	0	0	0	0	0	0	0.837617	0.934284	0.976111	1	0.945575	0.989065	0.999099	0.999712	1
USP17L17	0	0	0	0	0	0	0	0	0	0.831462	0.954256	0.976113	1	0.945575	0.989065	0.999099	0.999712	1
FCRL4	0	0	0	0	0	0	0	0	0	0.836608	0.937121	0.976117	1	0.945575	0.989065	0.999099	0.999713	1
USP17L13	0	0	0	0	0	0	0	0	0	0.831526	0.954092	0.976119	1	0.945575	0.989065	0.999099	0.999713	1
CAVIN1	0	0	0	0	0	0	0	0	0	0.828947	0.96631	0.976123	1	0.945575	0.989065	0.999099	0.999713	1
PTBP2	0	0	0	0	0	0	0	0	0	0.835916	0.93919	0.976124	1	0.945575	0.989065	0.999099	0.999713	1
ZNF257	0	0	0	0	0	0	0	0	0	0.834578	0.94328	0.976124	1	0.945575	0.989065	0.999099	0.999713	1
CRACR2B	0	0	0	0	0	0	0	0	0	0.834003	0.94518	0.976127	1	0.945575	0.989065	0.999099	0.999713	1
SLC45A2	0	0	0	0	0	0	0	0	0	0.831657	0.953692	0.976127	1	0.945575	0.989065	0.999099	0.999713	1
MINPP1	0	0	0	0	0	0	0	0	0	0.832346	0.951026	0.976128	1	0.945575	0.989065	0.999099	0.999713	1
LMBRD1	0	0	0	0	0	0	0	0	0	0.837074	0.93594	0.976128	1	0.945575	0.989065	0.999099	0.999713	1
FUCA1	0	0	0	0	0	0	0	0	0	0.834198	0.94456	0.976128	1	0.945575	0.989065	0.999099	0.999713	1
RAD21L1	0	0	0	0	0	0	0	0	0	0.837389	0.935086	0.976129	1	0.945575	0.989065	0.999099	0.999713	1
C12orf4	0	0	0	0	0	0	0	0	0	0.837884	0.933766	0.97613	1	0.945575	0.989065	0.999099	0.999713	1
FAM126B	0	0	0	0	0	0	0	0	0	0.835866	0.939401	0.97613	1	0.945575	0.989065	0.999099	0.999713	1
ODF2L	0	0	0	0	0	0	0	0	0	0.837916	0.933692	0.976131	1	0.945575	0.989065	0.999099	0.999713	1
SYT9	0	0	0	0	0	0	0	0	0	0.833396	0.947285	0.976131	1	0.945575	0.989065	0.999099	0.999713	1
UGT1A3	0	0	0	0	0	0	0	0	0	0.831854	0.952988	0.976132	1	0.945575	0.989065	0.999099	0.999713	1
USP17L12	0	0	0	0	0	0	0	0	0	0.831515	0.954347	0.976133	1	0.945575	0.989065	0.999099	0.999713	1
CDK5RAP3	0	0	0	0	0	0	0	0	0	0.836869	0.936563	0.976133	1	0.945575	0.989065	0.999099	0.999713	1
KHDRBS1	0	0	0	0	0	0	0	0	0	0.832722	0.949719	0.976134	1	0.945575	0.989065	0.999099	0.999713	1
MFSD10	0	0	0	0	0	0	0	0	0	0.832774	0.949569	0.976137	1	0.945575	0.989065	0.999099	0.999713	1
TBC1D19	0	0	0	0	0	0	0	0	0	0.84037	0.927619	0.976138	1	0.945575	0.989065	0.999099	0.999713	1
SLC22A10	0	0	0	0	0	0	0	0	0	0.834203	0.944686	0.97614	1	0.945575	0.989065	0.999099	0.999713	1
HABP4	0	0	0	0	0	0	0	0	0	0.833192	0.948134	0.976141	1	0.945575	0.989065	0.999099	0.999713	1
BMP8B	0	0	0	0	0	0	0	0	0	0.831764	0.953536	0.976145	1	0.945575	0.989065	0.999099	0.999713	1
WRAP73	0	0	0	0	0	0	0	0	0	0.83473	0.943079	0.976147	1	0.945575	0.989065	0.999099	0.999713	1
SLC38A4	0	0	0	0	0	0	0	0	0	0.836045	0.939087	0.976148	1	0.945575	0.989065	0.999099	0.999713	1
USP17L21	0	0	0	0	0	0	0	0	0	0.831607	0.954266	0.976152	1	0.945575	0.989065	0.999099	0.999713	1
NR5A1	0	0	0	0	0	0	0	0	0	0.831182	0.956054	0.976153	1	0.945575	0.989065	0.999099	0.999713	1
HNF4A	0	0	0	0	0	0	0	0	0	0.833398	0.947624	0.976157	1	0.945575	0.989065	0.999099	0.999713	1
IL1RL1	0	0	0	0	0	0	0	0	0	0.834991	0.942391	0.976158	1	0.945575	0.989065	0.999099	0.999713	1
ZKSCAN3	0	0	0	0	0	0	0	0	0	0.834602	0.943646	0.97616	1	0.945575	0.989065	0.999099	0.999714	1
POTEB	0	0	0	0	0	0	0	0	0	0.835241	0.941669	0.976162	1	0.945575	0.989065	0.999099	0.999714	1
GATA5	0	0	0	0	0	0	0	0	0	0.831112	0.956521	0.976164	1	0.945575	0.989065	0.999099	0.999714	1
YARS1	0	0	0	0	0	0	0	0	0	0.834828	0.942978	0.976164	1	0.945575	0.989065	0.999099	0.999714	1
SLC38A9	0	0	0	0	0	0	0	0	0	0.835009	0.942416	0.976165	1	0.945575	0.989065	0.999099	0.999714	1
CCT6B	0	0	0	0	0	0	0	0	0	0.836065	0.939223	0.976165	1	0.945575	0.989065	0.999099	0.999714	1
USP3	0	0	0	0	0	0	0	0	0	0.836793	0.937148	0.976167	1	0.945575	0.989065	0.999099	0.999714	1
ALDH3A1	0	0	0	0	0	0	0	0	0	0.833316	0.948057	0.976168	1	0.945575	0.989065	0.999099	0.999714	1
POTEB2	0	0	0	0	0	0	0	0	0	0.835241	0.941738	0.976168	1	0.945575	0.989065	0.999099	0.999714	1
KCNJ9	0	0	0	0	0	0	0	0	0	0.829761	0.962929	0.976172	1	0.945575	0.989065	0.999099	0.999714	1
SLC41A2	0	0	0	0	0	0	0	0	0	0.83447	0.944252	0.976174	1	0.945575	0.989065	0.999099	0.999714	1
ZSCAN22	0	0	0	0	0	0	0	0	0	0.832046	0.952903	0.976177	1	0.945575	0.989065	0.999099	0.999714	1
SLC1A1	0	0	0	0	0	0	0	0	0	0.83404	0.945744	0.97618	1	0.945575	0.989065	0.999099	0.999714	1
CTBP2	0	0	0	0	0	0	0	0	0	0.834163	0.945374	0.976184	1	0.945575	0.989065	0.999099	0.999714	1
SLC22A9	0	0	0	0	0	0	0	0	0	0.833896	0.946282	0.976185	1	0.945575	0.989065	0.999099	0.999714	1
SLFN12L	0	0	0	0	0	0	0	0	0	0.833634	0.94725	0.97619	1	0.945575	0.989065	0.999099	0.999714	1
UBOX5	0	0	0	0	0	0	0	0	0	0.831485	0.955416	0.976194	1	0.945575	0.989065	0.999099	0.999714	1
NDUFS2	0	0	0	0	0	0	0	0	0	0.837645	0.935173	0.976202	1	0.945575	0.989065	0.999099	0.999715	1
CPOX	0	0	0	0	0	0	0	0	0	0.833111	0.949258	0.976202	1	0.945575	0.989065	0.999099	0.999715	1
TNFRSF1A	0	0	0	0	0	0	0	0	0	0.833173	0.94907	0.976205	1	0.945575	0.989065	0.999099	0.999715	1
UTF1	0	0	0	0	0	0	0	0	0	0.828441	0.971239	0.976205	1	0.945575	0.989065	0.999099	0.999715	1
ZBTB34	0	0	0	0	0	0	0	0	0	0.830912	0.958093	0.976207	1	0.945575	0.989065	0.999099	0.999715	1
LILRA4	0	0	0	0	0	0	0	0	0	0.834058	0.946024	0.976207	1	0.945575	0.989065	0.999099	0.999715	1
SOCS5	0	0	0	0	0	0	0	0	0	0.832547	0.951445	0.97621	1	0.945575	0.989065	0.999099	0.999715	1
SLC33A1	0	0	0	0	0	0	0	0	0	0.833053	0.949578	0.97621	1	0.945575	0.989065	0.999099	0.999715	1
ZNF415	0	0	0	0	0	0	0	0	0	0.83328	0.948761	0.97621	1	0.945575	0.989065	0.999099	0.999715	1
AMY2A	0	0	0	0	0	0	0	0	0	0.836411	0.938778	0.976215	1	0.945575	0.989065	0.999099	0.999715	1
TBX22	0	0	0	0	0	0	0	0	0	0.834345	0.94517	0.976215	1	0.945575	0.989065	0.999099	0.999715	1
FZD4	0	0	0	0	0	0	0	0	0	0.831026	0.95776	0.976217	1	0.945575	0.989065	0.999099	0.999715	1
GPR176	0	0	0	0	0	0	0	0	0	0.830785	0.958854	0.976218	1	0.945575	0.989065	0.999099	0.999715	1
NETO2	0	0	0	0	0	0	0	0	0	0.835713	0.940929	0.976222	1	0.945575	0.989065	0.999099	0.999715	1
SYT17	0	0	0	0	0	0	0	0	0	0.83327	0.948957	0.976222	1	0.945575	0.989065	0.999099	0.999715	1
NPFFR1	0	0	0	0	0	0	0	0	0	0.830105	0.96234	0.976232	1	0.945575	0.989065	0.999099	0.999715	1
CEP63	0	0	0	0	0	0	0	0	0	0.837271	0.93656	0.976235	1	0.945575	0.989065	0.999099	0.999715	1
DYRK4	0	0	0	0	0	0	0	0	0	0.834923	0.943563	0.976237	1	0.945575	0.989065	0.999099	0.999715	1
CLK4	0	0	0	0	0	0	0	0	0	0.8365	0.938774	0.976237	1	0.945575	0.989065	0.999099	0.999715	1
TXNDC5	0	0	0	0	0	0	0	0	0	0.835599	0.941509	0.976241	1	0.945575	0.989065	0.999099	0.999716	1
DARS1	0	0	0	0	0	0	0	0	0	0.83812	0.934323	0.976242	1	0.945575	0.989065	0.999099	0.999716	1
RGMB	0	0	0	0	0	0	0	0	0	0.831085	0.957923	0.976243	1	0.945575	0.989065	0.999099	0.999716	1
CCDC38	0	0	0	0	0	0	0	0	0	0.83757	0.935864	0.976247	1	0.945575	0.989065	0.999099	0.999716	1
SAMD14	0	0	0	0	0	0	0	0	0	0.833269	0.949324	0.976249	1	0.945575	0.989065	0.999099	0.999716	1
PNPLA3	0	0	0	0	0	0	0	0	0	0.833351	0.949034	0.976249	1	0.945575	0.989065	0.999099	0.999716	1
CYP2E1	0	0	0	0	0	0	0	0	0	0.833654	0.947965	0.976249	1	0.945575	0.989065	0.999099	0.999716	1
CHST13	0	0	0	0	0	0	0	0	0	0.828958	0.968988	0.976249	1	0.945575	0.989065	0.999099	0.999716	1
FBXL8	0	0	0	0	0	0	0	0	0	0.82909	0.968308	0.976255	1	0.945575	0.989065	0.999099	0.999716	1
CWF19L1	0	0	0	0	0	0	0	0	0	0.836482	0.93904	0.976256	1	0.945575	0.989065	0.999099	0.999716	1
TRIM4	0	0	0	0	0	0	0	0	0	0.833957	0.947017	0.976257	1	0.945575	0.989065	0.999099	0.999716	1
FMO2	0	0	0	0	0	0	0	0	0	0.83451	0.945241	0.976263	1	0.945575	0.989065	0.999099	0.999716	1
GFAP	0	0	0	0	0	0	0	0	0	0.833684	0.948174	0.976272	1	0.945575	0.989065	0.999099	0.999716	1
LRRC63	0	0	0	0	0	0	0	0	0	0.835381	0.942593	0.976275	1	0.945575	0.989065	0.999099	0.999716	1
CDK19	0	0	0	0	0	0	0	0	0	0.836475	0.939307	0.976277	1	0.945575	0.989065	0.999099	0.999716	1
CATSPER4	0	0	0	0	0	0	0	0	0	0.835082	0.94358	0.976279	1	0.945575	0.989065	0.999099	0.999716	1
ISM1	0	0	0	0	0	0	0	0	0	0.83316	0.950174	0.976281	1	0.945575	0.989065	0.999099	0.999716	1
TENT5B	0	0	0	0	0	0	0	0	0	0.829884	0.964478	0.976285	1	0.945575	0.989065	0.999099	0.999717	1
CYP1A1	0	0	0	0	0	0	0	0	0	0.832235	0.953771	0.976285	1	0.945575	0.989065	0.999099	0.999717	1
ZBTB32	0	0	0	0	0	0	0	0	0	0.832817	0.951548	0.976288	1	0.945575	0.989065	0.999099	0.999717	1
MYPOP	0	0	0	0	0	0	0	0	0	0.830029	0.963788	0.976288	1	0.945575	0.989065	0.999099	0.999717	1
ANXA7	0	0	0	0	0	0	0	0	0	0.837406	0.936781	0.97629	1	0.945575	0.989065	0.999099	0.999717	1
SLC30A1	0	0	0	0	0	0	0	0	0	0.830586	0.961068	0.976291	1	0.945575	0.989065	0.999099	0.999717	1
ZNF677	0	0	0	0	0	0	0	0	0	0.833773	0.948119	0.976292	1	0.945575	0.989065	0.999099	0.999717	1
SMAD7	0	0	0	0	0	0	0	0	0	0.832095	0.954496	0.976296	1	0.945575	0.989065	0.999099	0.999717	1
ADRA2B	0	0	0	0	0	0	0	0	0	0.830801	0.96014	0.976297	1	0.945575	0.989065	0.999099	0.999717	1
FADS3	0	0	0	0	0	0	0	0	0	0.834801	0.944724	0.976298	1	0.945575	0.989065	0.999099	0.999717	1
TRIM39	0	0	0	0	0	0	0	0	0	0.83463	0.945334	0.976302	1	0.945575	0.989065	0.999099	0.999717	1
PTPN7	0	0	0	0	0	0	0	0	0	0.836748	0.938802	0.976303	1	0.945575	0.989065	0.999099	0.999717	1
PROSER3	0	0	0	0	0	0	0	0	0	0.834783	0.944896	0.976307	1	0.945575	0.989065	0.999099	0.999717	1
MFSD14B	0	0	0	0	0	0	0	0	0	0.835676	0.94206	0.976307	1	0.945575	0.989065	0.999099	0.999717	1
ZNF732	0	0	0	0	0	0	0	0	0	0.834438	0.946056	0.976308	1	0.945575	0.989065	0.999099	0.999717	1
GMCL1	0	0	0	0	0	0	0	0	0	0.838141	0.934991	0.97631	1	0.945575	0.989065	0.999099	0.999717	1
PTGDR2	0	0	0	0	0	0	0	0	0	0.828379	0.974484	0.976314	1	0.945575	0.989065	0.999099	0.999717	1
TEX55	0	0	0	0	0	0	0	0	0	0.833098	0.950872	0.976314	1	0.945575	0.989065	0.999099	0.999717	1
MDH1B	0	0	0	0	0	0	0	0	0	0.83573	0.942047	0.97632	1	0.945575	0.989065	0.999099	0.999717	1
AMY1B	0	0	0	0	0	0	0	0	0	0.837249	0.937559	0.97632	1	0.945575	0.989065	0.999099	0.999717	1
AMY1C	0	0	0	0	0	0	0	0	0	0.837249	0.937559	0.97632	1	0.945575	0.989065	0.999099	0.999717	1
DDC	0	0	0	0	0	0	0	0	0	0.835356	0.943223	0.976321	1	0.945575	0.989065	0.999099	0.999717	1
AMY1A	0	0	0	0	0	0	0	0	0	0.837249	0.937566	0.976321	1	0.945575	0.989065	0.999099	0.999717	1
EFEMP1	0	0	0	0	0	0	0	0	0	0.837286	0.937495	0.976324	1	0.945575	0.989065	0.999099	0.999717	1
GAL3ST4	0	0	0	0	0	0	0	0	0	0.832742	0.952365	0.976324	1	0.945575	0.989065	0.999099	0.999717	1
KCNJ3	0	0	0	0	0	0	0	0	0	0.83252	0.95328	0.976328	1	0.945575	0.989065	0.999099	0.999718	1
UTS2R	0	0	0	0	0	0	0	0	0	0.828682	0.972739	0.97633	1	0.945575	0.989065	0.999099	0.999718	1
LGI1	0	0	0	0	0	0	0	0	0	0.835285	0.943576	0.976331	1	0.945575	0.989065	0.999099	0.999718	1
GPR88	0	0	0	0	0	0	0	0	0	0.829494	0.967628	0.976333	1	0.945575	0.989065	0.999099	0.999718	1
MCOLN3	0	0	0	0	0	0	0	0	0	0.837261	0.937665	0.976333	1	0.945575	0.989065	0.999099	0.999718	1
SPAG4	0	0	0	0	0	0	0	0	0	0.835544	0.942797	0.976334	1	0.945575	0.989065	0.999099	0.999718	1
SAMM50	0	0	0	0	0	0	0	0	0	0.837661	0.936562	0.976334	1	0.945575	0.989065	0.999099	0.999718	1
OSBPL2	0	0	0	0	0	0	0	0	0	0.836187	0.940831	0.976335	1	0.945575	0.989065	0.999099	0.999718	1
ZNF564	0	0	0	0	0	0	0	0	0	0.835632	0.942624	0.976343	1	0.945575	0.989065	0.999099	0.999718	1
ZNF181	0	0	0	0	0	0	0	0	0	0.834979	0.944769	0.976347	1	0.945575	0.989065	0.999099	0.999718	1
EGR2	0	0	0	0	0	0	0	0	0	0.829798	0.966304	0.976352	1	0.945575	0.989065	0.999099	0.999718	1
UBXN6	0	0	0	0	0	0	0	0	0	0.834585	0.946161	0.976354	1	0.945575	0.989065	0.999099	0.999718	1
FAM117A	0	0	0	0	0	0	0	0	0	0.833909	0.948521	0.976357	1	0.945575	0.989065	0.999099	0.999718	1
NDNF	0	0	0	0	0	0	0	0	0	0.832765	0.952761	0.976357	1	0.945575	0.989065	0.999099	0.999718	1
FH	0	0	0	0	0	0	0	0	0	0.834429	0.946734	0.976358	1	0.945575	0.989065	0.999099	0.999718	1
TMCO6	0	0	0	0	0	0	0	0	0	0.835804	0.942276	0.976358	1	0.945575	0.989065	0.999099	0.999718	1
ALKBH5	0	0	0	0	0	0	0	0	0	0.830925	0.960657	0.976359	1	0.945575	0.989065	0.999099	0.999718	1
KPNA2	0	0	0	0	0	0	0	0	0	0.835265	0.944008	0.976361	1	0.945575	0.989065	0.999099	0.999718	1
ZNF212	0	0	0	0	0	0	0	0	0	0.833267	0.950933	0.976363	1	0.945575	0.989065	0.999099	0.999718	1
HNRNPK	0	0	0	0	0	0	0	0	0	0.836842	0.939234	0.976365	1	0.945575	0.989065	0.999099	0.999718	1
CSNK1E	0	0	0	0	0	0	0	0	0	0.833376	0.950642	0.976371	1	0.945575	0.989065	0.999099	0.999719	1
NAF1	0	0	0	0	0	0	0	0	0	0.834731	0.945903	0.976372	1	0.945575	0.989065	0.999099	0.999719	1
ATP6AP1	0	0	0	0	0	0	0	0	0	0.834185	0.947771	0.976373	1	0.945575	0.989065	0.999099	0.999719	1
ZNF248	0	0	0	0	0	0	0	0	0	0.835507	0.943406	0.976374	1	0.945575	0.989065	0.999099	0.999719	1
KBTBD4	0	0	0	0	0	0	0	0	0	0.833039	0.952011	0.976378	1	0.945575	0.989065	0.999099	0.999719	1
ZCCHC4	0	0	0	0	0	0	0	0	0	0.837457	0.937648	0.976381	1	0.945575	0.989065	0.999099	0.999719	1
SNTG1	0	0	0	0	0	0	0	0	0	0.838601	0.934543	0.976384	1	0.945575	0.989065	0.999099	0.999719	1
LHX6	0	0	0	0	0	0	0	0	0	0.834066	0.948396	0.976388	1	0.945575	0.989065	0.999099	0.999719	1
EMID1	0	0	0	0	0	0	0	0	0	0.835919	0.942362	0.976395	1	0.945575	0.989065	0.999099	0.999719	1
CPSF7	0	0	0	0	0	0	0	0	0	0.83451	0.946953	0.976396	1	0.945575	0.989065	0.999099	0.999719	1
STK11	0	0	0	0	0	0	0	0	0	0.833629	0.950071	0.976396	1	0.945575	0.989065	0.999099	0.999719	1
SPRED2	0	0	0	0	0	0	0	0	0	0.832764	0.953383	0.976399	1	0.945575	0.989065	0.999099	0.999719	1
TNFRSF25	0	0	0	0	0	0	0	0	0	0.834187	0.94811	0.976399	1	0.945575	0.989065	0.999099	0.999719	1
ZBTB37	0	0	0	0	0	0	0	0	0	0.833025	0.952397	0.976401	1	0.945575	0.989065	0.999099	0.999719	1
ERVFRD-1	0	0	0	0	0	0	0	0	0	0.833481	0.95072	0.976404	1	0.945575	0.989065	0.999099	0.999719	1
RPE65	0	0	0	0	0	0	0	0	0	0.836967	0.93937	0.976409	1	0.945575	0.989065	0.999099	0.99972	1
KRTAP16-1	0	0	0	0	0	0	0	0	0	0.831875	0.957219	0.97641	1	0.945575	0.989065	0.999099	0.99972	1
GADL1	0	0	0	0	0	0	0	0	0	0.836964	0.939395	0.97641	1	0.945575	0.989065	0.999099	0.99972	1
KLHL23	0	0	0	0	0	0	0	0	0	0.834121	0.948549	0.976414	1	0.945575	0.989065	0.999099	0.99972	1
RHCG	0	0	0	0	0	0	0	0	0	0.834537	0.947119	0.976415	1	0.945575	0.989065	0.999099	0.99972	1
C1orf87	0	0	0	0	0	0	0	0	0	0.835996	0.942414	0.976419	1	0.945575	0.989065	0.999099	0.99972	1
CACNB4	0	0	0	0	0	0	0	0	0	0.837572	0.937771	0.976421	1	0.945575	0.989065	0.999099	0.99972	1
ACVR1	0	0	0	0	0	0	0	0	0	0.835125	0.945244	0.976423	1	0.945575	0.989065	0.999099	0.99972	1
ZFP57	0	0	0	0	0	0	0	0	0	0.83318	0.952207	0.976428	1	0.945575	0.989065	0.999099	0.99972	1
TIGD3	0	0	0	0	0	0	0	0	0	0.831703	0.958396	0.976435	1	0.945575	0.989065	0.999099	0.99972	1
OXSR1	0	0	0	0	0	0	0	0	0	0.839836	0.931906	0.97644	1	0.945575	0.989065	0.999099	0.99972	1
PARD6G	0	0	0	0	0	0	0	0	0	0.830536	0.964106	0.97644	1	0.945575	0.989065	0.999099	0.99972	1
DIPK2A	0	0	0	0	0	0	0	0	0	0.832153	0.956557	0.976442	1	0.945575	0.989065	0.999099	0.99972	1
MKRN1	0	0	0	0	0	0	0	0	0	0.835326	0.944847	0.976443	1	0.945575	0.989065	0.999099	0.99972	1
HGH1	0	0	0	0	0	0	0	0	0	0.832747	0.95413	0.976444	1	0.945575	0.989065	0.999099	0.99972	1
HSF2	0	0	0	0	0	0	0	0	0	0.837544	0.938104	0.976444	1	0.945575	0.989065	0.999099	0.99972	1
CCDC82	0	0	0	0	0	0	0	0	0	0.836691	0.940602	0.976445	1	0.945575	0.989065	0.999099	0.99972	1
PRKAG3	0	0	0	0	0	0	0	0	0	0.835756	0.943543	0.97645	1	0.945575	0.989065	0.999099	0.99972	1
SYT14	0	0	0	0	0	0	0	0	0	0.835647	0.94389	0.97645	1	0.945575	0.989065	0.999099	0.99972	1
MFAP1	0	0	0	0	0	0	0	0	0	0.838357	0.935946	0.976454	1	0.945575	0.989065	0.999099	0.999721	1
ZNF490	0	0	0	0	0	0	0	0	0	0.835241	0.94526	0.976454	1	0.945575	0.989065	0.999099	0.999721	1
C11orf80	0	0	0	0	0	0	0	0	0	0.836728	0.940641	0.976457	1	0.945575	0.989065	0.999099	0.999721	1
ZNF548	0	0	0	0	0	0	0	0	0	0.834965	0.946272	0.976461	1	0.945575	0.989065	0.999099	0.999721	1
PLAGL2	0	0	0	0	0	0	0	0	0	0.831322	0.96067	0.976465	1	0.945575	0.989065	0.999099	0.999721	1
GFI1	0	0	0	0	0	0	0	0	0	0.83257	0.955187	0.976466	1	0.945575	0.989065	0.999099	0.999721	1
SLC15A5	0	0	0	0	0	0	0	0	0	0.835291	0.945246	0.976466	1	0.945575	0.989065	0.999099	0.999721	1
PSIP1	0	0	0	0	0	0	0	0	0	0.839467	0.933119	0.976466	1	0.945575	0.989065	0.999099	0.999721	1
FOXD4L3	0	0	0	0	0	0	0	0	0	0.830083	0.967138	0.976468	1	0.945575	0.989065	0.999099	0.999721	1
ZBTB12	0	0	0	0	0	0	0	0	0	0.829763	0.969048	0.976469	1	0.945575	0.989065	0.999099	0.999721	1
TESPA1	0	0	0	0	0	0	0	0	0	0.835424	0.944871	0.976471	1	0.945575	0.989065	0.999099	0.999721	1
AMY2B	0	0	0	0	0	0	0	0	0	0.837371	0.938904	0.976471	1	0.945575	0.989065	0.999099	0.999721	1
ERVW-1	0	0	0	0	0	0	0	0	0	0.833181	0.952846	0.976472	1	0.945575	0.989065	0.999099	0.999721	1
PTOV1	0	0	0	0	0	0	0	0	0	0.835802	0.943755	0.976479	1	0.945575	0.989065	0.999099	0.999721	1
M1AP	0	0	0	0	0	0	0	0	0	0.836425	0.941849	0.976482	1	0.945575	0.989065	0.999099	0.999721	1
ZNF583	0	0	0	0	0	0	0	0	0	0.836044	0.94303	0.976482	1	0.945575	0.989065	0.999099	0.999721	1
CYP17A1	0	0	0	0	0	0	0	0	0	0.834247	0.949027	0.976482	1	0.945575	0.989065	0.999099	0.999721	1
FOXD4L4	0	0	0	0	0	0	0	0	0	0.830156	0.967031	0.976482	1	0.945575	0.989065	0.999099	0.999721	1
NUP62	0	0	0	0	0	0	0	0	0	0.830132	0.967251	0.976486	1	0.945575	0.989065	0.999099	0.999721	1
IDH2	0	0	0	0	0	0	0	0	0	0.834846	0.94702	0.976488	1	0.945575	0.989065	0.999099	0.999721	1
ZNF771	0	0	0	0	0	0	0	0	0	0.830013	0.968143	0.976495	1	0.945575	0.989065	0.999099	0.999722	1
MGAT4A	0	0	0	0	0	0	0	0	0	0.839309	0.933876	0.976499	1	0.945575	0.989065	0.999099	0.999722	1
CCDC6	0	0	0	0	0	0	0	0	0	0.835655	0.944482	0.976499	1	0.945575	0.989065	0.999099	0.999722	1
PCOLCE	0	0	0	0	0	0	0	0	0	0.834344	0.94892	0.9765	1	0.945575	0.989065	0.999099	0.999722	1
SMTNL1	0	0	0	0	0	0	0	0	0	0.834285	0.94918	0.976503	1	0.945575	0.989065	0.999099	0.999722	1
CNDP2	0	0	0	0	0	0	0	0	0	0.835173	0.946173	0.976508	1	0.945575	0.989065	0.999099	0.999722	1
NCF1	0	0	0	0	0	0	0	0	0	0.834784	0.94755	0.976512	1	0.945575	0.989065	0.999099	0.999722	1
POGLUT3	0	0	0	0	0	0	0	0	0	0.835113	0.946448	0.976513	1	0.945575	0.989065	0.999099	0.999722	1
MUC21	0	0	0	0	0	0	0	0	0	0.829819	0.969745	0.976514	1	0.945575	0.989065	0.999099	0.999722	1
EN1	0	0	0	0	0	0	0	0	0	0.830178	0.967649	0.976517	1	0.945575	0.989065	0.999099	0.999722	1
SLFN12	0	0	0	0	0	0	0	0	0	0.83401	0.950376	0.976518	1	0.945575	0.989065	0.999099	0.999722	1
NADK	0	0	0	0	0	0	0	0	0	0.834735	0.94782	0.97652	1	0.945575	0.989065	0.999099	0.999722	1
NR6A1	0	0	0	0	0	0	0	0	0	0.836338	0.942589	0.976521	1	0.945575	0.989065	0.999099	0.999722	1
GCM2	0	0	0	0	0	0	0	0	0	0.833989	0.950524	0.976523	1	0.945575	0.989065	0.999099	0.999722	1
PTBP3	0	0	0	0	0	0	0	0	0	0.837487	0.939164	0.976523	1	0.945575	0.989065	0.999099	0.999722	1
HOXA13	0	0	0	0	0	0	0	0	0	0.830344	0.966833	0.976523	1	0.945575	0.989065	0.999099	0.999722	1
MCRS1	0	0	0	0	0	0	0	0	0	0.837588	0.938892	0.976525	1	0.945575	0.989065	0.999099	0.999722	1
PPAT	0	0	0	0	0	0	0	0	0	0.836883	0.940995	0.976527	1	0.945575	0.989065	0.999099	0.999722	1
NEUROD2	0	0	0	0	0	0	0	0	0	0.829836	0.96996	0.976528	1	0.945575	0.989065	0.999099	0.999722	1
MAGEE2	0	0	0	0	0	0	0	0	0	0.83368	0.951778	0.97653	1	0.945575	0.989065	0.999099	0.999722	1
SLC7A9	0	0	0	0	0	0	0	0	0	0.83489	0.947458	0.976532	1	0.945575	0.989065	0.999099	0.999722	1
FTO	0	0	0	0	0	0	0	0	0	0.837501	0.939244	0.976534	1	0.945575	0.989065	0.999099	0.999722	1
FAM90A16P	0	0	0	0	0	0	0	0	0	0.832052	0.958642	0.976542	1	0.945575	0.989065	0.999099	0.999723	1
FAM90A17P	0	0	0	0	0	0	0	0	0	0.832052	0.958642	0.976542	1	0.945575	0.989065	0.999099	0.999723	1
C2CD4D	0	0	0	0	0	0	0	0	0	0.828902	0.977013	0.976543	1	0.945575	0.989065	0.999099	0.999723	1
KLRG2	0	0	0	0	0	0	0	0	0	0.832739	0.955726	0.976545	1	0.945575	0.989065	0.999099	0.999723	1
CADM1	0	0	0	0	0	0	0	0	0	0.835946	0.944115	0.976545	1	0.945575	0.989065	0.999099	0.999723	1
FOXD4L6	0	0	0	0	0	0	0	0	0	0.830378	0.967138	0.976547	1	0.945575	0.989065	0.999099	0.999723	1
CA9	0	0	0	0	0	0	0	0	0	0.835312	0.946228	0.976548	1	0.945575	0.989065	0.999099	0.999723	1
FAAH2	0	0	0	0	0	0	0	0	0	0.836439	0.942611	0.976549	1	0.945575	0.989065	0.999099	0.999723	1
NTSR2	0	0	0	0	0	0	0	0	0	0.831239	0.962598	0.976549	1	0.945575	0.989065	0.999099	0.999723	1
MESP2	0	0	0	0	0	0	0	0	0	0.832445	0.957043	0.976549	1	0.945575	0.989065	0.999099	0.999723	1
USP17L2	0	0	0	0	0	0	0	0	0	0.832871	0.955261	0.97655	1	0.945575	0.989065	0.999099	0.999723	1
MBD2	0	0	0	0	0	0	0	0	0	0.833543	0.952615	0.976551	1	0.945575	0.989065	0.999099	0.999723	1
ARSK	0	0	0	0	0	0	0	0	0	0.836746	0.941722	0.976553	1	0.945575	0.989065	0.999099	0.999723	1
DCAF17	0	0	0	0	0	0	0	0	0	0.837699	0.938909	0.976554	1	0.945575	0.989065	0.999099	0.999723	1
KRT13	0	0	0	0	0	0	0	0	0	0.833583	0.952512	0.976555	1	0.945575	0.989065	0.999099	0.999723	1
BTBD1	0	0	0	0	0	0	0	0	0	0.834934	0.947629	0.976557	1	0.945575	0.989065	0.999099	0.999723	1
PALMD	0	0	0	0	0	0	0	0	0	0.835443	0.945939	0.976559	1	0.945575	0.989065	0.999099	0.999723	1
PCYOX1	0	0	0	0	0	0	0	0	0	0.834354	0.94976	0.976563	1	0.945575	0.989065	0.999099	0.999723	1
ZNF85	0	0	0	0	0	0	0	0	0	0.835499	0.945807	0.976563	1	0.945575	0.989065	0.999099	0.999723	1
TTC38	0	0	0	0	0	0	0	0	0	0.836756	0.94187	0.976568	1	0.945575	0.989065	0.999099	0.999723	1
ZNF529	0	0	0	0	0	0	0	0	0	0.835714	0.945204	0.976572	1	0.945575	0.989065	0.999099	0.999723	1
FAM90A23P	0	0	0	0	0	0	0	0	0	0.832232	0.958341	0.976572	1	0.945575	0.989065	0.999099	0.999723	1
DMP1	0	0	0	0	0	0	0	0	0	0.834607	0.948974	0.976572	1	0.945575	0.989065	0.999099	0.999723	1
LOX	0	0	0	0	0	0	0	0	0	0.834713	0.948623	0.976573	1	0.945575	0.989065	0.999099	0.999723	1
NR2F2	0	0	0	0	0	0	0	0	0	0.831755	0.960558	0.976574	1	0.945575	0.989065	0.999099	0.999723	1
MCOLN2	0	0	0	0	0	0	0	0	0	0.836934	0.941462	0.97658	1	0.945575	0.989065	0.999099	0.999724	1
PUS10	0	0	0	0	0	0	0	0	0	0.83917	0.935099	0.97658	1	0.945575	0.989065	0.999099	0.999724	1
ZNF66	0	0	0	0	0	0	0	0	0	0.833947	0.951546	0.976583	1	0.945575	0.989065	0.999099	0.999724	1
FAM90A8P	0	0	0	0	0	0	0	0	0	0.832213	0.958643	0.976584	1	0.945575	0.989065	0.999099	0.999724	1
SDR42E2	0	0	0	0	0	0	0	0	0	0.835352	0.946576	0.976585	1	0.945575	0.989065	0.999099	0.999724	1
PPM1F	0	0	0	0	0	0	0	0	0	0.833419	0.953603	0.976585	1	0.945575	0.989065	0.999099	0.999724	1
ZNF92	0	0	0	0	0	0	0	0	0	0.835144	0.94729	0.976586	1	0.945575	0.989065	0.999099	0.999724	1
PAIP1	0	0	0	0	0	0	0	0	0	0.837609	0.93956	0.976588	1	0.945575	0.989065	0.999099	0.999724	1
IHH	0	0	0	0	0	0	0	0	0	0.83164	0.961436	0.976592	1	0.945575	0.989065	0.999099	0.999724	1
ENDOD1	0	0	0	0	0	0	0	0	0	0.832789	0.956304	0.976594	1	0.945575	0.989065	0.999099	0.999724	1
SSTR3	0	0	0	0	0	0	0	0	0	0.830809	0.965737	0.976595	1	0.945575	0.989065	0.999099	0.999724	1
MYBPH	0	0	0	0	0	0	0	0	0	0.835613	0.945868	0.976598	1	0.945575	0.989065	0.999099	0.999724	1
FAM90A7P	0	0	0	0	0	0	0	0	0	0.832268	0.958653	0.9766	1	0.945575	0.989065	0.999099	0.999724	1
LILRA1	0	0	0	0	0	0	0	0	0	0.835436	0.946521	0.976602	1	0.945575	0.989065	0.999099	0.999724	1
ARC	0	0	0	0	0	0	0	0	0	0.831978	0.960117	0.976608	1	0.945575	0.989065	0.999099	0.999724	1
ZNF136	0	0	0	0	0	0	0	0	0	0.837196	0.941016	0.976609	1	0.945575	0.989065	0.999099	0.999724	1
BTBD16	0	0	0	0	0	0	0	0	0	0.837372	0.940528	0.976612	1	0.945575	0.989065	0.999099	0.999724	1
MIEF2	0	0	0	0	0	0	0	0	0	0.831401	0.963012	0.976614	1	0.945575	0.989065	0.999099	0.999724	1
FAM90A14P	0	0	0	0	0	0	0	0	0	0.832502	0.957872	0.976615	1	0.945575	0.989065	0.999099	0.999724	1
NMT2	0	0	0	0	0	0	0	0	0	0.836846	0.942155	0.976615	1	0.945575	0.989065	0.999099	0.999724	1
PDIA3	0	0	0	0	0	0	0	0	0	0.836086	0.944566	0.976617	1	0.945575	0.989065	0.999099	0.999724	1
RASGEF1A	0	0	0	0	0	0	0	0	0	0.835511	0.94647	0.976618	1	0.945575	0.989065	0.999099	0.999724	1
AP4M1	0	0	0	0	0	0	0	0	0	0.837398	0.940527	0.976619	1	0.945575	0.989065	0.999099	0.999724	1
GABRR1	0	0	0	0	0	0	0	0	0	0.835778	0.94565	0.976623	1	0.945575	0.989065	0.999099	0.999725	1
ZNF79	0	0	0	0	0	0	0	0	0	0.835024	0.948259	0.976627	1	0.945575	0.989065	0.999099	0.999725	1
TFEB	0	0	0	0	0	0	0	0	0	0.834547	0.949992	0.97663	1	0.945575	0.989065	0.999099	0.999725	1
TMPRSS5	0	0	0	0	0	0	0	0	0	0.837116	0.941556	0.976634	1	0.945575	0.989065	0.999099	0.999725	1
TRIM15	0	0	0	0	0	0	0	0	0	0.834618	0.949814	0.976635	1	0.945575	0.989065	0.999099	0.999725	1
TYR	0	0	0	0	0	0	0	0	0	0.835516	0.946796	0.976644	1	0.945575	0.989065	0.999099	0.999725	1
CPN1	0	0	0	0	0	0	0	0	0	0.834782	0.949344	0.976644	1	0.945575	0.989065	0.999099	0.999725	1
FAM200A	0	0	0	0	0	0	0	0	0	0.83428	0.9512	0.976646	1	0.945575	0.989065	0.999099	0.999725	1
CEBPA	0	0	0	0	0	0	0	0	0	0.829478	0.975545	0.976649	1	0.945575	0.989065	0.999099	0.999725	1
FAM90A9P	0	0	0	0	0	0	0	0	0	0.832457	0.958639	0.976649	1	0.945575	0.989065	0.999099	0.999725	1
SLC2A4RG	0	0	0	0	0	0	0	0	0	0.833798	0.953088	0.97665	1	0.945575	0.989065	0.999099	0.999725	1
FOXI3	0	0	0	0	0	0	0	0	0	0.831226	0.964645	0.976652	1	0.945575	0.989065	0.999099	0.999725	1
C1RL	0	0	0	0	0	0	0	0	0	0.834217	0.951537	0.976653	1	0.945575	0.989065	0.999099	0.999725	1
POLR1G	0	0	0	0	0	0	0	0	0	0.833267	0.955272	0.976654	1	0.945575	0.989065	0.999099	0.999725	1
ZBTB42	0	0	0	0	0	0	0	0	0	0.831916	0.961241	0.976655	1	0.945575	0.989065	0.999099	0.999725	1
FLAD1	0	0	0	0	0	0	0	0	0	0.83477	0.9496	0.97666	1	0.945575	0.989065	0.999099	0.999725	1
ANHX	0	0	0	0	0	0	0	0	0	0.834476	0.950724	0.976664	1	0.945575	0.989065	0.999099	0.999726	1
DYNC1LI2	0	0	0	0	0	0	0	0	0	0.836627	0.943482	0.976668	1	0.945575	0.989065	0.999099	0.999726	1
CHGA	0	0	0	0	0	0	0	0	0	0.836746	0.943148	0.976672	1	0.945575	0.989065	0.999099	0.999726	1
FRS2	0	0	0	0	0	0	0	0	0	0.835204	0.94831	0.976677	1	0.945575	0.989065	0.999099	0.999726	1
ZNF354C	0	0	0	0	0	0	0	0	0	0.836248	0.94483	0.976679	1	0.945575	0.989065	0.999099	0.999726	1
KPNA1	0	0	0	0	0	0	0	0	0	0.839223	0.936042	0.976681	1	0.945575	0.989065	0.999099	0.999726	1
FOXD4L5	0	0	0	0	0	0	0	0	0	0.830953	0.966746	0.976682	1	0.945575	0.989065	0.999099	0.999726	1
ZNF785	0	0	0	0	0	0	0	0	0	0.832267	0.960094	0.976683	1	0.945575	0.989065	0.999099	0.999726	1
PGM3	0	0	0	0	0	0	0	0	0	0.837741	0.940294	0.976685	1	0.945575	0.989065	0.999099	0.999726	1
RABGEF1	0	0	0	0	0	0	0	0	0	0.837302	0.941683	0.976692	1	0.945575	0.989065	0.999099	0.999726	1
KPNA5	0	0	0	0	0	0	0	0	0	0.839836	0.93453	0.976693	1	0.945575	0.989065	0.999099	0.999726	1
ZNF100	0	0	0	0	0	0	0	0	0	0.836642	0.943755	0.976694	1	0.945575	0.989065	0.999099	0.999726	1
RETREG3	0	0	0	0	0	0	0	0	0	0.835954	0.945987	0.976695	1	0.945575	0.989065	0.999099	0.999726	1
ARCN1	0	0	0	0	0	0	0	0	0	0.837779	0.940289	0.976695	1	0.945575	0.989065	0.999099	0.999726	1
BCKDK	0	0	0	0	0	0	0	0	0	0.834814	0.949946	0.976696	1	0.945575	0.989065	0.999099	0.999726	1
DNAJC7	0	0	0	0	0	0	0	0	0	0.838778	0.937448	0.976697	1	0.945575	0.989065	0.999099	0.999726	1
ZNF155	0	0	0	0	0	0	0	0	0	0.835909	0.946169	0.976697	1	0.945575	0.989065	0.999099	0.999726	1
CDCA7L	0	0	0	0	0	0	0	0	0	0.837029	0.942587	0.976698	1	0.945575	0.989065	0.999099	0.999726	1
ZNF431	0	0	0	0	0	0	0	0	0	0.836628	0.943869	0.9767	1	0.945575	0.989065	0.999099	0.999726	1
RNPC3	0	0	0	0	0	0	0	0	0	0.83888	0.937235	0.976704	1	0.945575	0.989065	0.999099	0.999727	1
UAP1	0	0	0	0	0	0	0	0	0	0.837885	0.940137	0.976709	1	0.945575	0.989065	0.999099	0.999727	1
ZNF696	0	0	0	0	0	0	0	0	0	0.831389	0.96498	0.976712	1	0.945575	0.989065	0.999099	0.999727	1
HTR3A	0	0	0	0	0	0	0	0	0	0.835699	0.947085	0.976713	1	0.945575	0.989065	0.999099	0.999727	1
MAMSTR	0	0	0	0	0	0	0	0	0	0.834548	0.951229	0.976718	1	0.945575	0.989065	0.999099	0.999727	1
DIPK1B	0	0	0	0	0	0	0	0	0	0.832696	0.958757	0.976719	1	0.945575	0.989065	0.999099	0.999727	1
INSYN2A	0	0	0	0	0	0	0	0	0	0.833349	0.955953	0.976719	1	0.945575	0.989065	0.999099	0.999727	1
NOP58	0	0	0	0	0	0	0	0	0	0.838955	0.937224	0.976721	1	0.945575	0.989065	0.999099	0.999727	1
SH2D5	0	0	0	0	0	0	0	0	0	0.835175	0.949022	0.976723	1	0.945575	0.989065	0.999099	0.999727	1
PDZK1	0	0	0	0	0	0	0	0	0	0.83565	0.947496	0.976732	1	0.945575	0.989065	0.999099	0.999727	1
TNFRSF10A	0	0	0	0	0	0	0	0	0	0.835947	0.946523	0.976734	1	0.945575	0.989065	0.999099	0.999727	1
MAB21L4	0	0	0	0	0	0	0	0	0	0.832763	0.958754	0.976736	1	0.945575	0.989065	0.999099	0.999727	1
PM20D1	0	0	0	0	0	0	0	0	0	0.836804	0.943817	0.976741	1	0.945575	0.989065	0.999099	0.999727	1
TUBB4B	0	0	0	0	0	0	0	0	0	0.832463	0.960215	0.976742	1	0.945575	0.989065	0.999099	0.999727	1
ETV1	0	0	0	0	0	0	0	0	0	0.837897	0.940484	0.976742	1	0.945575	0.989065	0.999099	0.999727	1
MRPS30	0	0	0	0	0	0	0	0	0	0.834864	0.950447	0.976745	1	0.945575	0.989065	0.999099	0.999727	1
PFKFB1	0	0	0	0	0	0	0	0	0	0.839892	0.934931	0.976745	1	0.945575	0.989065	0.999099	0.999727	1
FAM90A18P	0	0	0	0	0	0	0	0	0	0.832905	0.958323	0.976748	1	0.945575	0.989065	0.999099	0.999728	1
FAM90A19P	0	0	0	0	0	0	0	0	0	0.832905	0.958323	0.976748	1	0.945575	0.989065	0.999099	0.999728	1
CLK1	0	0	0	0	0	0	0	0	0	0.838176	0.939751	0.976749	1	0.945575	0.989065	0.999099	0.999728	1
TUBA3C	0	0	0	0	0	0	0	0	0	0.833392	0.956276	0.97675	1	0.945575	0.989065	0.999099	0.999728	1
SHMT1	0	0	0	0	0	0	0	0	0	0.836123	0.946161	0.976752	1	0.945575	0.989065	0.999099	0.999728	1
ZNF446	0	0	0	0	0	0	0	0	0	0.83496	0.950209	0.976753	1	0.945575	0.989065	0.999099	0.999728	1
SLC37A3	0	0	0	0	0	0	0	0	0	0.839326	0.936544	0.976753	1	0.945575	0.989065	0.999099	0.999728	1
USP17L3	0	0	0	0	0	0	0	0	0	0.833765	0.954903	0.976761	1	0.945575	0.989065	0.999099	0.999728	1
DBNL	0	0	0	0	0	0	0	0	0	0.83723	0.942767	0.976764	1	0.945575	0.989065	0.999099	0.999728	1
GMCL2	0	0	0	0	0	0	0	0	0	0.834729	0.951221	0.976764	1	0.945575	0.989065	0.999099	0.999728	1
DDX25	0	0	0	0	0	0	0	0	0	0.838665	0.938528	0.976765	1	0.945575	0.989065	0.999099	0.999728	1
SPATA2L	0	0	0	0	0	0	0	0	0	0.832337	0.961241	0.976766	1	0.945575	0.989065	0.999099	0.999728	1
CYP4X1	0	0	0	0	0	0	0	0	0	0.837291	0.942662	0.976771	1	0.945575	0.989065	0.999099	0.999728	1
REELD1	0	0	0	0	0	0	0	0	0	0.834798	0.951126	0.976775	1	0.945575	0.989065	0.999099	0.999728	1
OCLN	0	0	0	0	0	0	0	0	0	0.836898	0.94398	0.976778	1	0.945575	0.989065	0.999099	0.999728	1
API5	0	0	0	0	0	0	0	0	0	0.839683	0.935847	0.976778	1	0.945575	0.989065	0.999099	0.999728	1
NPTX1	0	0	0	0	0	0	0	0	0	0.833214	0.957535	0.976782	1	0.945575	0.989065	0.999099	0.999728	1
FOXN3	0	0	0	0	0	0	0	0	0	0.834081	0.953982	0.976783	1	0.945575	0.989065	0.999099	0.999728	1
GATA3	0	0	0	0	0	0	0	0	0	0.833266	0.957445	0.97679	1	0.945575	0.989065	0.999099	0.999729	1
USP17L1	0	0	0	0	0	0	0	0	0	0.833883	0.95489	0.976791	1	0.945575	0.989065	0.999099	0.999729	1
DDOST	0	0	0	0	0	0	0	0	0	0.835277	0.949609	0.976792	1	0.945575	0.989065	0.999099	0.999729	1
ZNF852	0	0	0	0	0	0	0	0	0	0.836463	0.94563	0.976797	1	0.945575	0.989065	0.999099	0.999729	1
MIEF1	0	0	0	0	0	0	0	0	0	0.833518	0.956514	0.976798	1	0.945575	0.989065	0.999099	0.999729	1
CRISPLD1	0	0	0	0	0	0	0	0	0	0.840413	0.934124	0.976798	1	0.945575	0.989065	0.999099	0.999729	1
KPNA3	0	0	0	0	0	0	0	0	0	0.840255	0.934549	0.9768	1	0.945575	0.989065	0.999099	0.999729	1
HAS2	0	0	0	0	0	0	0	0	0	0.835805	0.94788	0.976801	1	0.945575	0.989065	0.999099	0.999729	1
TBX6	0	0	0	0	0	0	0	0	0	0.834961	0.95089	0.976801	1	0.945575	0.989065	0.999099	0.999729	1
GGT6	0	0	0	0	0	0	0	0	0	0.832767	0.959923	0.976805	1	0.945575	0.989065	0.999099	0.999729	1
SSBP4	0	0	0	0	0	0	0	0	0	0.838853	0.938582	0.976817	1	0.945575	0.989065	0.999099	0.999729	1
DERPC	0	0	0	0	0	0	0	0	0	0.830771	0.97095	0.97682	1	0.945575	0.989065	0.999099	0.999729	1
EME2	0	0	0	0	0	0	0	0	0	0.835547	0.94913	0.976827	1	0.945575	0.989065	0.999099	0.999729	1
EDC3	0	0	0	0	0	0	0	0	0	0.834746	0.952204	0.976837	1	0.945575	0.989065	0.999099	0.99973	1
SERBP1	0	0	0	0	0	0	0	0	0	0.838142	0.940885	0.976838	1	0.945575	0.989065	0.999099	0.99973	1
GCDH	0	0	0	0	0	0	0	0	0	0.835767	0.948564	0.976842	1	0.945575	0.989065	0.999099	0.99973	1
NMD3	0	0	0	0	0	0	0	0	0	0.839988	0.935733	0.976844	1	0.945575	0.989065	0.999099	0.99973	1
FBXO15	0	0	0	0	0	0	0	0	0	0.836844	0.944989	0.976845	1	0.945575	0.989065	0.999099	0.99973	1
TUBG2	0	0	0	0	0	0	0	0	0	0.836413	0.946462	0.976849	1	0.945575	0.989065	0.999099	0.99973	1
LHX1	0	0	0	0	0	0	0	0	0	0.832927	0.960065	0.976855	1	0.945575	0.989065	0.999099	0.99973	1
NEK3	0	0	0	0	0	0	0	0	0	0.840391	0.934807	0.976858	1	0.945575	0.989065	0.999099	0.99973	1
ZNF207	0	0	0	0	0	0	0	0	0	0.838386	0.940397	0.976858	1	0.945575	0.989065	0.999099	0.99973	1
ZNF776	0	0	0	0	0	0	0	0	0	0.837286	0.943902	0.976871	1	0.945575	0.989065	0.999099	0.99973	1
CYHR1	0	0	0	0	0	0	0	0	0	0.832502	0.962428	0.976874	1	0.945575	0.989065	0.999099	0.999731	1
ZNF502	0	0	0	0	0	0	0	0	0	0.836962	0.944997	0.976875	1	0.945575	0.989065	0.999099	0.999731	1
ATF7	0	0	0	0	0	0	0	0	0	0.836989	0.944923	0.976877	1	0.945575	0.989065	0.999099	0.999731	1
TRMT6	0	0	0	0	0	0	0	0	0	0.839037	0.938731	0.976877	1	0.945575	0.989065	0.999099	0.999731	1
FOXD4L1	0	0	0	0	0	0	0	0	0	0.832082	0.964684	0.976881	1	0.945575	0.989065	0.999099	0.999731	1
SPRYD3	0	0	0	0	0	0	0	0	0	0.836346	0.947111	0.976882	1	0.945575	0.989065	0.999099	0.999731	1
ZNF280A	0	0	0	0	0	0	0	0	0	0.83416	0.955231	0.976885	1	0.945575	0.989065	0.999099	0.999731	1
FAM90A1	0	0	0	0	0	0	0	0	0	0.833385	0.958518	0.976886	1	0.945575	0.989065	0.999099	0.999731	1
FAM90A22P	0	0	0	0	0	0	0	0	0	0.833559	0.957779	0.976887	1	0.945575	0.989065	0.999099	0.999731	1
ZNF430	0	0	0	0	0	0	0	0	0	0.836981	0.945085	0.976887	1	0.945575	0.989065	0.999099	0.999731	1
COQ6	0	0	0	0	0	0	0	0	0	0.837014	0.945003	0.976889	1	0.945575	0.989065	0.999099	0.999731	1
SLC16A14	0	0	0	0	0	0	0	0	0	0.833819	0.95674	0.976891	1	0.945575	0.989065	0.999099	0.999731	1
PPP2R2D	0	0	0	0	0	0	0	0	0	0.835648	0.949676	0.976892	1	0.945575	0.989065	0.999099	0.999731	1
TXNDC2	0	0	0	0	0	0	0	0	0	0.83383	0.956724	0.976893	1	0.945575	0.989065	0.999099	0.999731	1
BPI	0	0	0	0	0	0	0	0	0	0.837714	0.942846	0.976893	1	0.945575	0.989065	0.999099	0.999731	1
KDM4E	0	0	0	0	0	0	0	0	0	0.834772	0.952939	0.976893	1	0.945575	0.989065	0.999099	0.999731	1
NARF	0	0	0	0	0	0	0	0	0	0.837209	0.944471	0.976897	1	0.945575	0.989065	0.999099	0.999731	1
GXYLT2	0	0	0	0	0	0	0	0	0	0.835653	0.949775	0.976901	1	0.945575	0.989065	0.999099	0.999731	1
SLC25A25	0	0	0	0	0	0	0	0	0	0.836299	0.947527	0.976901	1	0.945575	0.989065	0.999099	0.999731	1
SCRT1	0	0	0	0	0	0	0	0	0	0.830733	0.973262	0.976902	1	0.945575	0.989065	0.999099	0.999731	1
SUV39H1	0	0	0	0	0	0	0	0	0	0.834904	0.952563	0.976902	1	0.945575	0.989065	0.999099	0.999731	1
IP6K1	0	0	0	0	0	0	0	0	0	0.834097	0.95577	0.976903	1	0.945575	0.989065	0.999099	0.999731	1
TMEM117	0	0	0	0	0	0	0	0	0	0.837346	0.944121	0.976903	1	0.945575	0.989065	0.999099	0.999731	1
GLP1R	0	0	0	0	0	0	0	0	0	0.83865	0.940159	0.976904	1	0.945575	0.989065	0.999099	0.999731	1
ADA2	0	0	0	0	0	0	0	0	0	0.835593	0.950055	0.976905	1	0.945575	0.989065	0.999099	0.999731	1
KCNN4	0	0	0	0	0	0	0	0	0	0.835252	0.951308	0.976906	1	0.945575	0.989065	0.999099	0.999731	1
ILK	0	0	0	0	0	0	0	0	0	0.838588	0.940362	0.976906	1	0.945575	0.989065	0.999099	0.999731	1
PACSIN2	0	0	0	0	0	0	0	0	0	0.837352	0.944153	0.976908	1	0.945575	0.989065	0.999099	0.999731	1
LILRA2	0	0	0	0	0	0	0	0	0	0.836565	0.946723	0.976908	1	0.945575	0.989065	0.999099	0.999731	1
HPN	0	0	0	0	0	0	0	0	0	0.837117	0.944932	0.97691	1	0.945575	0.989065	0.999099	0.999731	1
ANKRD42	0	0	0	0	0	0	0	0	0	0.838271	0.941352	0.97691	1	0.945575	0.989065	0.999099	0.999731	1
PDP2	0	0	0	0	0	0	0	0	0	0.833888	0.95678	0.976912	1	0.945575	0.989065	0.999099	0.999731	1
RAI2	0	0	0	0	0	0	0	0	0	0.832261	0.964374	0.976913	1	0.945575	0.989065	0.999099	0.999731	1
MEIS1	0	0	0	0	0	0	0	0	0	0.836551	0.946857	0.976915	1	0.945575	0.989065	0.999099	0.999731	1
FAR1	0	0	0	0	0	0	0	0	0	0.837791	0.942879	0.976916	1	0.945575	0.989065	0.999099	0.999731	1
APLF	0	0	0	0	0	0	0	0	0	0.837776	0.942983	0.976921	1	0.945575	0.989065	0.999099	0.999732	1
DOC2B	0	0	0	0	0	0	0	0	0	0.834713	0.953571	0.976921	1	0.945575	0.989065	0.999099	0.999732	1
CHMP7	0	0	0	0	0	0	0	0	0	0.837048	0.945384	0.976928	1	0.945575	0.989065	0.999099	0.999732	1
MAFA	0	0	0	0	0	0	0	0	0	0.830748	0.973879	0.976929	1	0.945575	0.989065	0.999099	0.999732	1
CCDC50	0	0	0	0	0	0	0	0	0	0.840389	0.935609	0.976932	1	0.945575	0.989065	0.999099	0.999732	1
PRKN	0	0	0	0	0	0	0	0	0	0.837879	0.94282	0.976933	1	0.945575	0.989065	0.999099	0.999732	1
SNX2	0	0	0	0	0	0	0	0	0	0.839805	0.937211	0.976934	1	0.945575	0.989065	0.999099	0.999732	1
PGD	0	0	0	0	0	0	0	0	0	0.838109	0.942143	0.976935	1	0.945575	0.989065	0.999099	0.999732	1
PMPCB	0	0	0	0	0	0	0	0	0	0.839004	0.939519	0.976938	1	0.945575	0.989065	0.999099	0.999732	1
PAX8	0	0	0	0	0	0	0	0	0	0.836729	0.946627	0.976943	1	0.945575	0.989065	0.999099	0.999732	1
SLC35F5	0	0	0	0	0	0	0	0	0	0.83992	0.937012	0.976944	1	0.945575	0.989065	0.999099	0.999732	1
TBL2	0	0	0	0	0	0	0	0	0	0.835468	0.951081	0.976946	1	0.945575	0.989065	0.999099	0.999732	1
CLU	0	0	0	0	0	0	0	0	0	0.835721	0.950164	0.976946	1	0.945575	0.989065	0.999099	0.999732	1
HBP1	0	0	0	0	0	0	0	0	0	0.838673	0.940582	0.976946	1	0.945575	0.989065	0.999099	0.999732	1
ETV6	0	0	0	0	0	0	0	0	0	0.837023	0.945736	0.976949	1	0.945575	0.989065	0.999099	0.999732	1
BYSL	0	0	0	0	0	0	0	0	0	0.836291	0.948228	0.976951	1	0.945575	0.989065	0.999099	0.999732	1
NUFIP1	0	0	0	0	0	0	0	0	0	0.83749	0.944283	0.976953	1	0.945575	0.989065	0.999099	0.999732	1
ABI2	0	0	0	0	0	0	0	0	0	0.837575	0.944015	0.976953	1	0.945575	0.989065	0.999099	0.999732	1
USP17L7	0	0	0	0	0	0	0	0	0	0.834052	0.956777	0.976954	1	0.945575	0.989065	0.999099	0.999732	1
ATAD3C	0	0	0	0	0	0	0	0	0	0.836585	0.947268	0.976955	1	0.945575	0.989065	0.999099	0.999732	1
SLC16A6	0	0	0	0	0	0	0	0	0	0.834537	0.954795	0.976955	1	0.945575	0.989065	0.999099	0.999732	1
RELT	0	0	0	0	0	0	0	0	0	0.836688	0.946961	0.976958	1	0.945575	0.989065	0.999099	0.999732	1
KCNS2	0	0	0	0	0	0	0	0	0	0.832198	0.965678	0.976961	1	0.945575	0.989065	0.999099	0.999733	1
ZNF350	0	0	0	0	0	0	0	0	0	0.837015	0.945945	0.976963	1	0.945575	0.989065	0.999099	0.999733	1
BTD	0	0	0	0	0	0	0	0	0	0.833397	0.959811	0.976964	1	0.945575	0.989065	0.999099	0.999733	1
CLEC18A	0	0	0	0	0	0	0	0	0	0.837825	0.943487	0.976974	1	0.945575	0.989065	0.999099	0.999733	1
PSKH1	0	0	0	0	0	0	0	0	0	0.832734	0.963153	0.976974	1	0.945575	0.989065	0.999099	0.999733	1
ALDH8A1	0	0	0	0	0	0	0	0	0	0.835053	0.953119	0.976979	1	0.945575	0.989065	0.999099	0.999733	1
TUBG1	0	0	0	0	0	0	0	0	0	0.836399	0.948259	0.976981	1	0.945575	0.989065	0.999099	0.999733	1
RNF25	0	0	0	0	0	0	0	0	0	0.839019	0.939979	0.976982	1	0.945575	0.989065	0.999099	0.999733	1
SEPSECS	0	0	0	0	0	0	0	0	0	0.838704	0.940907	0.976982	1	0.945575	0.989065	0.999099	0.999733	1
LYN	0	0	0	0	0	0	0	0	0	0.83865	0.941082	0.976983	1	0.945575	0.989065	0.999099	0.999733	1
PACSIN1	0	0	0	0	0	0	0	0	0	0.836669	0.947395	0.976986	1	0.945575	0.989065	0.999099	0.999733	1
PCED1A	0	0	0	0	0	0	0	0	0	0.835299	0.952339	0.976989	1	0.945575	0.989065	0.999099	0.999733	1
DCTN4	0	0	0	0	0	0	0	0	0	0.839399	0.93898	0.97699	1	0.945575	0.989065	0.999099	0.999733	1
SH2D4B	0	0	0	0	0	0	0	0	0	0.838699	0.941035	0.976991	1	0.945575	0.989065	0.999099	0.999733	1
CLEC18C	0	0	0	0	0	0	0	0	0	0.8379	0.943465	0.976991	1	0.945575	0.989065	0.999099	0.999733	1
DIPK1C	0	0	0	0	0	0	0	0	0	0.833793	0.958512	0.976992	1	0.945575	0.989065	0.999099	0.999733	1
DEPDC1	0	0	0	0	0	0	0	0	0	0.839868	0.937702	0.976994	1	0.945575	0.989065	0.999099	0.999733	1
KRT80	0	0	0	0	0	0	0	0	0	0.836967	0.946506	0.976994	1	0.945575	0.989065	0.999099	0.999733	1
KPNA4	0	0	0	0	0	0	0	0	0	0.840726	0.935377	0.976994	1	0.945575	0.989065	0.999099	0.999733	1
USP17L4	0	0	0	0	0	0	0	0	0	0.83434	0.956266	0.976998	1	0.945575	0.989065	0.999099	0.999733	1
GPR62	0	0	0	0	0	0	0	0	0	0.830914	0.974535	0.976998	1	0.945575	0.989065	0.999099	0.999733	1
RO60	0	0	0	0	0	0	0	0	0	0.837629	0.944473	0.977004	1	0.945575	0.989065	0.999099	0.999734	1
PSMD5	0	0	0	0	0	0	0	0	0	0.837478	0.945019	0.977009	1	0.945575	0.989065	0.999099	0.999734	1
LANCL3	0	0	0	0	0	0	0	0	0	0.834798	0.954579	0.977009	1	0.945575	0.989065	0.999099	0.999734	1
C18orf54	0	0	0	0	0	0	0	0	0	0.836961	0.946766	0.977013	1	0.945575	0.989065	0.999099	0.999734	1
TTI2	0	0	0	0	0	0	0	0	0	0.836808	0.947316	0.977015	1	0.945575	0.989065	0.999099	0.999734	1
SPAG8	0	0	0	0	0	0	0	0	0	0.836679	0.947755	0.977016	1	0.945575	0.989065	0.999099	0.999734	1
ALDH3A2	0	0	0	0	0	0	0	0	0	0.837701	0.944471	0.977022	1	0.945575	0.989065	0.999099	0.999734	1
CCDC78	0	0	0	0	0	0	0	0	0	0.840211	0.937092	0.977024	1	0.945575	0.989065	0.999099	0.999734	1
UBXN7	0	0	0	0	0	0	0	0	0	0.838533	0.941967	0.977028	1	0.945575	0.989065	0.999099	0.999734	1
CFAP97	0	0	0	0	0	0	0	0	0	0.835574	0.951878	0.977029	1	0.945575	0.989065	0.999099	0.999734	1
PI4K2B	0	0	0	0	0	0	0	0	0	0.83831	0.942678	0.977031	1	0.945575	0.989065	0.999099	0.999734	1
SLC22A31	0	0	0	0	0	0	0	0	0	0.836471	0.948714	0.977034	1	0.945575	0.989065	0.999099	0.999734	1
SH3BP5	0	0	0	0	0	0	0	0	0	0.83703	0.946815	0.977034	1	0.945575	0.989065	0.999099	0.999734	1
BTBD10	0	0	0	0	0	0	0	0	0	0.839309	0.939776	0.977037	1	0.945575	0.989065	0.999099	0.999734	1
ZNF461	0	0	0	0	0	0	0	0	0	0.837824	0.944287	0.977039	1	0.945575	0.989065	0.999099	0.999734	1
TMCC3	0	0	0	0	0	0	0	0	0	0.834886	0.954736	0.977042	1	0.945575	0.989065	0.999099	0.999734	1
LMBR1L	0	0	0	0	0	0	0	0	0	0.839682	0.938874	0.977051	1	0.945575	0.989065	0.999099	0.999735	1
PI16	0	0	0	0	0	0	0	0	0	0.834804	0.955225	0.977052	1	0.945575	0.989065	0.999099	0.999735	1
FMO5	0	0	0	0	0	0	0	0	0	0.837183	0.946557	0.977054	1	0.945575	0.989065	0.999099	0.999735	1
CLEC18B	0	0	0	0	0	0	0	0	0	0.838292	0.943016	0.977054	1	0.945575	0.989065	0.999099	0.999735	1
ASIC2	0	0	0	0	0	0	0	0	0	0.837186	0.946583	0.977056	1	0.945575	0.989065	0.999099	0.999735	1
OASL	0	0	0	0	0	0	0	0	0	0.835996	0.950747	0.977058	1	0.945575	0.989065	0.999099	0.999735	1
PLIN3	0	0	0	0	0	0	0	0	0	0.835756	0.951639	0.977059	1	0.945575	0.989065	0.999099	0.999735	1
SLC46A2	0	0	0	0	0	0	0	0	0	0.833773	0.95975	0.977059	1	0.945575	0.989065	0.999099	0.999735	1
SPATA6	0	0	0	0	0	0	0	0	0	0.839484	0.939541	0.97706	1	0.945575	0.989065	0.999099	0.999735	1
ZSCAN5C	0	0	0	0	0	0	0	0	0	0.835389	0.953051	0.977061	1	0.945575	0.989065	0.999099	0.999735	1
ZNF565	0	0	0	0	0	0	0	0	0	0.837499	0.945645	0.977063	1	0.945575	0.989065	0.999099	0.999735	1
CETP	0	0	0	0	0	0	0	0	0	0.839521	0.939482	0.977065	1	0.945575	0.989065	0.999099	0.999735	1
YY1	0	0	0	0	0	0	0	0	0	0.834589	0.956301	0.977065	1	0.945575	0.989065	0.999099	0.999735	1
FRK	0	0	0	0	0	0	0	0	0	0.839719	0.938958	0.977068	1	0.945575	0.989065	0.999099	0.999735	1
FAM222A	0	0	0	0	0	0	0	0	0	0.832262	0.967598	0.97707	1	0.945575	0.989065	0.999099	0.999735	1
METTL17	0	0	0	0	0	0	0	0	0	0.83894	0.941242	0.97707	1	0.945575	0.989065	0.999099	0.999735	1
ACOT1	0	0	0	0	0	0	0	0	0	0.833779	0.959928	0.977071	1	0.945575	0.989065	0.999099	0.999735	1
ANKRD34C	0	0	0	0	0	0	0	0	0	0.833538	0.961087	0.977074	1	0.945575	0.989065	0.999099	0.999735	1
POTEM	0	0	0	0	0	0	0	0	0	0.837997	0.944205	0.977076	1	0.945575	0.989065	0.999099	0.999735	1
TIGD7	0	0	0	0	0	0	0	0	0	0.836951	0.947676	0.977079	1	0.945575	0.989065	0.999099	0.999735	1
TUBA3D	0	0	0	0	0	0	0	0	0	0.834532	0.956817	0.977082	1	0.945575	0.989065	0.999099	0.999735	1
ZNF20	0	0	0	0	0	0	0	0	0	0.837371	0.946313	0.977083	1	0.945575	0.989065	0.999099	0.999735	1
FBLN5	0	0	0	0	0	0	0	0	0	0.838303	0.943351	0.977084	1	0.945575	0.989065	0.999099	0.999735	1
CCZ1	0	0	0	0	0	0	0	0	0	0.838938	0.94144	0.977086	1	0.945575	0.989065	0.999099	0.999735	1
BTN3A1	0	0	0	0	0	0	0	0	0	0.837591	0.945635	0.977086	1	0.945575	0.989065	0.999099	0.999735	1
FAM83A	0	0	0	0	0	0	0	0	0	0.834046	0.958999	0.977087	1	0.945575	0.989065	0.999099	0.999735	1
BHLHE22	0	0	0	0	0	0	0	0	0	0.831504	0.972839	0.977092	1	0.945575	0.989065	0.999099	0.999736	1
TRIM17	0	0	0	0	0	0	0	0	0	0.835691	0.952379	0.977093	1	0.945575	0.989065	0.999099	0.999736	1
MMP27	0	0	0	0	0	0	0	0	0	0.83812	0.944049	0.977095	1	0.945575	0.989065	0.999099	0.999736	1
SNIP1	0	0	0	0	0	0	0	0	0	0.836198	0.950523	0.977095	1	0.945575	0.989065	0.999099	0.999736	1
NFATC2IP	0	0	0	0	0	0	0	0	0	0.835976	0.951372	0.977097	1	0.945575	0.989065	0.999099	0.999736	1
TSPYL1	0	0	0	0	0	0	0	0	0	0.834445	0.957458	0.977099	1	0.945575	0.989065	0.999099	0.999736	1
QTRT1	0	0	0	0	0	0	0	0	0	0.835634	0.952698	0.9771	1	0.945575	0.989065	0.999099	0.999736	1
TRIM68	0	0	0	0	0	0	0	0	0	0.837589	0.945846	0.977102	1	0.945575	0.989065	0.999099	0.999736	1
PLEKHA8	0	0	0	0	0	0	0	0	0	0.839863	0.938933	0.977102	1	0.945575	0.989065	0.999099	0.999736	1
MFSD8	0	0	0	0	0	0	0	0	0	0.840027	0.938519	0.977106	1	0.945575	0.989065	0.999099	0.999736	1
KREMEN1	0	0	0	0	0	0	0	0	0	0.836278	0.95042	0.977108	1	0.945575	0.989065	0.999099	0.999736	1
MKKS	0	0	0	0	0	0	0	0	0	0.835672	0.952679	0.977109	1	0.945575	0.989065	0.999099	0.999736	1
ZFP82	0	0	0	0	0	0	0	0	0	0.837816	0.945202	0.977109	1	0.945575	0.989065	0.999099	0.999736	1
SERINC4	0	0	0	0	0	0	0	0	0	0.838575	0.942856	0.977112	1	0.945575	0.989065	0.999099	0.999736	1
ZNF414	0	0	0	0	0	0	0	0	0	0.83588	0.951966	0.977114	1	0.945575	0.989065	0.999099	0.999736	1
SRPX	0	0	0	0	0	0	0	0	0	0.839142	0.941183	0.977116	1	0.945575	0.989065	0.999099	0.999736	1
SELENBP1	0	0	0	0	0	0	0	0	0	0.838427	0.943365	0.977117	1	0.945575	0.989065	0.999099	0.999736	1
TUBA3E	0	0	0	0	0	0	0	0	0	0.834819	0.956251	0.977121	1	0.945575	0.989065	0.999099	0.999736	1
ACP4	0	0	0	0	0	0	0	0	0	0.836656	0.949285	0.977123	1	0.945575	0.989065	0.999099	0.999736	1
TTYH1	0	0	0	0	0	0	0	0	0	0.838739	0.942483	0.977123	1	0.945575	0.989065	0.999099	0.999736	1
IL18R1	0	0	0	0	0	0	0	0	0	0.838565	0.943032	0.977124	1	0.945575	0.989065	0.999099	0.999736	1
PPARA	0	0	0	0	0	0	0	0	0	0.835911	0.952025	0.977126	1	0.945575	0.989065	0.999099	0.999736	1
CELF3	0	0	0	0	0	0	0	0	0	0.838158	0.944337	0.977127	1	0.945575	0.989065	0.999099	0.999736	1
CBY2	0	0	0	0	0	0	0	0	0	0.834255	0.958783	0.977129	1	0.945575	0.989065	0.999099	0.999736	1
UTP15	0	0	0	0	0	0	0	0	0	0.839517	0.940236	0.977129	1	0.945575	0.989065	0.999099	0.999736	1
RTN4RL1	0	0	0	0	0	0	0	0	0	0.832796	0.965962	0.977133	1	0.945575	0.989065	0.999099	0.999737	1
UBXN4	0	0	0	0	0	0	0	0	0	0.839919	0.939124	0.977133	1	0.945575	0.989065	0.999099	0.999737	1
KIAA0930	0	0	0	0	0	0	0	0	0	0.835824	0.952474	0.977134	1	0.945575	0.989065	0.999099	0.999737	1
PDP1	0	0	0	0	0	0	0	0	0	0.835019	0.955698	0.977138	1	0.945575	0.989065	0.999099	0.999737	1
CCZ1B	0	0	0	0	0	0	0	0	0	0.83915	0.941436	0.977139	1	0.945575	0.989065	0.999099	0.999737	1
CYP51A1	0	0	0	0	0	0	0	0	0	0.838167	0.944498	0.977142	1	0.945575	0.989065	0.999099	0.999737	1
ZNF37A	0	0	0	0	0	0	0	0	0	0.838283	0.944223	0.97715	1	0.945575	0.989065	0.999099	0.999737	1
POTEG	0	0	0	0	0	0	0	0	0	0.83825	0.944336	0.97715	1	0.945575	0.989065	0.999099	0.999737	1
QRSL1	0	0	0	0	0	0	0	0	0	0.839476	0.94061	0.977151	1	0.945575	0.989065	0.999099	0.999737	1
B3GLCT	0	0	0	0	0	0	0	0	0	0.840555	0.937569	0.977153	1	0.945575	0.989065	0.999099	0.999737	1
INTS14	0	0	0	0	0	0	0	0	0	0.838942	0.942246	0.977155	1	0.945575	0.989065	0.999099	0.999737	1
HSPA14	0	0	0	0	0	0	0	0	0	0.840253	0.938459	0.977157	1	0.945575	0.989065	0.999099	0.999737	1
ZFP14	0	0	0	0	0	0	0	0	0	0.83847	0.943742	0.977158	1	0.945575	0.989065	0.999099	0.999737	1
POLG2	0	0	0	0	0	0	0	0	0	0.838292	0.94431	0.977159	1	0.945575	0.989065	0.999099	0.999737	1
AMIGO2	0	0	0	0	0	0	0	0	0	0.832986	0.965482	0.977159	1	0.945575	0.989065	0.999099	0.999737	1
FBXO3	0	0	0	0	0	0	0	0	0	0.840133	0.93884	0.977161	1	0.945575	0.989065	0.999099	0.999737	1
LMX1B	0	0	0	0	0	0	0	0	0	0.836819	0.94925	0.977162	1	0.945575	0.989065	0.999099	0.999737	1
SHISA9	0	0	0	0	0	0	0	0	0	0.835032	0.956092	0.977167	1	0.945575	0.989065	0.999099	0.999737	1
PPIL4	0	0	0	0	0	0	0	0	0	0.840676	0.937416	0.977169	1	0.945575	0.989065	0.999099	0.999737	1
ITFG2	0	0	0	0	0	0	0	0	0	0.838529	0.943704	0.97717	1	0.945575	0.989065	0.999099	0.999737	1
ATP6V1H	0	0	0	0	0	0	0	0	0	0.841196	0.936029	0.977172	1	0.945575	0.989065	0.999099	0.999737	1
RAD18	0	0	0	0	0	0	0	0	0	0.839795	0.939946	0.977173	1	0.945575	0.989065	0.999099	0.999737	1
CADM4	0	0	0	0	0	0	0	0	0	0.836262	0.951431	0.977175	1	0.945575	0.989065	0.999099	0.999738	1
ARHGAP19	0	0	0	0	0	0	0	0	0	0.83972	0.940192	0.977176	1	0.945575	0.989065	0.999099	0.999738	1
SLC7A6	0	0	0	0	0	0	0	0	0	0.836239	0.951535	0.977176	1	0.945575	0.989065	0.999099	0.999738	1
FMO1	0	0	0	0	0	0	0	0	0	0.838539	0.943767	0.977178	1	0.945575	0.989065	0.999099	0.999738	1
NPIPB3	0	0	0	0	0	0	0	0	0	0.833532	0.963069	0.97718	1	0.945575	0.989065	0.999099	0.999738	1
ZNF829	0	0	0	0	0	0	0	0	0	0.839304	0.941463	0.97718	1	0.945575	0.989065	0.999099	0.999738	1
GDI1	0	0	0	0	0	0	0	0	0	0.837427	0.947447	0.977184	1	0.945575	0.989065	0.999099	0.999738	1
ZNF98	0	0	0	0	0	0	0	0	0	0.837155	0.948378	0.977184	1	0.945575	0.989065	0.999099	0.999738	1
WNT2B	0	0	0	0	0	0	0	0	0	0.8362	0.951791	0.977184	1	0.945575	0.989065	0.999099	0.999738	1
ACVR1B	0	0	0	0	0	0	0	0	0	0.837962	0.945698	0.977185	1	0.945575	0.989065	0.999099	0.999738	1
CHRM5	0	0	0	0	0	0	0	0	0	0.835564	0.954255	0.977186	1	0.945575	0.989065	0.999099	0.999738	1
CELF1	0	0	0	0	0	0	0	0	0	0.838682	0.943435	0.977187	1	0.945575	0.989065	0.999099	0.999738	1
FAM43B	0	0	0	0	0	0	0	0	0	0.832031	0.971731	0.977187	1	0.945575	0.989065	0.999099	0.999738	1
BPIFB3	0	0	0	0	0	0	0	0	0	0.838235	0.944867	0.977189	1	0.945575	0.989065	0.999099	0.999738	1
ZNF765	0	0	0	0	0	0	0	0	0	0.837254	0.948112	0.977189	1	0.945575	0.989065	0.999099	0.999738	1
LSM14A	0	0	0	0	0	0	0	0	0	0.838474	0.944115	0.977189	1	0.945575	0.989065	0.999099	0.999738	1
HDAC2	0	0	0	0	0	0	0	0	0	0.841089	0.936519	0.97719	1	0.945575	0.989065	0.999099	0.999738	1
TBXT	0	0	0	0	0	0	0	0	0	0.836691	0.950099	0.977191	1	0.945575	0.989065	0.999099	0.999738	1
ZNF480	0	0	0	0	0	0	0	0	0	0.839387	0.941347	0.977191	1	0.945575	0.989065	0.999099	0.999738	1
ZNF468	0	0	0	0	0	0	0	0	0	0.837148	0.948586	0.977198	1	0.945575	0.989065	0.999099	0.999738	1
HHAT	0	0	0	0	0	0	0	0	0	0.839956	0.939765	0.977198	1	0.945575	0.989065	0.999099	0.999738	1
RP11-384O8.2	0	0	0	0	0	0	0	0	0	0.831695	0.97446	0.977203	1	0.945575	0.989065	0.999099	0.999738	1
BORCS6	0	0	0	0	0	0	0	0	0	0.83254	0.968979	0.977206	1	0.945575	0.989065	0.999099	0.999738	1
ETS2	0	0	0	0	0	0	0	0	0	0.837567	0.947276	0.977206	1	0.945575	0.989065	0.999099	0.999738	1
G3BP1	0	0	0	0	0	0	0	0	0	0.83983	0.940235	0.977207	1	0.945575	0.989065	0.999099	0.999738	1
TFAP2C	0	0	0	0	0	0	0	0	0	0.835892	0.953298	0.977207	1	0.945575	0.989065	0.999099	0.999738	1
FAM90A26	0	0	0	0	0	0	0	0	0	0.834738	0.958003	0.977208	1	0.945575	0.989065	0.999099	0.999738	1
RASGEF1C	0	0	0	0	0	0	0	0	0	0.838114	0.945509	0.977209	1	0.945575	0.989065	0.999099	0.999738	1
ZNF273	0	0	0	0	0	0	0	0	0	0.837014	0.949248	0.977212	1	0.945575	0.989065	0.999099	0.999738	1
ALDH1A1	0	0	0	0	0	0	0	0	0	0.83979	0.940441	0.977215	1	0.945575	0.989065	0.999099	0.999738	1
LANCL2	0	0	0	0	0	0	0	0	0	0.838146	0.945494	0.977216	1	0.945575	0.989065	0.999099	0.999738	1
FOXJ1	0	0	0	0	0	0	0	0	0	0.833686	0.963081	0.97722	1	0.945575	0.989065	0.999099	0.999739	1
KRT35	0	0	0	0	0	0	0	0	0	0.836605	0.950871	0.977224	1	0.945575	0.989065	0.999099	0.999739	1
USP17L8	0	0	0	0	0	0	0	0	0	0.835251	0.956201	0.97723	1	0.945575	0.989065	0.999099	0.999739	1
TADA2B	0	0	0	0	0	0	0	0	0	0.834107	0.961242	0.977231	1	0.945575	0.989065	0.999099	0.999739	1
TRIT1	0	0	0	0	0	0	0	0	0	0.83874	0.943814	0.977232	1	0.945575	0.989065	0.999099	0.999739	1
F8A1	0	0	0	0	0	0	0	0	0	0.832605	0.969203	0.977233	1	0.945575	0.989065	0.999099	0.999739	1
F8A2	0	0	0	0	0	0	0	0	0	0.832605	0.969203	0.977233	1	0.945575	0.989065	0.999099	0.999739	1
F8A3	0	0	0	0	0	0	0	0	0	0.832605	0.969203	0.977233	1	0.945575	0.989065	0.999099	0.999739	1
SGPP1	0	0	0	0	0	0	0	0	0	0.834815	0.958099	0.977234	1	0.945575	0.989065	0.999099	0.999739	1
ZNF669	0	0	0	0	0	0	0	0	0	0.836597	0.951062	0.977235	1	0.945575	0.989065	0.999099	0.999739	1
CREB3L3	0	0	0	0	0	0	0	0	0	0.83849	0.944636	0.977235	1	0.945575	0.989065	0.999099	0.999739	1
IL17RB	0	0	0	0	0	0	0	0	0	0.838599	0.944369	0.977241	1	0.945575	0.989065	0.999099	0.999739	1
CYP8B1	0	0	0	0	0	0	0	0	0	0.834173	0.961135	0.977242	1	0.945575	0.989065	0.999099	0.999739	1
TTC8	0	0	0	0	0	0	0	0	0	0.840412	0.939013	0.977246	1	0.945575	0.989065	0.999099	0.999739	1
GCAT	0	0	0	0	0	0	0	0	0	0.836582	0.951303	0.977248	1	0.945575	0.989065	0.999099	0.999739	1
ZNF157	0	0	0	0	0	0	0	0	0	0.838046	0.946264	0.977251	1	0.945575	0.989065	0.999099	0.999739	1
SLC19A2	0	0	0	0	0	0	0	0	0	0.837054	0.949646	0.977251	1	0.945575	0.989065	0.999099	0.999739	1
ECSIT	0	0	0	0	0	0	0	0	0	0.836745	0.950758	0.977252	1	0.945575	0.989065	0.999099	0.999739	1
TEX48	1	0	0	0	0	0	0	0	0	0.8411	0.938699	0.977253	1	0.945575	0.989065	0.999099	0.999739	1
CYP4Z1	0	0	0	0	0	0	0	0	0	0.839413	0.942015	0.977254	1	0.945575	0.989065	0.999099	0.999739	1
CYP19A1	0	0	0	0	0	0	0	0	0	0.837665	0.947598	0.977256	1	0.945575	0.989065	0.999099	0.999739	1
PLVAP	0	0	0	0	0	0	0	0	0	0.836373	0.952189	0.977256	1	0.945575	0.989065	0.999099	0.999739	1
ANKUB1	0	0	0	0	0	0	0	0	0	0.837975	0.946576	0.977257	1	0.945575	0.989065	0.999099	0.999739	1
PRIM2	0	0	0	0	0	0	0	0	0	0.841108	0.937205	0.977258	1	0.945575	0.989065	0.999099	0.999739	1
IRF8	0	0	0	0	0	0	0	0	0	0.837612	0.947839	0.97726	1	0.945575	0.989065	0.999099	0.999739	1
MBTPS2	0	0	0	0	0	0	0	0	0	0.838425	0.945165	0.977261	1	0.945575	0.989065	0.999099	0.999739	1
TRAIP	0	0	0	0	0	0	0	0	0	0.840511	0.9389	0.977261	1	0.945575	0.989065	0.999099	0.999739	1
SERPINH1	0	0	0	0	0	0	0	0	0	0.834654	0.959312	0.977264	1	0.945575	0.989065	0.999099	0.99974	1
C6orf118	0	0	0	0	0	0	0	0	0	0.838519	0.944918	0.977265	1	0.945575	0.989065	0.999099	0.99974	1
CASP8	0	0	0	0	0	0	0	0	0	0.839055	0.943242	0.977265	1	0.945575	0.989065	0.999099	0.99974	1
SIGIRR	0	0	0	0	0	0	0	0	0	0.837661	0.947758	0.977267	1	0.945575	0.989065	0.999099	0.99974	1
AK8	0	0	0	0	0	0	0	0	0	0.838356	0.945483	0.977268	1	0.945575	0.989065	0.999099	0.99974	1
TEAD3	0	0	0	0	0	0	0	0	0	0.838772	0.944164	0.977269	1	0.945575	0.989065	0.999099	0.99974	1
ZNF26	0	0	0	0	0	0	0	0	0	0.838288	0.945731	0.977271	1	0.945575	0.989065	0.999099	0.99974	1
RPL3L	0	0	0	0	0	0	0	0	0	0.836831	0.950727	0.977272	1	0.945575	0.989065	0.999099	0.99974	1
WDR88	0	0	0	0	0	0	0	0	0	0.838049	0.946529	0.977272	1	0.945575	0.989065	0.999099	0.99974	1
RNFT2	0	0	0	0	0	0	0	0	0	0.838044	0.946549	0.977272	1	0.945575	0.989065	0.999099	0.99974	1
TSTD2	0	0	0	0	0	0	0	0	0	0.839179	0.942958	0.977273	1	0.945575	0.989065	0.999099	0.99974	1
GPR39	0	0	0	0	0	0	0	0	0	0.833943	0.96295	0.977281	1	0.945575	0.989065	0.999099	0.99974	1
POLD2	0	0	0	0	0	0	0	0	0	0.837193	0.949578	0.977282	1	0.945575	0.989065	0.999099	0.99974	1
IFNAR2	0	0	0	0	0	0	0	0	0	0.837881	0.947251	0.977284	1	0.945575	0.989065	0.999099	0.99974	1
FAR2	0	0	0	0	0	0	0	0	0	0.838312	0.945853	0.977286	1	0.945575	0.989065	0.999099	0.99974	1
TFCP2	0	0	0	0	0	0	0	0	0	0.841899	0.93543	0.97729	1	0.945575	0.989065	0.999099	0.99974	1
WASHC1	0	0	0	0	0	0	0	0	0	0.837646	0.94814	0.977292	1	0.945575	0.989065	0.999099	0.99974	1
BSCL2	0	0	0	0	0	0	0	0	0	0.839504	0.942223	0.977294	1	0.945575	0.989065	0.999099	0.99974	1
ACOT2	0	0	0	0	0	0	0	0	0	0.834658	0.959859	0.977296	1	0.945575	0.989065	0.999099	0.99974	1
VSIG8	0	0	0	0	0	0	0	0	0	0.83622	0.953372	0.977297	1	0.945575	0.989065	0.999099	0.99974	1
UGT3A2	0	0	0	0	0	0	0	0	0	0.837633	0.948342	0.977303	1	0.945575	0.989065	0.999099	0.99974	1
LUC7L3	0	0	0	0	0	0	0	0	0	0.84274	0.933412	0.977305	1	0.945575	0.989065	0.999099	0.999741	1
CDK5R2	0	0	0	0	0	0	0	0	0	0.833036	0.968288	0.977306	1	0.945575	0.989065	0.999099	0.999741	1
PSTPIP1	0	0	0	0	0	0	0	0	0	0.840478	0.939521	0.977307	1	0.945575	0.989065	0.999099	0.999741	1
LRRC31	0	0	0	0	0	0	0	0	0	0.839503	0.942404	0.977309	1	0.945575	0.989065	0.999099	0.999741	1
USP14	0	0	0	0	0	0	0	0	0	0.842599	0.933812	0.977309	1	0.945575	0.989065	0.999099	0.999741	1
GPR142	0	0	0	0	0	0	0	0	0	0.835451	0.956686	0.977313	1	0.945575	0.989065	0.999099	0.999741	1
STK4	0	0	0	0	0	0	0	0	0	0.840676	0.939068	0.977317	1	0.945575	0.989065	0.999099	0.999741	1
EDAR	0	0	0	0	0	0	0	0	0	0.838228	0.946555	0.977319	1	0.945575	0.989065	0.999099	0.999741	1
ZNF75A	0	0	0	0	0	0	0	0	0	0.83873	0.944933	0.97732	1	0.945575	0.989065	0.999099	0.999741	1
SLC49A4	0	0	0	0	0	0	0	0	0	0.837556	0.948848	0.977321	1	0.945575	0.989065	0.999099	0.999741	1
GLI4	0	0	0	0	0	0	0	0	0	0.834163	0.962638	0.977322	1	0.945575	0.989065	0.999099	0.999741	1
ADAT1	0	0	0	0	0	0	0	0	0	0.839617	0.942219	0.977322	1	0.945575	0.989065	0.999099	0.999741	1
BMPR1B	0	0	0	0	0	0	0	0	0	0.839723	0.941942	0.977325	1	0.945575	0.989065	0.999099	0.999741	1
NXPE1	0	0	0	0	0	0	0	0	0	0.836851	0.95152	0.977332	1	0.945575	0.989065	0.999099	0.999741	1
GAS1	0	0	0	0	0	0	0	0	0	0.8325	0.972382	0.977338	1	0.945575	0.989065	0.999099	0.999741	1
PORCN	0	0	0	0	0	0	0	0	0	0.839533	0.942715	0.977342	1	0.945575	0.989065	0.999099	0.999741	1
C7orf26	0	0	0	0	0	0	0	0	0	0.835744	0.955964	0.977343	1	0.945575	0.989065	0.999099	0.999741	1
MVD	0	0	0	0	0	0	0	0	0	0.837397	0.949753	0.977346	1	0.945575	0.989065	0.999099	0.999741	1
KRT32	0	0	0	0	0	0	0	0	0	0.837062	0.951008	0.97735	1	0.945575	0.989065	0.999099	0.999742	1
GTF2H4	0	0	0	0	0	0	0	0	0	0.83997	0.941532	0.977353	1	0.945575	0.989065	0.999099	0.999742	1
TUBB8	0	0	0	0	0	0	0	0	0	0.83518	0.958555	0.977356	1	0.945575	0.989065	0.999099	0.999742	1
TPH2	0	0	0	0	0	0	0	0	0	0.840345	0.940489	0.977358	1	0.945575	0.989065	0.999099	0.999742	1
ACTL6B	0	0	0	0	0	0	0	0	0	0.840255	0.940756	0.977358	1	0.945575	0.989065	0.999099	0.999742	1
UGT8	0	0	0	0	0	0	0	0	0	0.836618	0.952795	0.97736	1	0.945575	0.989065	0.999099	0.999742	1
ZNF683	0	0	0	0	0	0	0	0	0	0.835461	0.957429	0.977361	1	0.945575	0.989065	0.999099	0.999742	1
CCDC77	0	0	0	0	0	0	0	0	0	0.840947	0.938808	0.977361	1	0.945575	0.989065	0.999099	0.999742	1
WDR86	0	0	0	0	0	0	0	0	0	0.835261	0.95831	0.977362	1	0.945575	0.989065	0.999099	0.999742	1
TBL1XR1	0	0	0	0	0	0	0	0	0	0.840963	0.938834	0.977367	1	0.945575	0.989065	0.999099	0.999742	1
RGS7	0	0	0	0	0	0	0	0	0	0.842368	0.935062	0.977371	1	0.945575	0.989065	0.999099	0.999742	1
CYP2J2	0	0	0	0	0	0	0	0	0	0.838404	0.946655	0.977372	1	0.945575	0.989065	0.999099	0.999742	1
RILPL1	0	0	0	0	0	0	0	0	0	0.838043	0.947867	0.977372	1	0.945575	0.989065	0.999099	0.999742	1
SPDYE5	0	0	0	0	0	0	0	0	0	0.838058	0.947951	0.977382	1	0.945575	0.989065	0.999099	0.999742	1
HS3ST3B1	0	0	0	0	0	0	0	0	0	0.833077	0.970134	0.977398	1	0.945575	0.989065	0.999099	0.999743	1
ZNF714	0	0	0	0	0	0	0	0	0	0.837888	0.948748	0.977398	1	0.945575	0.989065	0.999099	0.999743	1
FKBP1C	1	0	0	0	0	0	0	0	0	0.835239	0.960117	0.9774	1	0.945575	0.989065	0.999099	0.999743	1
TRMT2B	0	0	0	0	0	0	0	0	0	0.840663	0.940146	0.977408	1	0.945575	0.989065	0.999099	0.999743	1
SDC3	0	0	0	0	0	0	0	0	0	0.834408	0.963063	0.977408	1	0.945575	0.989065	0.999099	0.999743	1
ACTL9	0	0	0	0	0	0	0	0	0	0.833518	0.967785	0.977409	1	0.945575	0.989065	0.999099	0.999743	1
PPP1R3G	0	0	0	0	0	0	0	0	0	0.833648	0.967139	0.977413	1	0.945575	0.989065	0.999099	0.999743	1
TTLL9	0	0	0	0	0	0	0	0	0	0.840746	0.940006	0.977416	1	0.945575	0.989065	0.999099	0.999743	1
SLC38A7	0	0	0	0	0	0	0	0	0	0.838096	0.948279	0.977416	1	0.945575	0.989065	0.999099	0.999743	1
SLC9B2	0	0	0	0	0	0	0	0	0	0.83911	0.944955	0.977417	1	0.945575	0.989065	0.999099	0.999743	1
SLC38A5	0	0	0	0	0	0	0	0	0	0.839798	0.942819	0.977417	1	0.945575	0.989065	0.999099	0.999743	1
POFUT2	0	0	0	0	0	0	0	0	0	0.838496	0.946964	0.977418	1	0.945575	0.989065	0.999099	0.999743	1
SMU1	0	0	0	0	0	0	0	0	0	0.840112	0.94193	0.977422	1	0.945575	0.989065	0.999099	0.999743	1
SPOCK2	0	0	0	0	0	0	0	0	0	0.839904	0.94257	0.977423	1	0.945575	0.989065	0.999099	0.999743	1
PYROXD1	0	0	0	0	0	0	0	0	0	0.840938	0.939569	0.977426	1	0.945575	0.989065	0.999099	0.999743	1
BBS4	0	0	0	0	0	0	0	0	0	0.842139	0.936277	0.977428	1	0.945575	0.989065	0.999099	0.999743	1
MARCHF11	0	0	0	0	0	0	0	0	0	0.836423	0.954583	0.977429	1	0.945575	0.989065	0.999099	0.999743	1
OXTR	0	0	0	0	0	0	0	0	0	0.833701	0.967219	0.977431	1	0.945575	0.989065	0.999099	0.999743	1
VRK3	0	0	0	0	0	0	0	0	0	0.840697	0.940323	0.977432	1	0.945575	0.989065	0.999099	0.999743	1
MEF2C	0	0	0	0	0	0	0	0	0	0.838619	0.946737	0.977432	1	0.945575	0.989065	0.999099	0.999743	1
IQCM	0	0	0	0	0	0	0	0	0	0.842035	0.93666	0.977437	1	0.945575	0.989065	0.999099	0.999744	1
TCP11L2	0	0	0	0	0	0	0	0	0	0.839658	0.943493	0.977437	1	0.945575	0.989065	0.999099	0.999744	1
PDE7A	0	0	0	0	0	0	0	0	0	0.840828	0.940027	0.977438	1	0.945575	0.989065	0.999099	0.999744	1
DDX19A	0	0	0	0	0	0	0	0	0	0.839959	0.942595	0.977439	1	0.945575	0.989065	0.999099	0.999744	1
SLC52A3	0	0	0	0	0	0	0	0	0	0.834736	0.962152	0.977445	1	0.945575	0.989065	0.999099	0.999744	1
LILRA6	0	0	0	0	0	0	0	0	0	0.83863	0.946896	0.977447	1	0.945575	0.989065	0.999099	0.999744	1
CALCR	0	0	0	0	0	0	0	0	0	0.840408	0.941362	0.977448	1	0.945575	0.989065	0.999099	0.999744	1
ESX1	0	0	0	0	0	0	0	0	0	0.835526	0.958628	0.97745	1	0.945575	0.989065	0.999099	0.999744	1
TUBB8B	0	0	0	0	0	0	0	0	0	0.835602	0.958369	0.977454	1	0.945575	0.989065	0.999099	0.999744	1
BAG4	0	0	0	0	0	0	0	0	0	0.838936	0.946004	0.977456	1	0.945575	0.989065	0.999099	0.999744	1
AC092835.2	0	0	0	0	0	0	0	0	0	0.839782	0.943369	0.977458	1	0.945575	0.989065	0.999099	0.999744	1
DLD	0	0	0	0	0	0	0	0	0	0.841058	0.93961	0.977459	1	0.945575	0.989065	0.999099	0.999744	1
PRDM12	0	0	0	0	0	0	0	0	0	0.835465	0.959057	0.97746	1	0.945575	0.989065	0.999099	0.999744	1
SIGLEC8	0	0	0	0	0	0	0	0	0	0.838596	0.94717	0.97746	1	0.945575	0.989065	0.999099	0.999744	1
ZNF675	0	0	0	0	0	0	0	0	0	0.83986	0.943195	0.977464	1	0.945575	0.989065	0.999099	0.999744	1
FLI1	0	0	0	0	0	0	0	0	0	0.838399	0.947895	0.977464	1	0.945575	0.989065	0.999099	0.999744	1
KRT39	0	0	0	0	0	0	0	0	0	0.839048	0.94577	0.977466	1	0.945575	0.989065	0.999099	0.999744	1
CHIT1	0	0	0	0	0	0	0	0	0	0.839554	0.944167	0.977466	1	0.945575	0.989065	0.999099	0.999744	1
MOSPD2	0	0	0	0	0	0	0	0	0	0.840884	0.940183	0.977466	1	0.945575	0.989065	0.999099	0.999744	1
ARMCX5	0	0	0	0	0	0	0	0	0	0.83649	0.954904	0.977467	1	0.945575	0.989065	0.999099	0.999744	1
MPP1	0	0	0	0	0	0	0	0	0	0.840035	0.942707	0.977467	1	0.945575	0.989065	0.999099	0.999744	1
INPP5A	0	0	0	0	0	0	0	0	0	0.841313	0.939013	0.97747	1	0.945575	0.989065	0.999099	0.999744	1
ADRA1A	0	0	0	0	0	0	0	0	0	0.834652	0.963051	0.977471	1	0.945575	0.989065	0.999099	0.999744	1
ZNF737	0	0	0	0	0	0	0	0	0	0.838018	0.949361	0.977476	1	0.945575	0.989065	0.999099	0.999744	1
ZFP69	0	0	0	0	0	0	0	0	0	0.838565	0.947549	0.97748	1	0.945575	0.989065	0.999099	0.999745	1
CCDC174	0	0	0	0	0	0	0	0	0	0.841129	0.939657	0.977481	1	0.945575	0.989065	0.999099	0.999745	1
ARHGAP8	0	0	0	0	0	0	0	0	0	0.838409	0.948085	0.977481	1	0.945575	0.989065	0.999099	0.999745	1
AHCY	0	0	0	0	0	0	0	0	0	0.83773	0.950489	0.977484	1	0.945575	0.989065	0.999099	0.999745	1
FLOT2	0	0	0	0	0	0	0	0	0	0.839164	0.945634	0.977484	1	0.945575	0.989065	0.999099	0.999745	1
NKX2-1	0	0	0	0	0	0	0	0	0	0.834483	0.964148	0.977484	1	0.945575	0.989065	0.999099	0.999745	1
CHRM1	0	0	0	0	0	0	0	0	0	0.835104	0.961144	0.977485	1	0.945575	0.989065	0.999099	0.999745	1
NR1H3	0	0	0	0	0	0	0	0	0	0.837869	0.950106	0.977492	1	0.945575	0.989065	0.999099	0.999745	1
DAZAP1	0	0	0	0	0	0	0	0	0	0.840763	0.940864	0.977494	1	0.945575	0.989065	0.999099	0.999745	1
SERPIND1	0	0	0	0	0	0	0	0	0	0.835804	0.958241	0.977499	1	0.945575	0.989065	0.999099	0.999745	1
POGLUT2	0	0	0	0	0	0	0	0	0	0.839552	0.944609	0.977501	1	0.945575	0.989065	0.999099	0.999745	1
PCED1B	0	0	0	0	0	0	0	0	0	0.834692	0.963432	0.977502	1	0.945575	0.989065	0.999099	0.999745	1
GSPT1	0	0	0	0	0	0	0	0	0	0.84086	0.940679	0.977503	1	0.945575	0.989065	0.999099	0.999745	1
RBPJ	0	0	0	0	0	0	0	0	0	0.842754	0.935472	0.977504	1	0.945575	0.989065	0.999099	0.999745	1
GABRA5	0	0	0	0	0	0	0	0	0	0.837651	0.951061	0.977505	1	0.945575	0.989065	0.999099	0.999745	1
ARRDC1	0	0	0	0	0	0	0	0	0	0.836991	0.953556	0.977507	1	0.945575	0.989065	0.999099	0.999745	1
ZFP69B	0	0	0	0	0	0	0	0	0	0.838354	0.948647	0.977509	1	0.945575	0.989065	0.999099	0.999745	1
HS3ST6	0	0	0	0	0	0	0	0	0	0.833544	0.969935	0.977512	1	0.945575	0.989065	0.999099	0.999745	1
NAT16	0	0	0	0	0	0	0	0	0	0.835269	0.961011	0.977521	1	0.945575	0.989065	0.999099	0.999745	1
ERLEC1	0	0	0	0	0	0	0	0	0	0.842366	0.936688	0.977521	1	0.945575	0.989065	0.999099	0.999745	1
KRT17	0	0	0	0	0	0	0	0	0	0.837835	0.950746	0.977529	1	0.945575	0.989065	0.999099	0.999746	1
GSS	0	0	0	0	0	0	0	0	0	0.84073	0.941411	0.977533	1	0.945575	0.989065	0.999099	0.999746	1
UPF3B	0	0	0	0	0	0	0	0	0	0.841735	0.938536	0.977533	1	0.945575	0.989065	0.999099	0.999746	1
HSD11B2	0	0	0	0	0	0	0	0	0	0.83557	0.959867	0.977534	1	0.945575	0.989065	0.999099	0.999746	1
DDX39A	0	0	0	0	0	0	0	0	0	0.837951	0.950425	0.977536	1	0.945575	0.989065	0.999099	0.999746	1
ZPR1	0	0	0	0	0	0	0	0	0	0.840982	0.940739	0.977538	1	0.945575	0.989065	0.999099	0.999746	1
SEC61A1	0	0	0	0	0	0	0	0	0	0.839683	0.944797	0.977549	1	0.945575	0.989065	0.999099	0.999746	1
THUMPD3	0	0	0	0	0	0	0	0	0	0.840632	0.941895	0.977549	1	0.945575	0.989065	0.999099	0.999746	1
SLC17A9	0	0	0	0	0	0	0	0	0	0.840038	0.943696	0.977549	1	0.945575	0.989065	0.999099	0.999746	1
RNF150	0	0	0	0	0	0	0	0	0	0.836622	0.955937	0.977567	1	0.945575	0.989065	0.999099	0.999746	1
TMPRSS3	0	0	0	0	0	0	0	0	0	0.840164	0.943532	0.977567	1	0.945575	0.989065	0.999099	0.999746	1
SMOC1	0	0	0	0	0	0	0	0	0	0.840345	0.943017	0.977571	1	0.945575	0.989065	0.999099	0.999747	1
SMPDL3B	0	0	0	0	0	0	0	0	0	0.838277	0.949769	0.977572	1	0.945575	0.989065	0.999099	0.999747	1
PDK1	0	0	0	0	0	0	0	0	0	0.839543	0.945532	0.977572	1	0.945575	0.989065	0.999099	0.999747	1
ANGPTL4	0	0	0	0	0	0	0	0	0	0.83866	0.948448	0.977572	1	0.945575	0.989065	0.999099	0.999747	1
CKB	0	0	0	0	0	0	0	0	0	0.83742	0.95292	0.977574	1	0.945575	0.989065	0.999099	0.999747	1
HMGCS1	0	0	0	0	0	0	0	0	0	0.839498	0.945739	0.977577	1	0.945575	0.989065	0.999099	0.999747	1
GPR75	0	0	0	0	0	0	0	0	0	0.835698	0.960059	0.977578	1	0.945575	0.989065	0.999099	0.999747	1
GABRR2	0	0	0	0	0	0	0	0	0	0.837996	0.950903	0.977581	1	0.945575	0.989065	0.999099	0.999747	1
SPTLC1	0	0	0	0	0	0	0	0	0	0.842366	0.937375	0.977584	1	0.945575	0.989065	0.999099	0.999747	1
B4GAT1	0	0	0	0	0	0	0	0	0	0.835586	0.96073	0.977587	1	0.945575	0.989065	0.999099	0.999747	1
ERMAP	0	0	0	0	0	0	0	0	0	0.83922	0.946776	0.977587	1	0.945575	0.989065	0.999099	0.999747	1
ARMCX5-GPRASP2	0	0	0	0	0	0	0	0	0	0.836006	0.958873	0.977588	1	0.945575	0.989065	0.999099	0.999747	1
BHLHB9	0	0	0	0	0	0	0	0	0	0.836006	0.958873	0.977588	1	0.945575	0.989065	0.999099	0.999747	1
LRRC74A	0	0	0	0	0	0	0	0	0	0.840771	0.941972	0.97759	1	0.945575	0.989065	0.999099	0.999747	1
MARVELD3	0	0	0	0	0	0	0	0	0	0.836982	0.95485	0.97759	1	0.945575	0.989065	0.999099	0.999747	1
SPAG6	0	0	0	0	0	0	0	0	0	0.840309	0.943403	0.977593	1	0.945575	0.989065	0.999099	0.999747	1
PALM	0	0	0	0	0	0	0	0	0	0.837839	0.951659	0.977594	1	0.945575	0.989065	0.999099	0.999747	1
CEACAM16	0	0	0	0	0	0	0	0	0	0.836893	0.955306	0.977597	1	0.945575	0.989065	0.999099	0.999747	1
KCNK4	0	0	0	0	0	0	0	0	0	0.837487	0.953074	0.977602	1	0.945575	0.989065	0.999099	0.999747	1
KATNAL1	0	0	0	0	0	0	0	0	0	0.840468	0.943025	0.977602	1	0.945575	0.989065	0.999099	0.999747	1
JMJD4	0	0	0	0	0	0	0	0	0	0.836936	0.955247	0.977604	1	0.945575	0.989065	0.999099	0.999747	1
RBM46	0	0	0	0	0	0	0	0	0	0.83815	0.950693	0.977606	1	0.945575	0.989065	0.999099	0.999747	1
PSEN2	0	0	0	0	0	0	0	0	0	0.838449	0.949663	0.977608	1	0.945575	0.989065	0.999099	0.999747	1
PBX2	0	0	0	0	0	0	0	0	0	0.838751	0.948629	0.977608	1	0.945575	0.989065	0.999099	0.999747	1
UGT3A1	0	0	0	0	0	0	0	0	0	0.838444	0.949702	0.977609	1	0.945575	0.989065	0.999099	0.999747	1
THEGL	0	0	0	0	0	0	0	0	0	0.839321	0.946798	0.977614	1	0.945575	0.989065	0.999099	0.999748	1
GDF11	0	0	0	0	0	0	0	0	0	0.835833	0.960137	0.977617	1	0.945575	0.989065	0.999099	0.999748	1
ZNF582	0	0	0	0	0	0	0	0	0	0.84066	0.94264	0.977618	1	0.945575	0.989065	0.999099	0.999748	1
ZFP30	0	0	0	0	0	0	0	0	0	0.841035	0.941531	0.977619	1	0.945575	0.989065	0.999099	0.999748	1
ACP2	0	0	0	0	0	0	0	0	0	0.839465	0.946408	0.97762	1	0.945575	0.989065	0.999099	0.999748	1
ASB3	0	0	0	0	0	0	0	0	0	0.839873	0.9451	0.977621	1	0.945575	0.989065	0.999099	0.999748	1
SYNC	0	0	0	0	0	0	0	0	0	0.838973	0.948076	0.977623	1	0.945575	0.989065	0.999099	0.999748	1
EDIL3	0	0	0	0	0	0	0	0	0	0.842157	0.938385	0.977623	1	0.945575	0.989065	0.999099	0.999748	1
ZNF572	0	0	0	0	0	0	0	0	0	0.838492	0.949773	0.977626	1	0.945575	0.989065	0.999099	0.999748	1
DNAJC3	0	0	0	0	0	0	0	0	0	0.842274	0.938098	0.977627	1	0.945575	0.989065	0.999099	0.999748	1
RNF39	0	0	0	0	0	0	0	0	0	0.836068	0.959282	0.977629	1	0.945575	0.989065	0.999099	0.999748	1
LMBR1	0	0	0	0	0	0	0	0	0	0.843792	0.934102	0.977629	1	0.945575	0.989065	0.999099	0.999748	1
TINAG	0	0	0	0	0	0	0	0	0	0.843243	0.935552	0.977632	1	0.945575	0.989065	0.999099	0.999748	1
DUSP4	0	0	0	0	0	0	0	0	0	0.834862	0.965178	0.977636	1	0.945575	0.989065	0.999099	0.999748	1
TMEM229A	0	0	0	0	0	0	0	0	0	0.835361	0.962683	0.977636	1	0.945575	0.989065	0.999099	0.999748	1
SPDYE2B	0	0	0	0	0	0	0	0	0	0.839538	0.946382	0.977637	1	0.945575	0.989065	0.999099	0.999748	1
SPDYE2	0	0	0	0	0	0	0	0	0	0.839541	0.946382	0.977637	1	0.945575	0.989065	0.999099	0.999748	1
BPIFC	0	0	0	0	0	0	0	0	0	0.841475	0.940494	0.97764	1	0.945575	0.989065	0.999099	0.999748	1
ZNF449	0	0	0	0	0	0	0	0	0	0.839561	0.946356	0.977641	1	0.945575	0.989065	0.999099	0.999748	1
ZNF397	0	0	0	0	0	0	0	0	0	0.840308	0.943993	0.977641	1	0.945575	0.989065	0.999099	0.999748	1
UGT2B17	0	0	0	0	0	0	0	0	0	0.839719	0.945851	0.977641	1	0.945575	0.989065	0.999099	0.999748	1
CDY1	0	0	0	0	0	0	0	0	0	0.836902	0.956026	0.977645	1	0.945575	0.989065	0.999099	0.999748	1
CDY1B	0	0	0	0	0	0	0	0	0	0.836902	0.956026	0.977645	1	0.945575	0.989065	0.999099	0.999748	1
DDX19B	0	0	0	0	0	0	0	0	0	0.840179	0.944509	0.97765	1	0.945575	0.989065	0.999099	0.999748	1
ZBTB9	0	0	0	0	0	0	0	0	0	0.836154	0.959286	0.977651	1	0.945575	0.989065	0.999099	0.999748	1
SNX32	0	0	0	0	0	0	0	0	0	0.84093	0.942236	0.977652	1	0.945575	0.989065	0.999099	0.999748	1
RXRG	0	0	0	0	0	0	0	0	0	0.839536	0.946596	0.977653	1	0.945575	0.989065	0.999099	0.999748	1
FAF2	0	0	0	0	0	0	0	0	0	0.841521	0.940521	0.977653	1	0.945575	0.989065	0.999099	0.999748	1
UGT2A2	0	0	0	0	0	0	0	0	0	0.839532	0.946634	0.977655	1	0.945575	0.989065	0.999099	0.999748	1
FOXF1	0	0	0	0	0	0	0	0	0	0.83477	0.966069	0.977655	1	0.945575	0.989065	0.999099	0.999748	1
TEAD4	0	0	0	0	0	0	0	0	0	0.839236	0.947634	0.977656	1	0.945575	0.989065	0.999099	0.999749	1
UGT2B7	0	0	0	0	0	0	0	0	0	0.839573	0.946539	0.977658	1	0.945575	0.989065	0.999099	0.999749	1
AJAP1	0	0	0	0	0	0	0	0	0	0.836643	0.957313	0.977658	1	0.945575	0.989065	0.999099	0.999749	1
SLC2A2	0	0	0	0	0	0	0	0	0	0.84115	0.94168	0.97766	1	0.945575	0.989065	0.999099	0.999749	1
PNPLA5	0	0	0	0	0	0	0	0	0	0.838505	0.950253	0.977664	1	0.945575	0.989065	0.999099	0.999749	1
DRD2	0	0	0	0	0	0	0	0	0	0.837235	0.955019	0.977666	1	0.945575	0.989065	0.999099	0.999749	1
FAM155A	0	0	0	0	0	0	0	0	0	0.838029	0.951993	0.977666	1	0.945575	0.989065	0.999099	0.999749	1
SLC43A3	0	0	0	0	0	0	0	0	0	0.840291	0.944358	0.977666	1	0.945575	0.989065	0.999099	0.999749	1
FICD	0	0	0	0	0	0	0	0	0	0.834999	0.965102	0.977667	1	0.945575	0.989065	0.999099	0.999749	1
VPS4A	0	0	0	0	0	0	0	0	0	0.839708	0.946248	0.977669	1	0.945575	0.989065	0.999099	0.999749	1
ALG8	0	0	0	0	0	0	0	0	0	0.842975	0.936668	0.977669	1	0.945575	0.989065	0.999099	0.999749	1
MBOAT1	0	0	0	0	0	0	0	0	0	0.841458	0.940895	0.97767	1	0.945575	0.989065	0.999099	0.999749	1
LPL	0	0	0	0	0	0	0	0	0	0.840164	0.944839	0.977673	1	0.945575	0.989065	0.999099	0.999749	1
SH3BP5L	0	0	0	0	0	0	0	0	0	0.838082	0.951899	0.977673	1	0.945575	0.989065	0.999099	0.999749	1
TCP11	0	0	0	0	0	0	0	0	0	0.83942	0.947287	0.977676	1	0.945575	0.989065	0.999099	0.999749	1
UGT2A1	0	0	0	0	0	0	0	0	0	0.839622	0.946626	0.977677	1	0.945575	0.989065	0.999099	0.999749	1
GDAP2	0	0	0	0	0	0	0	0	0	0.842687	0.937558	0.97768	1	0.945575	0.989065	0.999099	0.999749	1
GABRA3	0	0	0	0	0	0	0	0	0	0.839168	0.948182	0.97768	1	0.945575	0.989065	0.999099	0.999749	1
CORO1C	0	0	0	0	0	0	0	0	0	0.839933	0.945689	0.977682	1	0.945575	0.989065	0.999099	0.999749	1
INPP5K	0	0	0	0	0	0	0	0	0	0.8399	0.94588	0.977689	1	0.945575	0.989065	0.999099	0.999749	1
MBOAT2	0	0	0	0	0	0	0	0	0	0.843219	0.936237	0.977689	1	0.945575	0.989065	0.999099	0.999749	1
TCP11L1	0	0	0	0	0	0	0	0	0	0.839737	0.946421	0.97769	1	0.945575	0.989065	0.999099	0.999749	1
FBXL14	0	0	0	0	0	0	0	0	0	0.835259	0.964228	0.977691	1	0.945575	0.989065	0.999099	0.999749	1
SLC2A3	0	0	0	0	0	0	0	0	0	0.838434	0.950884	0.977691	1	0.945575	0.989065	0.999099	0.999749	1
CAP2	0	0	0	0	0	0	0	0	0	0.841189	0.941955	0.977693	1	0.945575	0.989065	0.999099	0.999749	1
TRMT61B	0	0	0	0	0	0	0	0	0	0.840009	0.945597	0.977694	1	0.945575	0.989065	0.999099	0.999749	1
AMIGO1	0	0	0	0	0	0	0	0	0	0.835467	0.963271	0.977695	1	0.945575	0.989065	0.999099	0.999749	1
PHYKPL	0	0	0	0	0	0	0	0	0	0.838624	0.950286	0.977697	1	0.945575	0.989065	0.999099	0.999749	1
TSPYL5	0	0	0	0	0	0	0	0	0	0.836199	0.959928	0.9777	1	0.945575	0.989065	0.999099	0.999749	1
SPDYE6	0	0	0	0	0	0	0	0	0	0.839793	0.946376	0.9777	1	0.945575	0.989065	0.999099	0.999749	1
ABI1	0	0	0	0	0	0	0	0	0	0.841253	0.941873	0.977702	1	0.945575	0.989065	0.999099	0.99975	1
RHBG	0	0	0	0	0	0	0	0	0	0.83842	0.951099	0.977703	1	0.945575	0.989065	0.999099	0.99975	1
CASP2	0	0	0	0	0	0	0	0	0	0.840355	0.944632	0.977704	1	0.945575	0.989065	0.999099	0.99975	1
ANKRD9	0	0	0	0	0	0	0	0	0	0.834065	0.971255	0.977704	1	0.945575	0.989065	0.999099	0.99975	1
CCDC130	0	0	0	0	0	0	0	0	0	0.838435	0.951117	0.977708	1	0.945575	0.989065	0.999099	0.99975	1
KRT15	0	0	0	0	0	0	0	0	0	0.839635	0.947026	0.977711	1	0.945575	0.989065	0.999099	0.99975	1
SAMD3	0	0	0	0	0	0	0	0	0	0.841666	0.940777	0.977711	1	0.945575	0.989065	0.999099	0.99975	1
ESRRB	0	0	0	0	0	0	0	0	0	0.838246	0.95185	0.977711	1	0.945575	0.989065	0.999099	0.99975	1
DPH7	0	0	0	0	0	0	0	0	0	0.839782	0.946578	0.977713	1	0.945575	0.989065	0.999099	0.99975	1
KCNS3	0	0	0	0	0	0	0	0	0	0.836152	0.960392	0.977714	1	0.945575	0.989065	0.999099	0.99975	1
OLFM4	0	0	0	0	0	0	0	0	0	0.838103	0.95246	0.977717	1	0.945575	0.989065	0.999099	0.99975	1
FGB	0	0	0	0	0	0	0	0	0	0.84089	0.943152	0.977718	1	0.945575	0.989065	0.999099	0.99975	1
ZNF570	0	0	0	0	0	0	0	0	0	0.841099	0.942531	0.977718	1	0.945575	0.989065	0.999099	0.99975	1
GSDMC	0	0	0	0	0	0	0	0	0	0.842094	0.939637	0.977718	1	0.945575	0.989065	0.999099	0.99975	1
BLNK	0	0	0	0	0	0	0	0	0	0.844258	0.933859	0.977719	1	0.945575	0.989065	0.999099	0.99975	1
ACOT6	0	0	0	0	0	0	0	0	0	0.835728	0.962469	0.97772	1	0.945575	0.989065	0.999099	0.99975	1
UTP3	0	0	0	0	0	0	0	0	0	0.838066	0.952658	0.977721	1	0.945575	0.989065	0.999099	0.99975	1
EGLN2	0	0	0	0	0	0	0	0	0	0.837442	0.955095	0.977724	1	0.945575	0.989065	0.999099	0.99975	1
AFG1L	0	0	0	0	0	0	0	0	0	0.841692	0.940869	0.977725	1	0.945575	0.989065	0.999099	0.99975	1
KRT28	0	0	0	0	0	0	0	0	0	0.839829	0.946686	0.977733	1	0.945575	0.989065	0.999099	0.99975	1
ADHFE1	0	0	0	0	0	0	0	0	0	0.840493	0.944572	0.977734	1	0.945575	0.989065	0.999099	0.99975	1
DLST	0	0	0	0	0	0	0	0	0	0.840424	0.944803	0.977735	1	0.945575	0.989065	0.999099	0.99975	1
WIPI2	0	0	0	0	0	0	0	0	0	0.83936	0.948281	0.977736	1	0.945575	0.989065	0.999099	0.99975	1
SLC7A7	0	0	0	0	0	0	0	0	0	0.839436	0.948051	0.977738	1	0.945575	0.989065	0.999099	0.99975	1
KLF1	0	0	0	0	0	0	0	0	0	0.836057	0.961297	0.977741	1	0.945575	0.989065	0.999099	0.99975	1
GSDME	0	0	0	0	0	0	0	0	0	0.838985	0.949654	0.977743	1	0.945575	0.989065	0.999099	0.99975	1
RNH1	0	0	0	0	0	0	0	0	0	0.83882	0.950245	0.977743	1	0.945575	0.989065	0.999099	0.99975	1
C19orf47	0	0	0	0	0	0	0	0	0	0.837554	0.954965	0.977744	1	0.945575	0.989065	0.999099	0.99975	1
CSNK1G1	0	0	0	0	0	0	0	0	0	0.843174	0.937015	0.97775	1	0.945575	0.989065	0.999099	0.999751	1
SRL	0	0	0	0	0	0	0	0	0	0.837473	0.955383	0.97775	1	0.945575	0.989065	0.999099	0.999751	1
PPARD	0	0	0	0	0	0	0	0	0	0.837405	0.955671	0.977751	1	0.945575	0.989065	0.999099	0.999751	1
HDHD5	0	0	0	0	0	0	0	0	0	0.83861	0.951138	0.977754	1	0.945575	0.989065	0.999099	0.999751	1
VEZF1	0	0	0	0	0	0	0	0	0	0.838401	0.951931	0.977756	1	0.945575	0.989065	0.999099	0.999751	1
RBM45	0	0	0	0	0	0	0	0	0	0.841575	0.941581	0.977757	1	0.945575	0.989065	0.999099	0.999751	1
ANGPT2	0	0	0	0	0	0	0	0	0	0.841545	0.941695	0.977759	1	0.945575	0.989065	0.999099	0.999751	1
ZNF878	0	0	0	0	0	0	0	0	0	0.839273	0.948902	0.97776	1	0.945575	0.989065	0.999099	0.999751	1
RRP8	0	0	0	0	0	0	0	0	0	0.839215	0.949106	0.977761	1	0.945575	0.989065	0.999099	0.999751	1
DEPDC7	0	0	0	0	0	0	0	0	0	0.841248	0.942615	0.977762	1	0.945575	0.989065	0.999099	0.999751	1
UGDH	0	0	0	0	0	0	0	0	0	0.839696	0.947563	0.977767	1	0.945575	0.989065	0.999099	0.999751	1
CAMK4	0	0	0	0	0	0	0	0	0	0.84026	0.945732	0.977767	1	0.945575	0.989065	0.999099	0.999751	1
UGT2B11	0	0	0	0	0	0	0	0	0	0.840108	0.946238	0.977769	1	0.945575	0.989065	0.999099	0.999751	1
WARS1	0	0	0	0	0	0	0	0	0	0.839371	0.948695	0.97777	1	0.945575	0.989065	0.999099	0.999751	1
C17orf97	0	0	0	0	0	0	0	0	0	0.834745	0.968649	0.97777	1	0.945575	0.989065	0.999099	0.999751	1
PUS1	0	0	0	0	0	0	0	0	0	0.836594	0.959412	0.977771	1	0.945575	0.989065	0.999099	0.999751	1
ACVR2A	0	0	0	0	0	0	0	0	0	0.841409	0.942273	0.977774	1	0.945575	0.989065	0.999099	0.999751	1
SLC2A14	0	0	0	0	0	0	0	0	0	0.838724	0.951028	0.977775	1	0.945575	0.989065	0.999099	0.999751	1
ZNF35	0	0	0	0	0	0	0	0	0	0.839642	0.94788	0.977777	1	0.945575	0.989065	0.999099	0.999751	1
SLC17A5	0	0	0	0	0	0	0	0	0	0.841332	0.942551	0.977778	1	0.945575	0.989065	0.999099	0.999751	1
LRRTM2	0	0	0	0	0	0	0	0	0	0.838621	0.951465	0.97778	1	0.945575	0.989065	0.999099	0.999751	1
CYP3A7-CYP3A51P	0	0	0	0	0	0	0	0	0	0.841078	0.943342	0.97778	1	0.945575	0.989065	0.999099	0.999751	1
P2RX6	0	0	0	0	0	0	0	0	0	0.84114	0.943171	0.977782	1	0.945575	0.989065	0.999099	0.999751	1
GFRA1	0	0	0	0	0	0	0	0	0	0.838968	0.950278	0.977783	1	0.945575	0.989065	0.999099	0.999751	1
STK25	0	0	0	0	0	0	0	0	0	0.84035	0.945668	0.977785	1	0.945575	0.989065	0.999099	0.999751	1
ABHD12	0	0	0	0	0	0	0	0	0	0.841407	0.942419	0.977786	1	0.945575	0.989065	0.999099	0.999751	1
MAEA	0	0	0	0	0	0	0	0	0	0.838813	0.95092	0.97779	1	0.945575	0.989065	0.999099	0.999752	1
CCDC125	0	0	0	0	0	0	0	0	0	0.842289	0.939945	0.977793	1	0.945575	0.989065	0.999099	0.999752	1
ZNF454	0	0	0	0	0	0	0	0	0	0.840827	0.944292	0.977795	1	0.945575	0.989065	0.999099	0.999752	1
TSEN2	0	0	0	0	0	0	0	0	0	0.841864	0.941223	0.977798	1	0.945575	0.989065	0.999099	0.999752	1
ZNF320	0	0	0	0	0	0	0	0	0	0.83993	0.947202	0.977798	1	0.945575	0.989065	0.999099	0.999752	1
BIVM	0	0	0	0	0	0	0	0	0	0.841592	0.942047	0.9778	1	0.945575	0.989065	0.999099	0.999752	1
RFTN2	0	0	0	0	0	0	0	0	0	0.840832	0.944349	0.9778	1	0.945575	0.989065	0.999099	0.999752	1
RARG	0	0	0	0	0	0	0	0	0	0.839002	0.950398	0.977801	1	0.945575	0.989065	0.999099	0.999752	1
GPRIN2	0	0	0	0	0	0	0	0	0	0.836363	0.960972	0.977801	1	0.945575	0.989065	0.999099	0.999752	1
NXPE4	0	0	0	0	0	0	0	0	0	0.838855	0.950937	0.977802	1	0.945575	0.989065	0.999099	0.999752	1
PM20D2	0	0	0	0	0	0	0	0	0	0.838302	0.952989	0.977803	1	0.945575	0.989065	0.999099	0.999752	1
TUBB1	0	0	0	0	0	0	0	0	0	0.837293	0.957028	0.977808	1	0.945575	0.989065	0.999099	0.999752	1
SLC7A11	0	0	0	0	0	0	0	0	0	0.840721	0.944888	0.977816	1	0.945575	0.989065	0.999099	0.999752	1
TRIM5	0	0	0	0	0	0	0	0	0	0.840403	0.945918	0.977818	1	0.945575	0.989065	0.999099	0.999752	1
SLC35D3	0	0	0	0	0	0	0	0	0	0.835239	0.967121	0.977828	1	0.945575	0.989065	0.999099	0.999752	1
ZNF215	0	0	0	0	0	0	0	0	0	0.841371	0.943082	0.977831	1	0.945575	0.989065	0.999099	0.999752	1
R3HCC1	0	0	0	0	0	0	0	0	0	0.838477	0.952758	0.977832	1	0.945575	0.989065	0.999099	0.999752	1
BBOF1	0	0	0	0	0	0	0	0	0	0.842545	0.93967	0.977832	1	0.945575	0.989065	0.999099	0.999752	1
CD55	0	0	0	0	0	0	0	0	0	0.842382	0.940134	0.977833	1	0.945575	0.989065	0.999099	0.999752	1
VNN1	0	0	0	0	0	0	0	0	0	0.83938	0.949525	0.977833	1	0.945575	0.989065	0.999099	0.999752	1
CASP10	0	0	0	0	0	0	0	0	0	0.840582	0.945601	0.977838	1	0.945575	0.989065	0.999099	0.999753	1
GABRG3	0	0	0	0	0	0	0	0	0	0.841705	0.942215	0.977842	1	0.945575	0.989065	0.999099	0.999753	1
SAC3D1	0	0	0	0	0	0	0	0	0	0.835552	0.965754	0.977843	1	0.945575	0.989065	0.999099	0.999753	1
CKMT1B	0	0	0	0	0	0	0	0	0	0.841959	0.94149	0.977844	1	0.945575	0.989065	0.999099	0.999753	1
SLC36A2	0	0	0	0	0	0	0	0	0	0.839155	0.950474	0.977845	1	0.945575	0.989065	0.999099	0.999753	1
FOXE3	0	0	0	0	0	0	0	0	0	0.833723	0.977549	0.977845	1	0.945575	0.989065	0.999099	0.999753	1
FSD1L	0	0	0	0	0	0	0	0	0	0.843863	0.936225	0.977846	1	0.945575	0.989065	0.999099	0.999753	1
THUMPD2	0	0	0	0	0	0	0	0	0	0.841129	0.944018	0.977848	1	0.945575	0.989065	0.999099	0.999753	1
ERVV-2	0	0	0	0	0	0	0	0	0	0.837376	0.957344	0.977848	1	0.945575	0.989065	0.999099	0.999753	1
KMO	0	0	0	0	0	0	0	0	0	0.84357	0.937066	0.977851	1	0.945575	0.989065	0.999099	0.999753	1
SLC36A4	0	0	0	0	0	0	0	0	0	0.841046	0.944344	0.977853	1	0.945575	0.989065	0.999099	0.999753	1
CYP3A7	0	0	0	0	0	0	0	0	0	0.841305	0.943573	0.977855	1	0.945575	0.989065	0.999099	0.999753	1
DDX47	0	0	0	0	0	0	0	0	0	0.842328	0.940609	0.97786	1	0.945575	0.989065	0.999099	0.999753	1
SPRTN	0	0	0	0	0	0	0	0	0	0.840444	0.94634	0.977861	1	0.945575	0.989065	0.999099	0.999753	1
PHLDA1	0	0	0	0	0	0	0	0	0	0.836506	0.961412	0.977863	1	0.945575	0.989065	0.999099	0.999753	1
DPF1	0	0	0	0	0	0	0	0	0	0.842634	0.939777	0.977864	1	0.945575	0.989065	0.999099	0.999753	1
ERO1B	0	0	0	0	0	0	0	0	0	0.844197	0.935559	0.977865	1	0.945575	0.989065	0.999099	0.999753	1
CKMT1A	0	0	0	0	0	0	0	0	0	0.842019	0.941579	0.977867	1	0.945575	0.989065	0.999099	0.999753	1
CDY2A	0	0	0	0	0	0	0	0	0	0.837786	0.955975	0.977868	1	0.945575	0.989065	0.999099	0.999753	1
CDY2B	0	0	0	0	0	0	0	0	0	0.837786	0.955975	0.977868	1	0.945575	0.989065	0.999099	0.999753	1
STK33	0	0	0	0	0	0	0	0	0	0.842159	0.941233	0.977872	1	0.945575	0.989065	0.999099	0.999753	1
MYOT	0	0	0	0	0	0	0	0	0	0.841393	0.943531	0.977874	1	0.945575	0.989065	0.999099	0.999753	1
TUBB	0	0	0	0	0	0	0	0	0	0.837733	0.9563	0.977875	1	0.945575	0.989065	0.999099	0.999753	1
MICU1	0	0	0	0	0	0	0	0	0	0.842155	0.941285	0.977875	1	0.945575	0.989065	0.999099	0.999753	1
ZNF846	0	0	0	0	0	0	0	0	0	0.840186	0.947382	0.977876	1	0.945575	0.989065	0.999099	0.999753	1
MB21D2	0	0	0	0	0	0	0	0	0	0.837096	0.958998	0.977876	1	0.945575	0.989065	0.999099	0.999753	1
PRMT6	0	0	0	0	0	0	0	0	0	0.836816	0.960302	0.97788	1	0.945575	0.989065	0.999099	0.999754	1
OMA1	0	0	0	0	0	0	0	0	0	0.841225	0.944126	0.97788	1	0.945575	0.989065	0.999099	0.999754	1
WIPI1	0	0	0	0	0	0	0	0	0	0.841998	0.941811	0.977881	1	0.945575	0.989065	0.999099	0.999754	1
MINDY1	0	0	0	0	0	0	0	0	0	0.841609	0.942988	0.977883	1	0.945575	0.989065	0.999099	0.999754	1
UNC93A	0	0	0	0	0	0	0	0	0	0.839608	0.949447	0.977885	1	0.945575	0.989065	0.999099	0.999754	1
OPRD1	0	0	0	0	0	0	0	0	0	0.835056	0.969429	0.977885	1	0.945575	0.989065	0.999099	0.999754	1
MAPKAPK5	0	0	0	0	0	0	0	0	0	0.842952	0.939168	0.977889	1	0.945575	0.989065	0.999099	0.999754	1
RGL4	0	0	0	0	0	0	0	0	0	0.840086	0.947885	0.977889	1	0.945575	0.989065	0.999099	0.999754	1
DOK2	0	0	0	0	0	0	0	0	0	0.838174	0.95484	0.977894	1	0.945575	0.989065	0.999099	0.999754	1
ATXN10	0	0	0	0	0	0	0	0	0	0.841326	0.944062	0.9779	1	0.945575	0.989065	0.999099	0.999754	1
MRPL38	0	0	0	0	0	0	0	0	0	0.840636	0.946248	0.977902	1	0.945575	0.989065	0.999099	0.999754	1
GPBP1L1	0	0	0	0	0	0	0	0	0	0.841314	0.944157	0.977905	1	0.945575	0.989065	0.999099	0.999754	1
MLKL	0	0	0	0	0	0	0	0	0	0.841922	0.942396	0.977911	1	0.945575	0.989065	0.999099	0.999754	1
ENOSF1	0	0	0	0	0	0	0	0	0	0.843264	0.938623	0.977917	1	0.945575	0.989065	0.999099	0.999754	1
UGP2	0	0	0	0	0	0	0	0	0	0.840607	0.946539	0.977917	1	0.945575	0.989065	0.999099	0.999754	1
MUC13	0	0	0	0	0	0	0	0	0	0.839726	0.949523	0.97792	1	0.945575	0.989065	0.999099	0.999754	1
UGT2A3	0	0	0	0	0	0	0	0	0	0.841473	0.94386	0.97792	1	0.945575	0.989065	0.999099	0.999754	1
DUSP10	0	0	0	0	0	0	0	0	0	0.837286	0.958931	0.977921	1	0.945575	0.989065	0.999099	0.999754	1
FUZ	0	0	0	0	0	0	0	0	0	0.83972	0.949603	0.977924	1	0.945575	0.989065	0.999099	0.999755	1
CANT1	0	0	0	0	0	0	0	0	0	0.836877	0.960805	0.977924	1	0.945575	0.989065	0.999099	0.999755	1
ZNF83	0	0	0	0	0	0	0	0	0	0.838565	0.953801	0.977925	1	0.945575	0.989065	0.999099	0.999755	1
NUP54	0	0	0	0	0	0	0	0	0	0.843144	0.939073	0.977927	1	0.945575	0.989065	0.999099	0.999755	1
CYP3A5	0	0	0	0	0	0	0	0	0	0.841649	0.943485	0.977933	1	0.945575	0.989065	0.999099	0.999755	1
VNN2	0	0	0	0	0	0	0	0	0	0.839942	0.948969	0.977934	1	0.945575	0.989065	0.999099	0.999755	1
TPBG	0	0	0	0	0	0	0	0	0	0.834947	0.97134	0.977938	1	0.945575	0.989065	0.999099	0.999755	1
ARFGAP1	0	0	0	0	0	0	0	0	0	0.843024	0.939538	0.977939	1	0.945575	0.989065	0.999099	0.999755	1
C1QTNF4	0	0	0	0	0	0	0	0	0	0.83463	0.973453	0.977939	1	0.945575	0.989065	0.999099	0.999755	1
ZNF623	0	0	0	0	0	0	0	0	0	0.83873	0.953393	0.977939	1	0.945575	0.989065	0.999099	0.999755	1
TGFBR3L	0	0	0	0	0	0	0	0	0	0.836091	0.964893	0.97794	1	0.945575	0.989065	0.999099	0.999755	1
TBX15	0	0	0	0	0	0	0	0	0	0.840157	0.948333	0.97794	1	0.945575	0.989065	0.999099	0.999755	1
TIGD2	0	0	0	0	0	0	0	0	0	0.83885	0.95297	0.977941	1	0.945575	0.989065	0.999099	0.999755	1
BTNL2	0	0	0	0	0	0	0	0	0	0.839718	0.949895	0.977945	1	0.945575	0.989065	0.999099	0.999755	1
THRB	0	0	0	0	0	0	0	0	0	0.8398	0.949615	0.977945	1	0.945575	0.989065	0.999099	0.999755	1
BSG	0	0	0	0	0	0	0	0	0	0.838678	0.953767	0.977951	1	0.945575	0.989065	0.999099	0.999755	1
FKBP4	0	0	0	0	0	0	0	0	0	0.841162	0.945228	0.977953	1	0.945575	0.989065	0.999099	0.999755	1
FBLL1	0	0	0	0	0	0	0	0	0	0.834821	0.97259	0.977955	1	0.945575	0.989065	0.999099	0.999755	1
GPR25	0	0	0	0	0	0	0	0	0	0.835577	0.967992	0.977956	1	0.945575	0.989065	0.999099	0.999755	1
METAP2	0	0	0	0	0	0	0	0	0	0.842411	0.941498	0.977957	1	0.945575	0.989065	0.999099	0.999755	1
FAM8A1	0	0	0	0	0	0	0	0	0	0.839165	0.952052	0.977958	1	0.945575	0.989065	0.999099	0.999755	1
UGT2B10	0	0	0	0	0	0	0	0	0	0.841215	0.94514	0.977959	1	0.945575	0.989065	0.999099	0.999755	1
HTR1A	0	0	0	0	0	0	0	0	0	0.835939	0.966073	0.977959	1	0.945575	0.989065	0.999099	0.999755	1
KRT27	0	0	0	0	0	0	0	0	0	0.840124	0.948704	0.97796	1	0.945575	0.989065	0.999099	0.999755	1
TRABD	0	0	0	0	0	0	0	0	0	0.839755	0.949979	0.97796	1	0.945575	0.989065	0.999099	0.999755	1
CYP2R1	0	0	0	0	0	0	0	0	0	0.840565	0.947245	0.97796	1	0.945575	0.989065	0.999099	0.999755	1
LPCAT3	0	0	0	0	0	0	0	0	0	0.842279	0.941936	0.977961	1	0.945575	0.989065	0.999099	0.999755	1
ZNF626	0	0	0	0	0	0	0	0	0	0.83983	0.949816	0.977967	1	0.945575	0.989065	0.999099	0.999755	1
HADHB	0	0	0	0	0	0	0	0	0	0.843148	0.939538	0.977969	1	0.945575	0.989065	0.999099	0.999756	1
CEBPB	0	0	0	0	0	0	0	0	0	0.834461	0.975488	0.977969	1	0.945575	0.989065	0.999099	0.999756	1
ETNPPL	0	0	0	0	0	0	0	0	0	0.841819	0.943529	0.977979	1	0.945575	0.989065	0.999099	0.999756	1
ZNF563	0	0	0	0	0	0	0	0	0	0.841378	0.944952	0.977985	1	0.945575	0.989065	0.999099	0.999756	1
TULP3	0	0	0	0	0	0	0	0	0	0.841578	0.94434	0.977985	1	0.945575	0.989065	0.999099	0.999756	1
BPIFB1	0	0	0	0	0	0	0	0	0	0.841792	0.943717	0.977988	1	0.945575	0.989065	0.999099	0.999756	1
UMPS	0	0	0	0	0	0	0	0	0	0.838965	0.953288	0.977992	1	0.945575	0.989065	0.999099	0.999756	1
UXS1	0	0	0	0	0	0	0	0	0	0.842672	0.94116	0.977992	1	0.945575	0.989065	0.999099	0.999756	1
RASGEF1B	0	0	0	0	0	0	0	0	0	0.843273	0.939456	0.977992	1	0.945575	0.989065	0.999099	0.999756	1
SIGLEC15	0	0	0	0	0	0	0	0	0	0.836864	0.962129	0.977994	1	0.945575	0.989065	0.999099	0.999756	1
FAM227B	0	0	0	0	0	0	0	0	0	0.845999	0.932391	0.977997	1	0.945575	0.989065	0.999099	0.999756	1
NR5A2	0	0	0	0	0	0	0	0	0	0.841657	0.944267	0.977999	1	0.945575	0.989065	0.999099	0.999756	1
MMP20	0	0	0	0	0	0	0	0	0	0.84034	0.948507	0.977999	1	0.945575	0.989065	0.999099	0.999756	1
ALX4	0	0	0	0	0	0	0	0	0	0.838266	0.956126	0.978	1	0.945575	0.989065	0.999099	0.999756	1
AP2M1	0	0	0	0	0	0	0	0	0	0.84179	0.943889	0.978001	1	0.945575	0.989065	0.999099	0.999756	1
IRF3	0	0	0	0	0	0	0	0	0	0.83959	0.951176	0.978004	1	0.945575	0.989065	0.999099	0.999756	1
PKNOX2	0	0	0	0	0	0	0	0	0	0.841021	0.946353	0.978006	1	0.945575	0.989065	0.999099	0.999756	1
ESRRA	0	0	0	0	0	0	0	0	0	0.838531	0.955168	0.978006	1	0.945575	0.989065	0.999099	0.999756	1
ZNF821	0	0	0	0	0	0	0	0	0	0.840192	0.94915	0.97801	1	0.945575	0.989065	0.999099	0.999756	1
MTG2	0	0	0	0	0	0	0	0	0	0.838786	0.954254	0.978011	1	0.945575	0.989065	0.999099	0.999756	1
ACTL7B	0	0	0	0	0	0	0	0	0	0.835794	0.96796	0.978011	1	0.945575	0.989065	0.999099	0.999756	1
TGFB1	0	0	0	0	0	0	0	0	0	0.839646	0.951114	0.978014	1	0.945575	0.989065	0.999099	0.999757	1
MEAK7	0	0	0	0	0	0	0	0	0	0.839561	0.951419	0.978014	1	0.945575	0.989065	0.999099	0.999757	1
RNF149	0	0	0	0	0	0	0	0	0	0.838814	0.954221	0.978016	1	0.945575	0.989065	0.999099	0.999757	1
PTDSS1	0	0	0	0	0	0	0	0	0	0.843226	0.939892	0.978019	1	0.945575	0.989065	0.999099	0.999757	1
ZNF774	0	0	0	0	0	0	0	0	0	0.840692	0.947612	0.97802	1	0.945575	0.989065	0.999099	0.999757	1
PHKG2	0	0	0	0	0	0	0	0	0	0.840803	0.947246	0.97802	1	0.945575	0.989065	0.999099	0.999757	1
SLC10A4	0	0	0	0	0	0	0	0	0	0.836452	0.964744	0.978025	1	0.945575	0.989065	0.999099	0.999757	1
MMP13	0	0	0	0	0	0	0	0	0	0.840855	0.947163	0.978027	1	0.945575	0.989065	0.999099	0.999757	1
ZDHHC18	0	0	0	0	0	0	0	0	0	0.838948	0.953873	0.978027	1	0.945575	0.989065	0.999099	0.999757	1
ZNF649	0	0	0	0	0	0	0	0	0	0.840574	0.948101	0.978027	1	0.945575	0.989065	0.999099	0.999757	1
PPP1R32	0	0	0	0	0	0	0	0	0	0.841835	0.944073	0.978027	1	0.945575	0.989065	0.999099	0.999757	1
ZNHIT6	0	0	0	0	0	0	0	0	0	0.841917	0.943838	0.978029	1	0.945575	0.989065	0.999099	0.999757	1
ZNF410	0	0	0	0	0	0	0	0	0	0.841832	0.944266	0.978042	1	0.945575	0.989065	0.999099	0.999757	1
WNT10B	0	0	0	0	0	0	0	0	0	0.838804	0.954665	0.978042	1	0.945575	0.989065	0.999099	0.999757	1
FADS2	0	0	0	0	0	0	0	0	0	0.841947	0.94398	0.978048	1	0.945575	0.989065	0.999099	0.999757	1
DENND2D	0	0	0	0	0	0	0	0	0	0.841881	0.944302	0.978057	1	0.945575	0.989065	0.999099	0.999757	1
SLC39A14	0	0	0	0	0	0	0	0	0	0.839579	0.952104	0.978066	1	0.945575	0.989065	0.999099	0.999758	1
OC90	0	0	0	0	0	0	0	0	0	0.841814	0.944643	0.978068	1	0.945575	0.989065	0.999099	0.999758	1
RORA	0	0	0	0	0	0	0	0	0	0.843528	0.939617	0.978069	1	0.945575	0.989065	0.999099	0.999758	1
KRT18	0	0	0	0	0	0	0	0	0	0.839523	0.952387	0.978071	1	0.945575	0.989065	0.999099	0.999758	1
MCIDAS	0	0	0	0	0	0	0	0	0	0.8381	0.957982	0.978072	1	0.945575	0.989065	0.999099	0.999758	1
HDAC3	0	0	0	0	0	0	0	0	0	0.842977	0.941219	0.978072	1	0.945575	0.989065	0.999099	0.999758	1
WDR4	0	0	0	0	0	0	0	0	0	0.840776	0.948039	0.978073	1	0.945575	0.989065	0.999099	0.999758	1
GIN1	0	0	0	0	0	0	0	0	0	0.841216	0.946624	0.978075	1	0.945575	0.989065	0.999099	0.999758	1
PRKAR1B	0	0	0	0	0	0	0	0	0	0.840244	0.949891	0.978077	1	0.945575	0.989065	0.999099	0.999758	1
MRPL37	0	0	0	0	0	0	0	0	0	0.840069	0.950507	0.978077	1	0.945575	0.989065	0.999099	0.999758	1
PPP2R5A	0	0	0	0	0	0	0	0	0	0.843455	0.939936	0.978079	1	0.945575	0.989065	0.999099	0.999758	1
ZNF655	0	0	0	0	0	0	0	0	0	0.841046	0.947268	0.978082	1	0.945575	0.989065	0.999099	0.999758	1
TADA3	0	0	0	0	0	0	0	0	0	0.840016	0.950908	0.978092	1	0.945575	0.989065	0.999099	0.999758	1
TGOLN2	0	0	0	0	0	0	0	0	0	0.837591	0.96055	0.978093	1	0.945575	0.989065	0.999099	0.999758	1
NKAP	0	0	0	0	0	0	0	0	0	0.842676	0.942349	0.978094	1	0.945575	0.989065	0.999099	0.999758	1
ZNF891	0	0	0	0	0	0	0	0	0	0.83979	0.951803	0.978098	1	0.945575	0.989065	0.999099	0.999758	1
CHRFAM7A	0	0	0	0	0	0	0	0	0	0.839635	0.952409	0.978101	1	0.945575	0.989065	0.999099	0.999758	1
MYZAP	0	0	0	0	0	0	0	0	0	0.844367	0.937709	0.978104	1	0.945575	0.989065	0.999099	0.999759	1
CYP3A4	0	0	0	0	0	0	0	0	0	0.842306	0.943606	0.978106	1	0.945575	0.989065	0.999099	0.999759	1
AP1M2	0	0	0	0	0	0	0	0	0	0.841832	0.945087	0.978108	1	0.945575	0.989065	0.999099	0.999759	1
TUBA4A	0	0	0	0	0	0	0	0	0	0.838408	0.957291	0.978108	1	0.945575	0.989065	0.999099	0.999759	1
SEPTIN8	0	0	0	0	0	0	0	0	0	0.840187	0.950533	0.978109	1	0.945575	0.989065	0.999099	0.999759	1
TIGD6	0	0	0	0	0	0	0	0	0	0.837927	0.959351	0.978109	1	0.945575	0.989065	0.999099	0.999759	1
ZNF419	0	0	0	0	0	0	0	0	0	0.841044	0.947638	0.97811	1	0.945575	0.989065	0.999099	0.999759	1
SYT7	0	0	0	0	0	0	0	0	0	0.839918	0.951516	0.97811	1	0.945575	0.989065	0.999099	0.999759	1
CHN2	0	0	0	0	0	0	0	0	0	0.842089	0.944401	0.978117	1	0.945575	0.989065	0.999099	0.999759	1
ACOT4	0	0	0	0	0	0	0	0	0	0.837867	0.959778	0.978119	1	0.945575	0.989065	0.999099	0.999759	1
ZNF596	0	0	0	0	0	0	0	0	0	0.842026	0.944632	0.97812	1	0.945575	0.989065	0.999099	0.999759	1
FAM53B	0	0	0	0	0	0	0	0	0	0.838915	0.955432	0.97812	1	0.945575	0.989065	0.999099	0.999759	1
TAPBPL	0	0	0	0	0	0	0	0	0	0.840761	0.948728	0.978121	1	0.945575	0.989065	0.999099	0.999759	1
SPATA21	0	0	0	0	0	0	0	0	0	0.841034	0.94783	0.978122	1	0.945575	0.989065	0.999099	0.999759	1
TINF2	0	0	0	0	0	0	0	0	0	0.842175	0.944226	0.978124	1	0.945575	0.989065	0.999099	0.999759	1
SCRN2	0	0	0	0	0	0	0	0	0	0.840067	0.951181	0.978124	1	0.945575	0.989065	0.999099	0.999759	1
CHIA	0	0	0	0	0	0	0	0	0	0.842305	0.943833	0.978124	1	0.945575	0.989065	0.999099	0.999759	1
CKMT2	0	0	0	0	0	0	0	0	0	0.841972	0.944861	0.978125	1	0.945575	0.989065	0.999099	0.999759	1
KCNA2	0	0	0	0	0	0	0	0	0	0.838614	0.956718	0.978125	1	0.945575	0.989065	0.999099	0.999759	1
P2RX5	0	0	0	0	0	0	0	0	0	0.842159	0.944327	0.978128	1	0.945575	0.989065	0.999099	0.999759	1
SLC25A24	0	0	0	0	0	0	0	0	0	0.842464	0.943405	0.978129	1	0.945575	0.989065	0.999099	0.999759	1
GPR37L1	0	0	0	0	0	0	0	0	0	0.838164	0.958714	0.978132	1	0.945575	0.989065	0.999099	0.999759	1
BMP3	0	0	0	0	0	0	0	0	0	0.838963	0.955435	0.978132	1	0.945575	0.989065	0.999099	0.999759	1
RBM23	0	0	0	0	0	0	0	0	0	0.841947	0.945059	0.978134	1	0.945575	0.989065	0.999099	0.999759	1
TACR3	0	0	0	0	0	0	0	0	0	0.839257	0.954324	0.978134	1	0.945575	0.989065	0.999099	0.999759	1
PRR5	0	0	0	0	0	0	0	0	0	0.838678	0.956655	0.978137	1	0.945575	0.989065	0.999099	0.999759	1
SLC39A7	0	0	0	0	0	0	0	0	0	0.839888	0.95202	0.978138	1	0.945575	0.989065	0.999099	0.999759	1
SRP54	0	0	0	0	0	0	0	0	0	0.843758	0.939798	0.978141	1	0.945575	0.989065	0.999099	0.999759	1
MAP2K2	0	0	0	0	0	0	0	0	0	0.840291	0.950666	0.978144	1	0.945575	0.989065	0.999099	0.999759	1
SLC38A2	0	0	0	0	0	0	0	0	0	0.843164	0.94154	0.978145	1	0.945575	0.989065	0.999099	0.999759	1
CCM2	0	0	0	0	0	0	0	0	0	0.84019	0.951057	0.978146	1	0.945575	0.989065	0.999099	0.999759	1
ZNF436	0	0	0	0	0	0	0	0	0	0.840615	0.949582	0.978147	1	0.945575	0.989065	0.999099	0.999759	1
RAG2	0	0	0	0	0	0	0	0	0	0.838595	0.957207	0.978151	1	0.945575	0.989065	0.999099	0.99976	1
SLC38A1	0	0	0	0	0	0	0	0	0	0.842837	0.942604	0.978154	1	0.945575	0.989065	0.999099	0.99976	1
SLC16A12	0	0	0	0	0	0	0	0	0	0.840061	0.951629	0.978154	1	0.945575	0.989065	0.999099	0.99976	1
SAXO1	0	0	0	0	0	0	0	0	0	0.839905	0.952233	0.978157	1	0.945575	0.989065	0.999099	0.99976	1
GAPDHS	0	0	0	0	0	0	0	0	0	0.84127	0.947531	0.978158	1	0.945575	0.989065	0.999099	0.99976	1
CRHR2	0	0	0	0	0	0	0	0	0	0.84239	0.944023	0.978161	1	0.945575	0.989065	0.999099	0.99976	1
CHRNA1	0	0	0	0	0	0	0	0	0	0.840359	0.950667	0.978161	1	0.945575	0.989065	0.999099	0.99976	1
VDR	0	0	0	0	0	0	0	0	0	0.839552	0.953625	0.978163	1	0.945575	0.989065	0.999099	0.99976	1
CS	0	0	0	0	0	0	0	0	0	0.843997	0.939382	0.978163	1	0.945575	0.989065	0.999099	0.99976	1
ASTL	0	0	0	0	0	0	0	0	0	0.84072	0.949522	0.978169	1	0.945575	0.989065	0.999099	0.99976	1
RNF130	0	0	0	0	0	0	0	0	0	0.840426	0.95054	0.978169	1	0.945575	0.989065	0.999099	0.99976	1
LRRC26	0	0	0	0	0	0	0	0	0	0.835996	0.9704	0.978171	1	0.945575	0.989065	0.999099	0.99976	1
NUDT19	0	0	0	0	0	0	0	0	0	0.837115	0.964283	0.978173	1	0.945575	0.989065	0.999099	0.99976	1
ACTA1	0	0	0	0	0	0	0	0	0	0.838489	0.958059	0.978176	1	0.945575	0.989065	0.999099	0.99976	1
ZNF286A	0	0	0	0	0	0	0	0	0	0.842289	0.944529	0.978176	1	0.945575	0.989065	0.999099	0.99976	1
BEND5	0	0	0	0	0	0	0	0	0	0.839533	0.953907	0.978177	1	0.945575	0.989065	0.999099	0.99976	1
SLC41A3	0	0	0	0	0	0	0	0	0	0.841652	0.946542	0.978177	1	0.945575	0.989065	0.999099	0.99976	1
PDSS1	0	0	0	0	0	0	0	0	0	0.844206	0.938979	0.978178	1	0.945575	0.989065	0.999099	0.99976	1
TAF7L	0	0	0	0	0	0	0	0	0	0.843756	0.940266	0.978181	1	0.945575	0.989065	0.999099	0.99976	1
FKBP8	0	0	0	0	0	0	0	0	0	0.839667	0.953471	0.978181	1	0.945575	0.989065	0.999099	0.99976	1
SMAD3	0	0	0	0	0	0	0	0	0	0.840696	0.949808	0.978184	1	0.945575	0.989065	0.999099	0.99976	1
IDH3G	0	0	0	0	0	0	0	0	0	0.840059	0.952075	0.978185	1	0.945575	0.989065	0.999099	0.99976	1
LUC7L	0	0	0	0	0	0	0	0	0	0.842106	0.945259	0.978189	1	0.945575	0.989065	0.999099	0.99976	1
FAM114A2	0	0	0	0	0	0	0	0	0	0.844033	0.939609	0.978192	1	0.945575	0.989065	0.999099	0.99976	1
CUEDC1	0	0	0	0	0	0	0	0	0	0.840549	0.95043	0.978192	1	0.945575	0.989065	0.999099	0.99976	1
PIK3R3	0	0	0	0	0	0	0	0	0	0.844013	0.939714	0.978196	1	0.945575	0.989065	0.999099	0.999761	1
RCCD1	0	0	0	0	0	0	0	0	0	0.840608	0.95029	0.978196	1	0.945575	0.989065	0.999099	0.999761	1
CNP	0	0	0	0	0	0	0	0	0	0.839091	0.955978	0.978199	1	0.945575	0.989065	0.999099	0.999761	1
CAP1	0	0	0	0	0	0	0	0	0	0.843189	0.942123	0.978201	1	0.945575	0.989065	0.999099	0.999761	1
GMPPA	0	0	0	0	0	0	0	0	0	0.842743	0.943484	0.978204	1	0.945575	0.989065	0.999099	0.999761	1
MDM4	0	0	0	0	0	0	0	0	0	0.843419	0.94151	0.978205	1	0.945575	0.989065	0.999099	0.999761	1
WIPF2	0	0	0	0	0	0	0	0	0	0.840363	0.9513	0.978207	1	0.945575	0.989065	0.999099	0.999761	1
ACADS	0	0	0	0	0	0	0	0	0	0.840326	0.951465	0.978209	1	0.945575	0.989065	0.999099	0.999761	1
EFCAB14	0	0	0	0	0	0	0	0	0	0.84285	0.943244	0.97821	1	0.945575	0.989065	0.999099	0.999761	1
NCK2	0	0	0	0	0	0	0	0	0	0.837642	0.962443	0.978211	1	0.945575	0.989065	0.999099	0.999761	1
SPOCK1	0	0	0	0	0	0	0	0	0	0.842051	0.945711	0.978212	1	0.945575	0.989065	0.999099	0.999761	1
SDE2	0	0	0	0	0	0	0	0	0	0.84185	0.946364	0.978213	1	0.945575	0.989065	0.999099	0.999761	1
SSTR1	0	0	0	0	0	0	0	0	0	0.836291	0.969599	0.978213	1	0.945575	0.989065	0.999099	0.999761	1
RNF135	0	0	0	0	0	0	0	0	0	0.839591	0.954265	0.978215	1	0.945575	0.989065	0.999099	0.999761	1
CHRDL2	0	0	0	0	0	0	0	0	0	0.841816	0.946508	0.978215	1	0.945575	0.989065	0.999099	0.999761	1
CDC25C	0	0	0	0	0	0	0	0	0	0.842866	0.94326	0.978216	1	0.945575	0.989065	0.999099	0.999761	1
SYT12	0	0	0	0	0	0	0	0	0	0.839451	0.954851	0.978218	1	0.945575	0.989065	0.999099	0.999761	1
CRNN	0	0	0	0	0	0	0	0	0	0.840916	0.949525	0.978218	1	0.945575	0.989065	0.999099	0.999761	1
JRKL	0	0	0	0	0	0	0	0	0	0.840085	0.952518	0.978222	1	0.945575	0.989065	0.999099	0.999761	1
HRH1	0	0	0	0	0	0	0	0	0	0.838634	0.958254	0.978224	1	0.945575	0.989065	0.999099	0.999761	1
ZNF519	0	0	0	0	0	0	0	0	0	0.842373	0.944874	0.978225	1	0.945575	0.989065	0.999099	0.999761	1
DOC2A	0	0	0	0	0	0	0	0	0	0.840244	0.95203	0.978228	1	0.945575	0.989065	0.999099	0.999761	1
NPIPB15	0	0	0	0	0	0	0	0	0	0.840337	0.951747	0.978232	1	0.945575	0.989065	0.999099	0.999761	1
CCDC181	0	0	0	0	0	0	0	0	0	0.843201	0.942505	0.978235	1	0.945575	0.989065	0.999099	0.999761	1
EPHX1	0	0	0	0	0	0	0	0	0	0.841284	0.948594	0.978241	1	0.945575	0.989065	0.999099	0.999762	1
RNF128	0	0	0	0	0	0	0	0	0	0.840098	0.95285	0.978248	1	0.945575	0.989065	0.999099	0.999762	1
KRT37	0	0	0	0	0	0	0	0	0	0.840461	0.951558	0.978249	1	0.945575	0.989065	0.999099	0.999762	1
SIL1	0	0	0	0	0	0	0	0	0	0.841217	0.948972	0.978253	1	0.945575	0.989065	0.999099	0.999762	1
TRIM22	0	0	0	0	0	0	0	0	0	0.842132	0.945983	0.978253	1	0.945575	0.989065	0.999099	0.999762	1
SCARB2	0	0	0	0	0	0	0	0	0	0.84365	0.941412	0.978253	1	0.945575	0.989065	0.999099	0.999762	1
SLC29A2	0	0	0	0	0	0	0	0	0	0.841582	0.94777	0.978254	1	0.945575	0.989065	0.999099	0.999762	1
DDX6	0	0	0	0	0	0	0	0	0	0.843605	0.941575	0.978256	1	0.945575	0.989065	0.999099	0.999762	1
SSTR4	0	0	0	0	0	0	0	0	0	0.836277	0.970709	0.978257	1	0.945575	0.989065	0.999099	0.999762	1
ARMH1	0	0	0	0	0	0	0	0	0	0.842239	0.945712	0.978258	1	0.945575	0.989065	0.999099	0.999762	1
TUBA8	0	0	0	0	0	0	0	0	0	0.838933	0.957611	0.978261	1	0.945575	0.989065	0.999099	0.999762	1
RAB11FIP2	0	0	0	0	0	0	0	0	0	0.840346	0.952192	0.978265	1	0.945575	0.989065	0.999099	0.999762	1
CAMK1G	0	0	0	0	0	0	0	0	0	0.842416	0.945253	0.978266	1	0.945575	0.989065	0.999099	0.999762	1
HNRNPDL	0	0	0	0	0	0	0	0	0	0.84182	0.947202	0.97827	1	0.945575	0.989065	0.999099	0.999762	1
AKT3	0	0	0	0	0	0	0	0	0	0.844573	0.939031	0.978272	1	0.945575	0.989065	0.999099	0.999762	1
GPRC5C	0	0	0	0	0	0	0	0	0	0.838017	0.961823	0.978273	1	0.945575	0.989065	0.999099	0.999762	1
MDM2	0	0	0	0	0	0	0	0	0	0.844513	0.939204	0.978273	1	0.945575	0.989065	0.999099	0.999762	1
ELK1	0	0	0	0	0	0	0	0	0	0.838116	0.961407	0.978275	1	0.945575	0.989065	0.999099	0.999762	1
ACAA1	0	0	0	0	0	0	0	0	0	0.841683	0.947754	0.978278	1	0.945575	0.989065	0.999099	0.999762	1
CHKA	0	0	0	0	0	0	0	0	0	0.842316	0.945785	0.978283	1	0.945575	0.989065	0.999099	0.999762	1
GALK1	0	0	0	0	0	0	0	0	0	0.839962	0.953895	0.978284	1	0.945575	0.989065	0.999099	0.999762	1
CDK8	0	0	0	0	0	0	0	0	0	0.845493	0.936698	0.978284	1	0.945575	0.989065	0.999099	0.999762	1
KCNK13	0	0	0	0	0	0	0	0	0	0.837828	0.963003	0.978288	1	0.945575	0.989065	0.999099	0.999763	1
VRK2	0	0	0	0	0	0	0	0	0	0.844391	0.939757	0.978292	1	0.945575	0.989065	0.999099	0.999763	1
NAP1L3	0	0	0	0	0	0	0	0	0	0.83918	0.957138	0.978295	1	0.945575	0.989065	0.999099	0.999763	1
ZSCAN1	0	0	0	0	0	0	0	0	0	0.839359	0.956431	0.978296	1	0.945575	0.989065	0.999099	0.999763	1
ZNF385B	0	0	0	0	0	0	0	0	0	0.841273	0.949382	0.978297	1	0.945575	0.989065	0.999099	0.999763	1
CPVL	0	0	0	0	0	0	0	0	0	0.844024	0.940852	0.978297	1	0.945575	0.989065	0.999099	0.999763	1
ASS1	0	0	0	0	0	0	0	0	0	0.843714	0.941788	0.978301	1	0.945575	0.989065	0.999099	0.999763	1
GJD4	0	0	0	0	0	0	0	0	0	0.83746	0.965071	0.978301	1	0.945575	0.989065	0.999099	0.999763	1
DMTN	0	0	0	0	0	0	0	0	0	0.844243	0.940281	0.978301	1	0.945575	0.989065	0.999099	0.999763	1
ACSM6	0	0	0	0	0	0	0	0	0	0.843261	0.943135	0.978302	1	0.945575	0.989065	0.999099	0.999763	1
PRCP	0	0	0	0	0	0	0	0	0	0.843042	0.943807	0.978304	1	0.945575	0.989065	0.999099	0.999763	1
RAX	0	0	0	0	0	0	0	0	0	0.837461	0.96515	0.978305	1	0.945575	0.989065	0.999099	0.999763	1
PVR	0	0	0	0	0	0	0	0	0	0.841084	0.950168	0.978307	1	0.945575	0.989065	0.999099	0.999763	1
GNA12	0	0	0	0	0	0	0	0	0	0.838184	0.961705	0.978309	1	0.945575	0.989065	0.999099	0.999763	1
TENT5A	0	0	0	0	0	0	0	0	0	0.838229	0.961522	0.97831	1	0.945575	0.989065	0.999099	0.999763	1
NOB1	0	0	0	0	0	0	0	0	0	0.841048	0.950358	0.978311	1	0.945575	0.989065	0.999099	0.999763	1
LTB4R2	0	0	0	0	0	0	0	0	0	0.83716	0.966889	0.978313	1	0.945575	0.989065	0.999099	0.999763	1
PRAMEF19	0	0	0	0	0	0	0	0	0	0.839504	0.956133	0.978314	1	0.945575	0.989065	0.999099	0.999763	1
HAPLN2	0	0	0	0	0	0	0	0	0	0.839111	0.95774	0.978314	1	0.945575	0.989065	0.999099	0.999763	1
STAP2	0	0	0	0	0	0	0	0	0	0.842776	0.944831	0.978321	1	0.945575	0.989065	0.999099	0.999763	1
ENTPD1	0	0	0	0	0	0	0	0	0	0.842848	0.944634	0.978323	1	0.945575	0.989065	0.999099	0.999763	1
ARID3C	0	0	0	0	0	0	0	0	0	0.839911	0.954711	0.978325	1	0.945575	0.989065	0.999099	0.999763	1
UBAP1	0	0	0	0	0	0	0	0	0	0.839847	0.955041	0.97833	1	0.945575	0.989065	0.999099	0.999763	1
CHRDL1	0	0	0	0	0	0	0	0	0	0.844471	0.939989	0.978331	1	0.945575	0.989065	0.999099	0.999764	1
PNLIPRP1	0	0	0	0	0	0	0	0	0	0.843485	0.942822	0.978331	1	0.945575	0.989065	0.999099	0.999764	1
ENO3	0	0	0	0	0	0	0	0	0	0.841352	0.949651	0.978336	1	0.945575	0.989065	0.999099	0.999764	1
ODC1	0	0	0	0	0	0	0	0	0	0.84119	0.950245	0.978339	1	0.945575	0.989065	0.999099	0.999764	1
TMEM39A	0	0	0	0	0	0	0	0	0	0.842056	0.947345	0.978339	1	0.945575	0.989065	0.999099	0.999764	1
GFOD1	0	0	0	0	0	0	0	0	0	0.837199	0.967282	0.978341	1	0.945575	0.989065	0.999099	0.999764	1
ISL2	0	0	0	0	0	0	0	0	0	0.838636	0.960262	0.978343	1	0.945575	0.989065	0.999099	0.999764	1
IVL	0	0	0	0	0	0	0	0	0	0.843604	0.942685	0.978349	1	0.945575	0.989065	0.999099	0.999764	1
ZNF331	0	0	0	0	0	0	0	0	0	0.841405	0.949687	0.978352	1	0.945575	0.989065	0.999099	0.999764	1
RBMX	0	0	0	0	0	0	0	0	0	0.84268	0.945521	0.978352	1	0.945575	0.989065	0.999099	0.999764	1
FUCA2	0	0	0	0	0	0	0	0	0	0.843134	0.944168	0.978356	1	0.945575	0.989065	0.999099	0.999764	1
TLNRD1	0	0	0	0	0	0	0	0	0	0.83647	0.97204	0.978361	1	0.945575	0.989065	0.999099	0.999764	1
PIP4K2B	0	0	0	0	0	0	0	0	0	0.840201	0.954178	0.978362	1	0.945575	0.989065	0.999099	0.999764	1
WNT9A	0	0	0	0	0	0	0	0	0	0.838821	0.959803	0.978363	1	0.945575	0.989065	0.999099	0.999764	1
SS18L1	0	0	0	0	0	0	0	0	0	0.843994	0.941719	0.978364	1	0.945575	0.989065	0.999099	0.999764	1
PTGER3	0	0	0	0	0	0	0	0	0	0.839264	0.957939	0.978365	1	0.945575	0.989065	0.999099	0.999764	1
TENT2	0	0	0	0	0	0	0	0	0	0.846516	0.934981	0.97837	1	0.945575	0.989065	0.999099	0.999764	1
PNMA3	0	0	0	0	0	0	0	0	0	0.840278	0.954027	0.978372	1	0.945575	0.989065	0.999099	0.999764	1
ZNF772	0	0	0	0	0	0	0	0	0	0.841339	0.950208	0.978373	1	0.945575	0.989065	0.999099	0.999764	1
PPP2R2B	0	0	0	0	0	0	0	0	0	0.842278	0.947085	0.978374	1	0.945575	0.989065	0.999099	0.999764	1
AUP1	0	0	0	0	0	0	0	0	0	0.843085	0.944613	0.978379	1	0.945575	0.989065	0.999099	0.999765	1
STK38	0	0	0	0	0	0	0	0	0	0.843943	0.942065	0.97838	1	0.945575	0.989065	0.999099	0.999765	1
OXA1L	0	0	0	0	0	0	0	0	0	0.842749	0.945669	0.978381	1	0.945575	0.989065	0.999099	0.999765	1
TNFRSF10B	0	0	0	0	0	0	0	0	0	0.84192	0.94838	0.978383	1	0.945575	0.989065	0.999099	0.999765	1
ZBTB43	0	0	0	0	0	0	0	0	0	0.838513	0.961574	0.978385	1	0.945575	0.989065	0.999099	0.999765	1
KRBA2	0	0	0	0	0	0	0	0	0	0.840206	0.954618	0.978393	1	0.945575	0.989065	0.999099	0.999765	1
PDIA6	0	0	0	0	0	0	0	0	0	0.8437	0.942943	0.978394	1	0.945575	0.989065	0.999099	0.999765	1
BEND7	0	0	0	0	0	0	0	0	0	0.842512	0.946599	0.978395	1	0.945575	0.989065	0.999099	0.999765	1
TMEM44	0	0	0	0	0	0	0	0	0	0.841671	0.949384	0.978396	1	0.945575	0.989065	0.999099	0.999765	1
NR1I2	0	0	0	0	0	0	0	0	0	0.840993	0.951915	0.978407	1	0.945575	0.989065	0.999099	0.999765	1
NKX2-3	0	0	0	0	0	0	0	0	0	0.837946	0.964721	0.978408	1	0.945575	0.989065	0.999099	0.999765	1
ZNF75D	0	0	0	0	0	0	0	0	0	0.842679	0.946286	0.978412	1	0.945575	0.989065	0.999099	0.999765	1
SAAL1	0	0	0	0	0	0	0	0	0	0.844103	0.941981	0.978412	1	0.945575	0.989065	0.999099	0.999765	1
MYCL	0	0	0	0	0	0	0	0	0	0.839409	0.958127	0.978413	1	0.945575	0.989065	0.999099	0.999765	1
TMEM184A	0	0	0	0	0	0	0	0	0	0.840261	0.954727	0.978414	1	0.945575	0.989065	0.999099	0.999765	1
ZSCAN21	0	0	0	0	0	0	0	0	0	0.841242	0.951179	0.978418	1	0.945575	0.989065	0.999099	0.999765	1
CYTH2	0	0	0	0	0	0	0	0	0	0.84415	0.941915	0.978418	1	0.945575	0.989065	0.999099	0.999765	1
DPEP1	0	0	0	0	0	0	0	0	0	0.841561	0.950097	0.97842	1	0.945575	0.989065	0.999099	0.999765	1
ZNF223	0	0	0	0	0	0	0	0	0	0.842102	0.948273	0.97842	1	0.945575	0.989065	0.999099	0.999765	1
CRTAP	0	0	0	0	0	0	0	0	0	0.840295	0.954769	0.978425	1	0.945575	0.989065	0.999099	0.999766	1
DCAF12	0	0	0	0	0	0	0	0	0	0.843227	0.944763	0.978426	1	0.945575	0.989065	0.999099	0.999766	1
KLF10	0	0	0	0	0	0	0	0	0	0.839646	0.957367	0.978426	1	0.945575	0.989065	0.999099	0.999766	1
TMEM30B	0	0	0	0	0	0	0	0	0	0.837547	0.967307	0.978432	1	0.945575	0.989065	0.999099	0.999766	1
HYAL1	0	0	0	0	0	0	0	0	0	0.840035	0.955899	0.978432	1	0.945575	0.989065	0.999099	0.999766	1
TAT	0	0	0	0	0	0	0	0	0	0.843388	0.944369	0.978434	1	0.945575	0.989065	0.999099	0.999766	1
SLC17A3	0	0	0	0	0	0	0	0	0	0.844253	0.941825	0.978436	1	0.945575	0.989065	0.999099	0.999766	1
SERINC5	0	0	0	0	0	0	0	0	0	0.844217	0.941957	0.978438	1	0.945575	0.989065	0.999099	0.999766	1
KIR3DL1	0	0	0	0	0	0	0	0	0	0.841657	0.950065	0.978442	1	0.945575	0.989065	0.999099	0.999766	1
LILRB4	0	0	0	0	0	0	0	0	0	0.843124	0.945297	0.978443	1	0.945575	0.989065	0.999099	0.999766	1
TERF2IP	0	0	0	0	0	0	0	0	0	0.839375	0.958798	0.978444	1	0.945575	0.989065	0.999099	0.999766	1
MAPK12	0	0	0	0	0	0	0	0	0	0.842746	0.946525	0.978447	1	0.945575	0.989065	0.999099	0.999766	1
EEF1G	0	0	0	0	0	0	0	0	0	0.844125	0.942327	0.978447	1	0.945575	0.989065	0.999099	0.999766	1
GOLM2	0	0	0	0	0	0	0	0	0	0.843829	0.943257	0.978452	1	0.945575	0.989065	0.999099	0.999766	1
FLOT1	0	0	0	0	0	0	0	0	0	0.84391	0.943018	0.978452	1	0.945575	0.989065	0.999099	0.999766	1
METTL14	0	0	0	0	0	0	0	0	0	0.845482	0.938667	0.97846	1	0.945575	0.989065	0.999099	0.999766	1
TMEM200A	0	0	0	0	0	0	0	0	0	0.838198	0.964514	0.978461	1	0.945575	0.989065	0.999099	0.999766	1
NEU1	0	0	0	0	0	0	0	0	0	0.841683	0.950247	0.978461	1	0.945575	0.989065	0.999099	0.999766	1
NMUR1	0	0	0	0	0	0	0	0	0	0.838644	0.962428	0.978465	1	0.945575	0.989065	0.999099	0.999766	1
S1PR4	0	0	0	0	0	0	0	0	0	0.837183	0.970168	0.978467	1	0.945575	0.989065	0.999099	0.999766	1
ESRRG	0	0	0	0	0	0	0	0	0	0.841651	0.950447	0.978468	1	0.945575	0.989065	0.999099	0.999767	1
GJA9	0	0	0	0	0	0	0	0	0	0.840276	0.955521	0.978469	1	0.945575	0.989065	0.999099	0.999767	1
RUVBL1	0	0	0	0	0	0	0	0	0	0.843607	0.944195	0.978474	1	0.945575	0.989065	0.999099	0.999767	1
RNF215	0	0	0	0	0	0	0	0	0	0.841274	0.951884	0.978475	1	0.945575	0.989065	0.999099	0.999767	1
ARHGEF35	0	0	0	0	0	0	0	0	0	0.841163	0.95238	0.978482	1	0.945575	0.989065	0.999099	0.999767	1
STAC2	0	0	0	0	0	0	0	0	0	0.842481	0.947847	0.978482	1	0.945575	0.989065	0.999099	0.999767	1
XIAP	0	0	0	0	0	0	0	0	0	0.843547	0.944507	0.978484	1	0.945575	0.989065	0.999099	0.999767	1
LGMN	0	0	0	0	0	0	0	0	0	0.843	0.94622	0.978485	1	0.945575	0.989065	0.999099	0.999767	1
TEKT2	0	0	0	0	0	0	0	0	0	0.842449	0.947999	0.978486	1	0.945575	0.989065	0.999099	0.999767	1
HJV	0	0	0	0	0	0	0	0	0	0.83991	0.957367	0.978493	1	0.945575	0.989065	0.999099	0.999767	1
LSM11	0	0	0	0	0	0	0	0	0	0.839387	0.959578	0.978493	1	0.945575	0.989065	0.999099	0.999767	1
NOVA1	0	0	0	0	0	0	0	0	0	0.840513	0.954983	0.978493	1	0.945575	0.989065	0.999099	0.999767	1
SLC16A1	0	0	0	0	0	0	0	0	0	0.841377	0.951778	0.978494	1	0.945575	0.989065	0.999099	0.999767	1
SEC61A2	0	0	0	0	0	0	0	0	0	0.844249	0.942572	0.978497	1	0.945575	0.989065	0.999099	0.999767	1
GXYLT1	0	0	0	0	0	0	0	0	0	0.84364	0.944387	0.978497	1	0.945575	0.989065	0.999099	0.999767	1
MAGIX	0	0	0	0	0	0	0	0	0	0.839557	0.958959	0.9785	1	0.945575	0.989065	0.999099	0.999767	1
GPAT4	0	0	0	0	0	0	0	0	0	0.844116	0.943026	0.978502	1	0.945575	0.989065	0.999099	0.999767	1
ZNF680	0	0	0	0	0	0	0	0	0	0.842036	0.949623	0.978504	1	0.945575	0.989065	0.999099	0.999767	1
ASIC5	0	0	0	0	0	0	0	0	0	0.843868	0.94386	0.97851	1	0.945575	0.989065	0.999099	0.999767	1
LTV1	0	0	0	0	0	0	0	0	0	0.845004	0.940594	0.978513	1	0.945575	0.989065	0.999099	0.999767	1
KCTD18	0	0	0	0	0	0	0	0	0	0.841065	0.953238	0.978516	1	0.945575	0.989065	0.999099	0.999768	1
PUS3	0	0	0	0	0	0	0	0	0	0.842337	0.948792	0.978517	1	0.945575	0.989065	0.999099	0.999768	1
SIGLEC7	0	0	0	0	0	0	0	0	0	0.842276	0.949014	0.978519	1	0.945575	0.989065	0.999099	0.999768	1
IRF6	0	0	0	0	0	0	0	0	0	0.842892	0.947031	0.978521	1	0.945575	0.989065	0.999099	0.999768	1
POC1B	0	0	0	0	0	0	0	0	0	0.845105	0.940419	0.978522	1	0.945575	0.989065	0.999099	0.999768	1
MFSD4B	0	0	0	0	0	0	0	0	0	0.840899	0.953953	0.978523	1	0.945575	0.989065	0.999099	0.999768	1
ZNF678	0	0	0	0	0	0	0	0	0	0.842277	0.949067	0.978523	1	0.945575	0.989065	0.999099	0.999768	1
CYP2C19	0	0	0	0	0	0	0	0	0	0.841735	0.950931	0.978523	1	0.945575	0.989065	0.999099	0.999768	1
AAMP	0	0	0	0	0	0	0	0	0	0.8431	0.946424	0.978526	1	0.945575	0.989065	0.999099	0.999768	1
CHRNA6	0	0	0	0	0	0	0	0	0	0.841503	0.951797	0.978526	1	0.945575	0.989065	0.999099	0.999768	1
ALG6	0	0	0	0	0	0	0	0	0	0.845131	0.940479	0.978534	1	0.945575	0.989065	0.999099	0.999768	1
CYTH4	0	0	0	0	0	0	0	0	0	0.843985	0.943808	0.978535	1	0.945575	0.989065	0.999099	0.999768	1
C9orf43	0	0	0	0	0	0	0	0	0	0.845254	0.94016	0.978536	1	0.945575	0.989065	0.999099	0.999768	1
UBAP1L	0	0	0	0	0	0	0	0	0	0.839564	0.959626	0.978541	1	0.945575	0.989065	0.999099	0.999768	1
ZFP3	0	0	0	0	0	0	0	0	0	0.841626	0.951584	0.978542	1	0.945575	0.989065	0.999099	0.999768	1
PDE7B	0	0	0	0	0	0	0	0	0	0.84524	0.94027	0.978542	1	0.945575	0.989065	0.999099	0.999768	1
SLC10A3	0	0	0	0	0	0	0	0	0	0.837376	0.9708	0.978543	1	0.945575	0.989065	0.999099	0.999768	1
SLC9B1	0	0	0	0	0	0	0	0	0	0.84331	0.946015	0.978546	1	0.945575	0.989065	0.999099	0.999768	1
MADCAM1	0	0	0	0	0	0	0	0	0	0.838995	0.962341	0.97855	1	0.945575	0.989065	0.999099	0.999768	1
SGK3	0	0	0	0	0	0	0	0	0	0.845518	0.93959	0.97855	1	0.945575	0.989065	0.999099	0.999768	1
ADAMDEC1	0	0	0	0	0	0	0	0	0	0.845487	0.939676	0.97855	1	0.945575	0.989065	0.999099	0.999768	1
SLC17A4	0	0	0	0	0	0	0	0	0	0.844185	0.943407	0.978551	1	0.945575	0.989065	0.999099	0.999768	1
ENO2	0	0	0	0	0	0	0	0	0	0.842933	0.947295	0.978552	1	0.945575	0.989065	0.999099	0.999768	1
NR2E3	0	0	0	0	0	0	0	0	0	0.84052	0.955881	0.978553	1	0.945575	0.989065	0.999099	0.999768	1
PYHIN1	0	0	0	0	0	0	0	0	0	0.842044	0.950325	0.978557	1	0.945575	0.989065	0.999099	0.999768	1
HCRTR1	0	0	0	0	0	0	0	0	0	0.840781	0.954935	0.978558	1	0.945575	0.989065	0.999099	0.999768	1
ZMYND10	0	0	0	0	0	0	0	0	0	0.845327	0.940218	0.978559	1	0.945575	0.989065	0.999099	0.999768	1
DCAF13	0	0	0	0	0	0	0	0	0	0.845703	0.939189	0.97856	1	0.945575	0.989065	0.999099	0.999768	1
SP6	0	0	0	0	0	0	0	0	0	0.838297	0.966019	0.978562	1	0.945575	0.989065	0.999099	0.999769	1
COQ2	0	0	0	0	0	0	0	0	0	0.841855	0.951066	0.978562	1	0.945575	0.989065	0.999099	0.999769	1
TBX19	0	0	0	0	0	0	0	0	0	0.842181	0.949991	0.978566	1	0.945575	0.989065	0.999099	0.999769	1
ACR	0	0	0	0	0	0	0	0	0	0.841914	0.950916	0.978566	1	0.945575	0.989065	0.999099	0.999769	1
ACY1	0	0	0	0	0	0	0	0	0	0.844023	0.944087	0.978567	1	0.945575	0.989065	0.999099	0.999769	1
SMAD1	0	0	0	0	0	0	0	0	0	0.841433	0.952681	0.97857	1	0.945575	0.989065	0.999099	0.999769	1
CDKN1C	0	0	0	0	0	0	0	0	0	0.837201	0.972592	0.978572	1	0.945575	0.989065	0.999099	0.999769	1
PBX1	0	0	0	0	0	0	0	0	0	0.84361	0.945488	0.978578	1	0.945575	0.989065	0.999099	0.999769	1
PSMD12	0	0	0	0	0	0	0	0	0	0.845414	0.940241	0.978582	1	0.945575	0.989065	0.999099	0.999769	1
EVL	0	0	0	0	0	0	0	0	0	0.84492	0.941643	0.978583	1	0.945575	0.989065	0.999099	0.999769	1
ASB6	0	0	0	0	0	0	0	0	0	0.840012	0.95848	0.978586	1	0.945575	0.989065	0.999099	0.999769	1
TCP11X2	0	0	0	0	0	0	0	0	0	0.843652	0.945484	0.978588	1	0.945575	0.989065	0.999099	0.999769	1
TUBA1C	0	0	0	0	0	0	0	0	0	0.840171	0.957857	0.978589	1	0.945575	0.989065	0.999099	0.999769	1
SCTR	0	0	0	0	0	0	0	0	0	0.844183	0.943876	0.978589	1	0.945575	0.989065	0.999099	0.999769	1
PTGIR	0	0	0	0	0	0	0	0	0	0.838569	0.965161	0.978589	1	0.945575	0.989065	0.999099	0.999769	1
MRM3	0	0	0	0	0	0	0	0	0	0.840923	0.954872	0.978589	1	0.945575	0.989065	0.999099	0.999769	1
CYP7A1	0	0	0	0	0	0	0	0	0	0.841479	0.952828	0.978591	1	0.945575	0.989065	0.999099	0.999769	1
ADRM1	0	0	0	0	0	0	0	0	0	0.84186	0.951501	0.978594	1	0.945575	0.989065	0.999099	0.999769	1
REXO4	0	0	0	0	0	0	0	0	0	0.842635	0.948866	0.978596	1	0.945575	0.989065	0.999099	0.999769	1
MNS1	0	0	0	0	0	0	0	0	0	0.846332	0.937919	0.978597	1	0.945575	0.989065	0.999099	0.999769	1
EIF4A3	0	0	0	0	0	0	0	0	0	0.844221	0.943876	0.978598	1	0.945575	0.989065	0.999099	0.999769	1
DBT	0	0	0	0	0	0	0	0	0	0.844077	0.944346	0.978601	1	0.945575	0.989065	0.999099	0.999769	1
EEF1A1	0	0	0	0	0	0	0	0	0	0.841376	0.953348	0.978601	1	0.945575	0.989065	0.999099	0.999769	1
IKBKG	0	0	0	0	0	0	0	0	0	0.843531	0.946083	0.978605	1	0.945575	0.989065	0.999099	0.999769	1
CPA5	0	0	0	0	0	0	0	0	0	0.843526	0.946133	0.978608	1	0.945575	0.989065	0.999099	0.99977	1
SERPINC1	0	0	0	0	0	0	0	0	0	0.842237	0.950503	0.978617	1	0.945575	0.989065	0.999099	0.99977	1
IVD	0	0	0	0	0	0	0	0	0	0.843463	0.946457	0.978617	1	0.945575	0.989065	0.999099	0.99977	1
RAPSN	0	0	0	0	0	0	0	0	0	0.841322	0.953838	0.97862	1	0.945575	0.989065	0.999099	0.99977	1
SMYD3	0	0	0	0	0	0	0	0	0	0.844902	0.942152	0.978621	1	0.945575	0.989065	0.999099	0.99977	1
UFSP2	0	0	0	0	0	0	0	0	0	0.845449	0.940614	0.978622	1	0.945575	0.989065	0.999099	0.99977	1
MTCH1	0	0	0	0	0	0	0	0	0	0.843197	0.947459	0.978629	1	0.945575	0.989065	0.999099	0.99977	1
TUBA1A	0	0	0	0	0	0	0	0	0	0.840433	0.957466	0.97863	1	0.945575	0.989065	0.999099	0.99977	1
ACTR3B	0	0	0	0	0	0	0	0	0	0.844656	0.942995	0.978631	1	0.945575	0.989065	0.999099	0.99977	1
L2HGDH	0	0	0	0	0	0	0	0	0	0.843545	0.946406	0.978634	1	0.945575	0.989065	0.999099	0.99977	1
TCP11X1	0	0	0	0	0	0	0	0	0	0.843847	0.945478	0.978635	1	0.945575	0.989065	0.999099	0.99977	1
LETM2	0	0	0	0	0	0	0	0	0	0.84535	0.941049	0.978636	1	0.945575	0.989065	0.999099	0.99977	1
TRMT5	0	0	0	0	0	0	0	0	0	0.843059	0.94801	0.978637	1	0.945575	0.989065	0.999099	0.99977	1
BSDC1	0	0	0	0	0	0	0	0	0	0.844114	0.944694	0.978638	1	0.945575	0.989065	0.999099	0.99977	1
ZC3H10	0	0	0	0	0	0	0	0	0	0.839803	0.960265	0.978638	1	0.945575	0.989065	0.999099	0.99977	1
IFNGR1	0	0	0	0	0	0	0	0	0	0.842908	0.94859	0.978643	1	0.945575	0.989065	0.999099	0.99977	1
MGAT2	0	0	0	0	0	0	0	0	0	0.840502	0.957434	0.978646	1	0.945575	0.989065	0.999099	0.99977	1
WDFY1	0	0	0	0	0	0	0	0	0	0.844297	0.9443	0.978651	1	0.945575	0.989065	0.999099	0.99977	1
UBA3	0	0	0	0	0	0	0	0	0	0.848388	0.933278	0.978652	1	0.945575	0.989065	0.999099	0.99977	1
HCRTR2	0	0	0	0	0	0	0	0	0	0.843289	0.947482	0.978653	1	0.945575	0.989065	0.999099	0.999771	1
THRA	0	0	0	0	0	0	0	0	0	0.842293	0.950826	0.978654	1	0.945575	0.989065	0.999099	0.999771	1
SSBP3	0	0	0	0	0	0	0	0	0	0.846994	0.936807	0.978655	1	0.945575	0.989065	0.999099	0.999771	1
CHEK1	0	0	0	0	0	0	0	0	0	0.84572	0.940261	0.978657	1	0.945575	0.989065	0.999099	0.999771	1
CBX8	0	0	0	0	0	0	0	0	0	0.842166	0.951387	0.978662	1	0.945575	0.989065	0.999099	0.999771	1
TRMT13	0	0	0	0	0	0	0	0	0	0.845019	0.942327	0.978664	1	0.945575	0.989065	0.999099	0.999771	1
FARS2	0	0	0	0	0	0	0	0	0	0.841942	0.952254	0.978667	1	0.945575	0.989065	0.999099	0.999771	1
IL11RA	0	0	0	0	0	0	0	0	0	0.844794	0.943041	0.978669	1	0.945575	0.989065	0.999099	0.999771	1
ARRB2	0	0	0	0	0	0	0	0	0	0.844267	0.944628	0.97867	1	0.945575	0.989065	0.999099	0.999771	1
HOXD11	0	0	0	0	0	0	0	0	0	0.837961	0.970305	0.978672	1	0.945575	0.989065	0.999099	0.999771	1
LTBR	0	0	0	0	0	0	0	0	0	0.842868	0.949119	0.978673	1	0.945575	0.989065	0.999099	0.999771	1
TRIM34	0	0	0	0	0	0	0	0	0	0.844355	0.944422	0.978675	1	0.945575	0.989065	0.999099	0.999771	1
PAX2	0	0	0	0	0	0	0	0	0	0.84286	0.949192	0.978676	1	0.945575	0.989065	0.999099	0.999771	1
CALR	0	0	0	0	0	0	0	0	0	0.843734	0.946359	0.978676	1	0.945575	0.989065	0.999099	0.999771	1
ADSS2	0	0	0	0	0	0	0	0	0	0.844959	0.94265	0.978676	1	0.945575	0.989065	0.999099	0.999771	1
SURF6	0	0	0	0	0	0	0	0	0	0.841572	0.95377	0.978678	1	0.945575	0.989065	0.999099	0.999771	1
EIF2S3	0	0	0	0	0	0	0	0	0	0.844002	0.945548	0.978678	1	0.945575	0.989065	0.999099	0.999771	1
PRAMEF18	0	0	0	0	0	0	0	0	0	0.84032	0.95873	0.978678	1	0.945575	0.989065	0.999099	0.999771	1
TLE7	0	0	0	0	0	0	0	0	0	0.84312	0.948377	0.978679	1	0.945575	0.989065	0.999099	0.999771	1
PARS2	0	0	0	0	0	0	0	0	0	0.839665	0.961621	0.97868	1	0.945575	0.989065	0.999099	0.999771	1
CRELD1	0	0	0	0	0	0	0	0	0	0.844923	0.942802	0.97868	1	0.945575	0.989065	0.999099	0.999771	1
PIGA	0	0	0	0	0	0	0	0	0	0.840975	0.956137	0.978683	1	0.945575	0.989065	0.999099	0.999771	1
GOPC	0	0	0	0	0	0	0	0	0	0.844	0.945659	0.978687	1	0.945575	0.989065	0.999099	0.999771	1
NECAB2	0	0	0	0	0	0	0	0	0	0.843846	0.946165	0.978689	1	0.945575	0.989065	0.999099	0.999771	1
NDRG1	0	0	0	0	0	0	0	0	0	0.844833	0.943197	0.978691	1	0.945575	0.989065	0.999099	0.999771	1
DUSP9	0	0	0	0	0	0	0	0	0	0.839076	0.964644	0.978691	1	0.945575	0.989065	0.999099	0.999771	1
MCAT	0	0	0	0	0	0	0	0	0	0.840616	0.957783	0.978696	1	0.945575	0.989065	0.999099	0.999771	1
A3GALT2	0	0	0	0	0	0	0	0	0	0.840612	0.957803	0.978696	1	0.945575	0.989065	0.999099	0.999771	1
RHBDL3	0	0	0	0	0	0	0	0	0	0.843002	0.949069	0.978702	1	0.945575	0.989065	0.999099	0.999772	1
AMDHD1	0	0	0	0	0	0	0	0	0	0.842243	0.951681	0.978702	1	0.945575	0.989065	0.999099	0.999772	1
MMP3	0	0	0	0	0	0	0	0	0	0.843865	0.946343	0.978707	1	0.945575	0.989065	0.999099	0.999772	1
ZNF627	0	0	0	0	0	0	0	0	0	0.844163	0.945429	0.978708	1	0.945575	0.989065	0.999099	0.999772	1
TC2N	0	0	0	0	0	0	0	0	0	0.846231	0.939478	0.978712	1	0.945575	0.989065	0.999099	0.999772	1
WNT5A	0	0	0	0	0	0	0	0	0	0.841148	0.955936	0.978714	1	0.945575	0.989065	0.999099	0.999772	1
MSS51	0	0	0	0	0	0	0	0	0	0.842772	0.950039	0.978716	1	0.945575	0.989065	0.999099	0.999772	1
RPL4	0	0	0	0	0	0	0	0	0	0.844516	0.944459	0.978717	1	0.945575	0.989065	0.999099	0.999772	1
SLC38A8	0	0	0	0	0	0	0	0	0	0.842492	0.95105	0.978719	1	0.945575	0.989065	0.999099	0.999772	1
SLC52A2	0	0	0	0	0	0	0	0	0	0.839426	0.963499	0.978721	1	0.945575	0.989065	0.999099	0.999772	1
TUBA1B	0	0	0	0	0	0	0	0	0	0.840734	0.957733	0.978722	1	0.945575	0.989065	0.999099	0.999772	1
ZNF662	0	0	0	0	0	0	0	0	0	0.843408	0.948011	0.978723	1	0.945575	0.989065	0.999099	0.999772	1
CYP2C18	0	0	0	0	0	0	0	0	0	0.842756	0.950203	0.978724	1	0.945575	0.989065	0.999099	0.999772	1
CFLAR	0	0	0	0	0	0	0	0	0	0.84582	0.94075	0.978724	1	0.945575	0.989065	0.999099	0.999772	1
DUSP5	0	0	0	0	0	0	0	0	0	0.84066	0.958123	0.978727	1	0.945575	0.989065	0.999099	0.999772	1
ACTR1B	0	0	0	0	0	0	0	0	0	0.8441	0.94589	0.978729	1	0.945575	0.989065	0.999099	0.999772	1
SNX4	0	0	0	0	0	0	0	0	0	0.847797	0.935599	0.978734	1	0.945575	0.989065	0.999099	0.999772	1
PLAU	0	0	0	0	0	0	0	0	0	0.844143	0.945814	0.978734	1	0.945575	0.989065	0.999099	0.999772	1
PCYT2	0	0	0	0	0	0	0	0	0	0.844233	0.945538	0.978734	1	0.945575	0.989065	0.999099	0.999772	1
ARRDC4	0	0	0	0	0	0	0	0	0	0.84261	0.950885	0.978737	1	0.945575	0.989065	0.999099	0.999772	1
IER5	0	0	0	0	0	0	0	0	0	0.838217	0.970373	0.978741	1	0.945575	0.989065	0.999099	0.999772	1
CWC27	0	0	0	0	0	0	0	0	0	0.846333	0.939541	0.978742	1	0.945575	0.989065	0.999099	0.999772	1
UBAC1	0	0	0	0	0	0	0	0	0	0.84325	0.948793	0.978742	1	0.945575	0.989065	0.999099	0.999772	1
TRIM21	0	0	0	0	0	0	0	0	0	0.84329	0.948662	0.978743	1	0.945575	0.989065	0.999099	0.999772	1
SERPING1	0	0	0	0	0	0	0	0	0	0.841601	0.954681	0.978746	1	0.945575	0.989065	0.999099	0.999773	1
PROZ	0	0	0	0	0	0	0	0	0	0.843637	0.947582	0.978747	1	0.945575	0.989065	0.999099	0.999773	1
KCNAB3	0	0	0	0	0	0	0	0	0	0.847399	0.936773	0.978748	1	0.945575	0.989065	0.999099	0.999773	1
HTR2C	0	0	0	0	0	0	0	0	0	0.840496	0.959176	0.978749	1	0.945575	0.989065	0.999099	0.999773	1
SNX30	0	0	0	0	0	0	0	0	0	0.843138	0.949261	0.978749	1	0.945575	0.989065	0.999099	0.999773	1
YDJC	0	0	0	0	0	0	0	0	0	0.840349	0.959825	0.97875	1	0.945575	0.989065	0.999099	0.999773	1
MMP1	0	0	0	0	0	0	0	0	0	0.844158	0.945998	0.978752	1	0.945575	0.989065	0.999099	0.999773	1
ABHD18	0	0	0	0	0	0	0	0	0	0.846945	0.938014	0.978753	1	0.945575	0.989065	0.999099	0.999773	1
ICA1L	0	0	0	0	0	0	0	0	0	0.845866	0.940959	0.978753	1	0.945575	0.989065	0.999099	0.999773	1
EGR3	0	0	0	0	0	0	0	0	0	0.838349	0.969913	0.978755	1	0.945575	0.989065	0.999099	0.999773	1
SMAD9	0	0	0	0	0	0	0	0	0	0.842113	0.952926	0.978756	1	0.945575	0.989065	0.999099	0.999773	1
PIM3	0	0	0	0	0	0	0	0	0	0.840917	0.957532	0.978756	1	0.945575	0.989065	0.999099	0.999773	1
ALG3	0	0	0	0	0	0	0	0	0	0.842805	0.950508	0.978758	1	0.945575	0.989065	0.999099	0.999773	1
CD177	0	0	0	0	0	0	0	0	0	0.843601	0.947876	0.97876	1	0.945575	0.989065	0.999099	0.999773	1
SYT5	0	0	0	0	0	0	0	0	0	0.841915	0.953739	0.978761	1	0.945575	0.989065	0.999099	0.999773	1
TTLL1	0	0	0	0	0	0	0	0	0	0.843836	0.947155	0.978763	1	0.945575	0.989065	0.999099	0.999773	1
CCER1	0	0	0	0	0	0	0	0	0	0.841514	0.95533	0.978766	1	0.945575	0.989065	0.999099	0.999773	1
KRT31	0	0	0	0	0	0	0	0	0	0.84231	0.952378	0.978767	1	0.945575	0.989065	0.999099	0.999773	1
BMP4	0	0	0	0	0	0	0	0	0	0.840789	0.958463	0.97878	1	0.945575	0.989065	0.999099	0.999773	1
SLC19A3	0	0	0	0	0	0	0	0	0	0.842262	0.952765	0.978781	1	0.945575	0.989065	0.999099	0.999773	1
KRT25	0	0	0	0	0	0	0	0	0	0.844222	0.946188	0.978782	1	0.945575	0.989065	0.999099	0.999773	1
MRPS5	0	0	0	0	0	0	0	0	0	0.844842	0.944289	0.978782	1	0.945575	0.989065	0.999099	0.999773	1
GPR61	0	0	0	0	0	0	0	0	0	0.840352	0.960423	0.978785	1	0.945575	0.989065	0.999099	0.999773	1
CTSD	0	0	0	0	0	0	0	0	0	0.842215	0.953012	0.978787	1	0.945575	0.989065	0.999099	0.999773	1
PAQR9	0	0	0	0	0	0	0	0	0	0.838413	0.970328	0.978789	1	0.945575	0.989065	0.999099	0.999773	1
WWOX	0	0	0	0	0	0	0	0	0	0.843394	0.948954	0.97879	1	0.945575	0.989065	0.999099	0.999773	1
SOX7	0	0	0	0	0	0	0	0	0	0.838969	0.967253	0.978792	1	0.945575	0.989065	0.999099	0.999774	1
ENPP6	0	0	0	0	0	0	0	0	0	0.842883	0.950732	0.978793	1	0.945575	0.989065	0.999099	0.999774	1
LRRC34	0	0	0	0	0	0	0	0	0	0.844453	0.945619	0.978794	1	0.945575	0.989065	0.999099	0.999774	1
BMP5	0	0	0	0	0	0	0	0	0	0.843614	0.948288	0.978794	1	0.945575	0.989065	0.999099	0.999774	1
FAM102A	0	0	0	0	0	0	0	0	0	0.842641	0.9516	0.978795	1	0.945575	0.989065	0.999099	0.999774	1
TPST2	0	0	0	0	0	0	0	0	0	0.839844	0.962936	0.978796	1	0.945575	0.989065	0.999099	0.999774	1
ZNF556	0	0	0	0	0	0	0	0	0	0.842644	0.951616	0.978797	1	0.945575	0.989065	0.999099	0.999774	1
PTPN1	0	0	0	0	0	0	0	0	0	0.845622	0.9422	0.978799	1	0.945575	0.989065	0.999099	0.999774	1
SMYD5	0	0	0	0	0	0	0	0	0	0.844997	0.944087	0.978804	1	0.945575	0.989065	0.999099	0.999774	1
TUBAL3	0	0	0	0	0	0	0	0	0	0.841313	0.956793	0.978809	1	0.945575	0.989065	0.999099	0.999774	1
TRMU	0	0	0	0	0	0	0	0	0	0.844617	0.945311	0.97881	1	0.945575	0.989065	0.999099	0.999774	1
KYAT1	0	0	0	0	0	0	0	0	0	0.844151	0.946873	0.978818	1	0.945575	0.989065	0.999099	0.999774	1
NEU3	0	0	0	0	0	0	0	0	0	0.841684	0.955485	0.978819	1	0.945575	0.989065	0.999099	0.999774	1
PNMA6A	0	0	0	0	0	0	0	0	0	0.840134	0.962002	0.978819	1	0.945575	0.989065	0.999099	0.999774	1
ZSCAN30	0	0	0	0	0	0	0	0	0	0.843716	0.948296	0.97882	1	0.945575	0.989065	0.999099	0.999774	1
NSMCE4A	0	0	0	0	0	0	0	0	0	0.84471	0.945171	0.978821	1	0.945575	0.989065	0.999099	0.999774	1
NAPSA	0	0	0	0	0	0	0	0	0	0.842648	0.951963	0.978822	1	0.945575	0.989065	0.999099	0.999774	1
CTDSPL2	0	0	0	0	0	0	0	0	0	0.846456	0.940113	0.978822	1	0.945575	0.989065	0.999099	0.999774	1
GOT2	0	0	0	0	0	0	0	0	0	0.843219	0.949979	0.978822	1	0.945575	0.989065	0.999099	0.999774	1
NPIPB9	0	0	0	0	0	0	0	0	0	0.843286	0.949784	0.978824	1	0.945575	0.989065	0.999099	0.999774	1
ZNF492	0	0	0	0	0	0	0	0	0	0.84296	0.950908	0.978825	1	0.945575	0.989065	0.999099	0.999774	1
KRT26	0	0	0	0	0	0	0	0	0	0.845221	0.943679	0.978825	1	0.945575	0.989065	0.999099	0.999774	1
CHST14	0	0	0	0	0	0	0	0	0	0.839157	0.966987	0.978827	1	0.945575	0.989065	0.999099	0.999774	1
LDB1	0	0	0	0	0	0	0	0	0	0.843719	0.948421	0.97883	1	0.945575	0.989065	0.999099	0.999774	1
CMAS	0	0	0	0	0	0	0	0	0	0.845468	0.943021	0.978831	1	0.945575	0.989065	0.999099	0.999774	1
PSEN1	0	0	0	0	0	0	0	0	0	0.845285	0.943578	0.978832	1	0.945575	0.989065	0.999099	0.999774	1
ACTL7A	0	0	0	0	0	0	0	0	0	0.840085	0.962479	0.978832	1	0.945575	0.989065	0.999099	0.999774	1
ZNF222	0	0	0	0	0	0	0	0	0	0.843682	0.948583	0.978833	1	0.945575	0.989065	0.999099	0.999774	1
IBA57	0	0	0	0	0	0	0	0	0	0.840486	0.960676	0.978833	1	0.945575	0.989065	0.999099	0.999774	1
PPARG	0	0	0	0	0	0	0	0	0	0.841913	0.954843	0.978834	1	0.945575	0.989065	0.999099	0.999774	1
PSMC3	0	0	0	0	0	0	0	0	0	0.843991	0.947604	0.978835	1	0.945575	0.989065	0.999099	0.999774	1
TSPYL4	0	0	0	0	0	0	0	0	0	0.840994	0.958554	0.978837	1	0.945575	0.989065	0.999099	0.999774	1
AGT	0	0	0	0	0	0	0	0	0	0.84057	0.960371	0.978837	1	0.945575	0.989065	0.999099	0.999774	1
FOXP3	0	0	0	0	0	0	0	0	0	0.843766	0.948403	0.97884	1	0.945575	0.989065	0.999099	0.999775	1
CRLF3	0	0	0	0	0	0	0	0	0	0.845478	0.943133	0.978842	1	0.945575	0.989065	0.999099	0.999775	1
ZNF2	0	0	0	0	0	0	0	0	0	0.843124	0.9506	0.978843	1	0.945575	0.989065	0.999099	0.999775	1
TUBE1	0	0	0	0	0	0	0	0	0	0.845059	0.944389	0.978843	1	0.945575	0.989065	0.999099	0.999775	1
PSMC4	0	0	0	0	0	0	0	0	0	0.843947	0.947868	0.978844	1	0.945575	0.989065	0.999099	0.999775	1
NFKBIL1	0	0	0	0	0	0	0	0	0	0.844141	0.947267	0.978846	1	0.945575	0.989065	0.999099	0.999775	1
BTBD6	0	0	0	0	0	0	0	0	0	0.841329	0.957416	0.978851	1	0.945575	0.989065	0.999099	0.999775	1
PPP1R3E	0	0	0	0	0	0	0	0	0	0.838702	0.970081	0.978852	1	0.945575	0.989065	0.999099	0.999775	1
ETS1	0	0	0	0	0	0	0	0	0	0.843861	0.948274	0.978854	1	0.945575	0.989065	0.999099	0.999775	1
GDA	0	0	0	0	0	0	0	0	0	0.846774	0.939609	0.978854	1	0.945575	0.989065	0.999099	0.999775	1
KTI12	0	0	0	0	0	0	0	0	0	0.839198	0.967625	0.978868	1	0.945575	0.989065	0.999099	0.999775	1
BTBD3	0	0	0	0	0	0	0	0	0	0.842094	0.954714	0.97887	1	0.945575	0.989065	0.999099	0.999775	1
BLMH	0	0	0	0	0	0	0	0	0	0.846331	0.941076	0.978875	1	0.945575	0.989065	0.999099	0.999775	1
B3GAT1	0	0	0	0	0	0	0	0	0	0.84086	0.959821	0.978878	1	0.945575	0.989065	0.999099	0.999775	1
SUGCT	0	0	0	0	0	0	0	0	0	0.845854	0.942499	0.97888	1	0.945575	0.989065	0.999099	0.999775	1
HLA-C	0	0	0	0	0	0	0	0	0	0.843009	0.951539	0.978881	1	0.945575	0.989065	0.999099	0.999775	1
BRF2	0	0	0	0	0	0	0	0	0	0.844016	0.948159	0.978883	1	0.945575	0.989065	0.999099	0.999775	1
ASZ1	0	0	0	0	0	0	0	0	0	0.84669	0.940185	0.978884	1	0.945575	0.989065	0.999099	0.999775	1
HOXD9	0	0	0	0	0	0	0	0	0	0.839347	0.967176	0.978884	1	0.945575	0.989065	0.999099	0.999775	1
SLC9A3R2	0	0	0	0	0	0	0	0	0	0.842779	0.952465	0.978889	1	0.945575	0.989065	0.999099	0.999776	1
AP5M1	0	0	0	0	0	0	0	0	0	0.844861	0.945596	0.978891	1	0.945575	0.989065	0.999099	0.999776	1
GSDMA	0	0	0	0	0	0	0	0	0	0.845358	0.944126	0.978894	1	0.945575	0.989065	0.999099	0.999776	1
F2RL3	0	0	0	0	0	0	0	0	0	0.839267	0.967895	0.978898	1	0.945575	0.989065	0.999099	0.999776	1
WNT3A	0	0	0	0	0	0	0	0	0	0.841052	0.959408	0.978902	1	0.945575	0.989065	0.999099	0.999776	1
PPP2R5E	0	0	0	0	0	0	0	0	0	0.846841	0.940026	0.978906	1	0.945575	0.989065	0.999099	0.999776	1
SIX3	0	0	0	0	0	0	0	0	0	0.839021	0.969578	0.978911	1	0.945575	0.989065	0.999099	0.999776	1
DDX39B	0	0	0	0	0	0	0	0	0	0.843998	0.948603	0.978912	1	0.945575	0.989065	0.999099	0.999776	1
ZNF525	0	0	0	0	0	0	0	0	0	0.843543	0.950131	0.978912	1	0.945575	0.989065	0.999099	0.999776	1
CDS2	0	0	0	0	0	0	0	0	0	0.846169	0.941979	0.978913	1	0.945575	0.989065	0.999099	0.999776	1
TADA2A	0	0	0	0	0	0	0	0	0	0.847653	0.937931	0.978914	1	0.945575	0.989065	0.999099	0.999776	1
ZSCAN26	0	0	0	0	0	0	0	0	0	0.843963	0.948755	0.978915	1	0.945575	0.989065	0.999099	0.999776	1
CHN1	0	0	0	0	0	0	0	0	0	0.845751	0.94321	0.978915	1	0.945575	0.989065	0.999099	0.999776	1
OGFRL1	0	0	0	0	0	0	0	0	0	0.844174	0.948176	0.978923	1	0.945575	0.989065	0.999099	0.999776	1
EVA1C	0	0	0	0	0	0	0	0	0	0.843055	0.952034	0.978927	1	0.945575	0.989065	0.999099	0.999776	1
RSPH3	0	0	0	0	0	0	0	0	0	0.845484	0.944161	0.978928	1	0.945575	0.989065	0.999099	0.999776	1
TRMT11	0	0	0	0	0	0	0	0	0	0.846728	0.940597	0.978929	1	0.945575	0.989065	0.999099	0.999776	1
ZNF695	0	0	0	0	0	0	0	0	0	0.844279	0.948001	0.978935	1	0.945575	0.989065	0.999099	0.999777	1
PDK2	0	0	0	0	0	0	0	0	0	0.844428	0.947528	0.978936	1	0.945575	0.989065	0.999099	0.999777	1
PDCD4	0	0	0	0	0	0	0	0	0	0.845383	0.944576	0.978937	1	0.945575	0.989065	0.999099	0.999777	1
TSC22D4	0	0	0	0	0	0	0	0	0	0.840695	0.961613	0.978938	1	0.945575	0.989065	0.999099	0.999777	1
SIGLEC6	0	0	0	0	0	0	0	0	0	0.843906	0.949329	0.978943	1	0.945575	0.989065	0.999099	0.999777	1
RSL1D1	0	0	0	0	0	0	0	0	0	0.844451	0.947553	0.978943	1	0.945575	0.989065	0.999099	0.999777	1
LUC7L2	0	0	0	0	0	0	0	0	0	0.846325	0.941988	0.978951	1	0.945575	0.989065	0.999099	0.999777	1
SF3B4	0	0	0	0	0	0	0	0	0	0.842901	0.952945	0.978952	1	0.945575	0.989065	0.999099	0.999777	1
IFRD1	0	0	0	0	0	0	0	0	0	0.845576	0.944206	0.978954	1	0.945575	0.989065	0.999099	0.999777	1
ARHGAP15	0	0	0	0	0	0	0	0	0	0.846655	0.941102	0.978955	1	0.945575	0.989065	0.999099	0.999777	1
SLC29A1	0	0	0	0	0	0	0	0	0	0.844533	0.947501	0.978959	1	0.945575	0.989065	0.999099	0.999777	1
CYP3A43	0	0	0	0	0	0	0	0	0	0.845686	0.943975	0.978961	1	0.945575	0.989065	0.999099	0.999777	1
TFDP1	0	0	0	0	0	0	0	0	0	0.843787	0.949984	0.978962	1	0.945575	0.989065	0.999099	0.999777	1
PIGV	0	0	0	0	0	0	0	0	0	0.842463	0.95473	0.978963	1	0.945575	0.989065	0.999099	0.999777	1
SERINC3	0	0	0	0	0	0	0	0	0	0.844888	0.946448	0.978965	1	0.945575	0.989065	0.999099	0.999777	1
TTC29	0	0	0	0	0	0	0	0	0	0.847135	0.939904	0.978966	1	0.945575	0.989065	0.999099	0.999777	1
CPA1	0	0	0	0	0	0	0	0	0	0.844095	0.949025	0.978967	1	0.945575	0.989065	0.999099	0.999777	1
GLRB	0	0	0	0	0	0	0	0	0	0.845579	0.944396	0.97897	1	0.945575	0.989065	0.999099	0.999777	1
UBE2Q1	0	0	0	0	0	0	0	0	0	0.846586	0.941473	0.97897	1	0.945575	0.989065	0.999099	0.999777	1
CYP2C8	0	0	0	0	0	0	0	0	0	0.844658	0.947257	0.978971	1	0.945575	0.989065	0.999099	0.999777	1
LAMP1	0	0	0	0	0	0	0	0	0	0.842944	0.953076	0.978971	1	0.945575	0.989065	0.999099	0.999777	1
FUT10	0	0	0	0	0	0	0	0	0	0.844467	0.947895	0.978973	1	0.945575	0.989065	0.999099	0.999777	1
MRS2	0	0	0	0	0	0	0	0	0	0.845901	0.943484	0.978973	1	0.945575	0.989065	0.999099	0.999777	1
SMAD5	0	0	0	0	0	0	0	0	0	0.843869	0.949887	0.978975	1	0.945575	0.989065	0.999099	0.999777	1
STK38L	0	0	0	0	0	0	0	0	0	0.84637	0.942145	0.978975	1	0.945575	0.989065	0.999099	0.999777	1
GABRG2	0	0	0	0	0	0	0	0	0	0.845123	0.945866	0.978976	1	0.945575	0.989065	0.999099	0.999777	1
PLEKHS1	0	0	0	0	0	0	0	0	0	0.846387	0.942155	0.97898	1	0.945575	0.989065	0.999099	0.999778	1
KLF15	0	0	0	0	0	0	0	0	0	0.839991	0.965808	0.978981	1	0.945575	0.989065	0.999099	0.999778	1
SPAM1	0	0	0	0	0	0	0	0	0	0.842917	0.953328	0.978982	1	0.945575	0.989065	0.999099	0.999778	1
WDR41	0	0	0	0	0	0	0	0	0	0.848424	0.936675	0.978982	1	0.945575	0.989065	0.999099	0.999778	1
BCS1L	0	0	0	0	0	0	0	0	0	0.845229	0.945641	0.978984	1	0.945575	0.989065	0.999099	0.999778	1
GTF2A1L	0	0	0	0	0	0	0	0	0	0.845174	0.945808	0.978984	1	0.945575	0.989065	0.999099	0.999778	1
MAPK10	0	0	0	0	0	0	0	0	0	0.846002	0.943336	0.978985	1	0.945575	0.989065	0.999099	0.999778	1
ERAL1	0	0	0	0	0	0	0	0	0	0.844751	0.947157	0.978986	1	0.945575	0.989065	0.999099	0.999778	1
KLF14	0	0	0	0	0	0	0	0	0	0.838606	0.974026	0.978986	1	0.945575	0.989065	0.999099	0.999778	1
ARPC1B	0	0	0	0	0	0	0	0	0	0.843832	0.950195	0.978988	1	0.945575	0.989065	0.999099	0.999778	1
GJA10	0	0	0	0	0	0	0	0	0	0.843031	0.953043	0.97899	1	0.945575	0.989065	0.999099	0.999778	1
PREB	0	0	0	0	0	0	0	0	0	0.844113	0.949294	0.978991	1	0.945575	0.989065	0.999099	0.999778	1
TMDD1	0	0	0	0	0	0	0	0	0	0.839199	0.970387	0.978991	1	0.945575	0.989065	0.999099	0.999778	1
CWC25	0	0	0	0	0	0	0	0	0	0.845619	0.944549	0.978992	1	0.945575	0.989065	0.999099	0.999778	1
CCDC65	0	0	0	0	0	0	0	0	0	0.845862	0.943866	0.978995	1	0.945575	0.989065	0.999099	0.999778	1
GHRHR	0	0	0	0	0	0	0	0	0	0.845826	0.943979	0.978996	1	0.945575	0.989065	0.999099	0.999778	1
STRADA	0	0	0	0	0	0	0	0	0	0.846368	0.942418	0.978997	1	0.945575	0.989065	0.999099	0.999778	1
STARD7	0	0	0	0	0	0	0	0	0	0.844	0.949762	0.978998	1	0.945575	0.989065	0.999099	0.999778	1
ZNF561	0	0	0	0	0	0	0	0	0	0.844408	0.948481	0.979003	1	0.945575	0.989065	0.999099	0.999778	1
GNA15	0	0	0	0	0	0	0	0	0	0.84324	0.952482	0.979004	1	0.945575	0.989065	0.999099	0.999778	1
KYNU	0	0	0	0	0	0	0	0	0	0.846575	0.941925	0.979006	1	0.945575	0.989065	0.999099	0.999778	1
SH2D4A	0	0	0	0	0	0	0	0	0	0.84767	0.938968	0.979011	1	0.945575	0.989065	0.999099	0.999778	1
DPF2	0	0	0	0	0	0	0	0	0	0.846728	0.941619	0.979016	1	0.945575	0.989065	0.999099	0.999778	1
PAX5	0	0	0	0	0	0	0	0	0	0.84391	0.950362	0.979019	1	0.945575	0.989065	0.999099	0.999778	1
PELI2	0	0	0	0	0	0	0	0	0	0.843886	0.950487	0.979022	1	0.945575	0.989065	0.999099	0.999778	1
ZNF439	0	0	0	0	0	0	0	0	0	0.844394	0.948797	0.979023	1	0.945575	0.989065	0.999099	0.999778	1
MMP12	0	0	0	0	0	0	0	0	0	0.84492	0.947104	0.979023	1	0.945575	0.989065	0.999099	0.999778	1
TCF7	0	0	0	0	0	0	0	0	0	0.843893	0.950482	0.979024	1	0.945575	0.989065	0.999099	0.999778	1
ZNF707	0	0	0	0	0	0	0	0	0	0.841466	0.95974	0.979025	1	0.945575	0.989065	0.999099	0.999778	1
GPR137C	0	0	0	0	0	0	0	0	0	0.843331	0.952477	0.979026	1	0.945575	0.989065	0.999099	0.999778	1
NEK2	0	0	0	0	0	0	0	0	0	0.846387	0.942749	0.97903	1	0.945575	0.989065	0.999099	0.999779	1
ZNF704	0	0	0	0	0	0	0	0	0	0.844133	0.949783	0.979032	1	0.945575	0.989065	0.999099	0.999779	1
CCDC7	0	0	0	0	0	0	0	0	0	0.850738	0.931551	0.979033	1	0.945575	0.989065	0.999099	0.999779	1
ZNF577	0	0	0	0	0	0	0	0	0	0.844521	0.948531	0.979034	1	0.945575	0.989065	0.999099	0.999779	1
ZFYVE27	0	0	0	0	0	0	0	0	0	0.84492	0.947256	0.979035	1	0.945575	0.989065	0.999099	0.999779	1
C9orf72	0	0	0	0	0	0	0	0	0	0.846059	0.943776	0.979035	1	0.945575	0.989065	0.999099	0.999779	1
SOHLH1	0	0	0	0	0	0	0	0	0	0.843354	0.952537	0.979036	1	0.945575	0.989065	0.999099	0.999779	1
SUCLA2	0	0	0	0	0	0	0	0	0	0.845847	0.944462	0.97904	1	0.945575	0.989065	0.999099	0.999779	1
SRSF6	0	0	0	0	0	0	0	0	0	0.84455	0.948515	0.97904	1	0.945575	0.989065	0.999099	0.999779	1
TMPRSS4	0	0	0	0	0	0	0	0	0	0.845794	0.944629	0.97904	1	0.945575	0.989065	0.999099	0.999779	1
TRIML1	0	0	0	0	0	0	0	0	0	0.843548	0.95192	0.97904	1	0.945575	0.989065	0.999099	0.999779	1
CDC37	0	0	0	0	0	0	0	0	0	0.844013	0.950336	0.979042	1	0.945575	0.989065	0.999099	0.999779	1
POU2F3	0	0	0	0	0	0	0	0	0	0.847082	0.940989	0.979047	1	0.945575	0.989065	0.999099	0.999779	1
NAMPT	0	0	0	0	0	0	0	0	0	0.845683	0.94506	0.979048	1	0.945575	0.989065	0.999099	0.999779	1
TACSTD2	0	0	0	0	0	0	0	0	0	0.838631	0.97562	0.97905	1	0.945575	0.989065	0.999099	0.999779	1
DHRS13	0	0	0	0	0	0	0	0	0	0.841665	0.959333	0.979051	1	0.945575	0.989065	0.999099	0.999779	1
FBXO9	0	0	0	0	0	0	0	0	0	0.847779	0.939122	0.979051	1	0.945575	0.989065	0.999099	0.999779	1
TMEM184B	0	0	0	0	0	0	0	0	0	0.842748	0.955055	0.979055	1	0.945575	0.989065	0.999099	0.999779	1
TP53I13	0	0	0	0	0	0	0	0	0	0.843454	0.952462	0.979055	1	0.945575	0.989065	0.999099	0.999779	1
ZNF682	0	0	0	0	0	0	0	0	0	0.84445	0.949051	0.979055	1	0.945575	0.989065	0.999099	0.999779	1
RIOX2	0	0	0	0	0	0	0	0	0	0.845498	0.945717	0.979056	1	0.945575	0.989065	0.999099	0.999779	1
DAZ3	0	0	0	0	0	0	0	0	0	0.851041	0.93111	0.979059	1	0.945575	0.989065	0.999099	0.999779	1
RHBDL1	0	0	0	0	0	0	0	0	0	0.843206	0.953443	0.979061	1	0.945575	0.989065	0.999099	0.999779	1
KDF1	0	0	0	0	0	0	0	0	0	0.842084	0.957838	0.979065	1	0.945575	0.989065	0.999099	0.999779	1
SGCE	0	0	0	0	0	0	0	0	0	0.846557	0.942714	0.979067	1	0.945575	0.989065	0.999099	0.999779	1
SLC35F3	0	0	0	0	0	0	0	0	0	0.843428	0.952758	0.979069	1	0.945575	0.989065	0.999099	0.999779	1
PRAMEF10	0	0	0	0	0	0	0	0	0	0.842177	0.957542	0.97907	1	0.945575	0.989065	0.999099	0.999779	1
PRAMEF13	0	0	0	0	0	0	0	0	0	0.841978	0.958388	0.979072	1	0.945575	0.989065	0.999099	0.999779	1
USP2	0	0	0	0	0	0	0	0	0	0.846925	0.941749	0.979074	1	0.945575	0.989065	0.999099	0.99978	1
PLA2G15	0	0	0	0	0	0	0	0	0	0.843001	0.954416	0.979075	1	0.945575	0.989065	0.999099	0.99978	1
WNT7B	0	0	0	0	0	0	0	0	0	0.842021	0.958292	0.979077	1	0.945575	0.989065	0.999099	0.99978	1
MICU2	0	0	0	0	0	0	0	0	0	0.847675	0.939737	0.97908	1	0.945575	0.989065	0.999099	0.99978	1
SOX12	0	0	0	0	0	0	0	0	0	0.839848	0.968707	0.979082	1	0.945575	0.989065	0.999099	0.99978	1
SH2D7	0	0	0	0	0	0	0	0	0	0.84339	0.953091	0.979082	1	0.945575	0.989065	0.999099	0.99978	1
TMEM130	0	0	0	0	0	0	0	0	0	0.843616	0.952294	0.979083	1	0.945575	0.989065	0.999099	0.99978	1
ZNF345	0	0	0	0	0	0	0	0	0	0.844312	0.949913	0.979085	1	0.945575	0.989065	0.999099	0.99978	1
BFSP2	0	0	0	0	0	0	0	0	0	0.844859	0.948133	0.979086	1	0.945575	0.989065	0.999099	0.99978	1
CSNK1G3	0	0	0	0	0	0	0	0	0	0.848865	0.936709	0.97909	1	0.945575	0.989065	0.999099	0.99978	1
LMAN2	0	0	0	0	0	0	0	0	0	0.843007	0.95474	0.979098	1	0.945575	0.989065	0.999099	0.99978	1
P2RX1	0	0	0	0	0	0	0	0	0	0.845054	0.947666	0.979099	1	0.945575	0.989065	0.999099	0.99978	1
FAM153A	0	0	0	0	0	0	0	0	0	0.851854	0.929657	0.979099	1	0.945575	0.989065	0.999099	0.99978	1
ANKRD10	0	0	0	0	0	0	0	0	0	0.842493	0.956768	0.979101	1	0.945575	0.989065	0.999099	0.99978	1
PLA1A	0	0	0	0	0	0	0	0	0	0.845142	0.947424	0.979102	1	0.945575	0.989065	0.999099	0.99978	1
MINDY4B	0	0	0	0	0	0	0	0	0	0.847605	0.940195	0.979103	1	0.945575	0.989065	0.999099	0.99978	1
MCHR1	0	0	0	0	0	0	0	0	0	0.840646	0.965058	0.979108	1	0.945575	0.989065	0.999099	0.99978	1
RORB	0	0	0	0	0	0	0	0	0	0.846391	0.943712	0.97911	1	0.945575	0.989065	0.999099	0.99978	1
NEIL1	0	0	0	0	0	0	0	0	0	0.844747	0.948827	0.979111	1	0.945575	0.989065	0.999099	0.99978	1
ENO1	0	0	0	0	0	0	0	0	0	0.844473	0.949764	0.979113	1	0.945575	0.989065	0.999099	0.99978	1
MMP10	0	0	0	0	0	0	0	0	0	0.845679	0.94592	0.979115	1	0.945575	0.989065	0.999099	0.99978	1
CASP9	0	0	0	0	0	0	0	0	0	0.844223	0.950643	0.979116	1	0.945575	0.989065	0.999099	0.99978	1
SYT8	0	0	0	0	0	0	0	0	0	0.843812	0.952147	0.979121	1	0.945575	0.989065	0.999099	0.999781	1
GALK2	0	0	0	0	0	0	0	0	0	0.846303	0.944192	0.979128	1	0.945575	0.989065	0.999099	0.999781	1
BCAT2	0	0	0	0	0	0	0	0	0	0.845653	0.946207	0.979131	1	0.945575	0.989065	0.999099	0.999781	1
VASH1	0	0	0	0	0	0	0	0	0	0.842617	0.956786	0.979132	1	0.945575	0.989065	0.999099	0.999781	1
MKNK1	0	0	0	0	0	0	0	0	0	0.846081	0.944952	0.979136	1	0.945575	0.989065	0.999099	0.999781	1
F9	0	0	0	0	0	0	0	0	0	0.846869	0.94268	0.979139	1	0.945575	0.989065	0.999099	0.999781	1
TRIM69	0	0	0	0	0	0	0	0	0	0.845027	0.948314	0.979141	1	0.945575	0.989065	0.999099	0.999781	1
MAPK11	0	0	0	0	0	0	0	0	0	0.845535	0.946703	0.979142	1	0.945575	0.989065	0.999099	0.999781	1
MMP8	0	0	0	0	0	0	0	0	0	0.846973	0.942408	0.979142	1	0.945575	0.989065	0.999099	0.999781	1
APMAP	0	0	0	0	0	0	0	0	0	0.845045	0.948281	0.979143	1	0.945575	0.989065	0.999099	0.999781	1
SBK2	0	0	0	0	0	0	0	0	0	0.841891	0.959997	0.979146	1	0.945575	0.989065	0.999099	0.999781	1
ABHD2	0	0	0	0	0	0	0	0	0	0.844512	0.9501	0.979147	1	0.945575	0.989065	0.999099	0.999781	1
SIRT3	0	0	0	0	0	0	0	0	0	0.842254	0.958527	0.979149	1	0.945575	0.989065	0.999099	0.999781	1
MYLIP	0	0	0	0	0	0	0	0	0	0.844326	0.950821	0.979153	1	0.945575	0.989065	0.999099	0.999781	1
B4GALT3	0	0	0	0	0	0	0	0	0	0.844463	0.950373	0.979155	1	0.945575	0.989065	0.999099	0.999781	1
PRAMEF1	0	0	0	0	0	0	0	0	0	0.842608	0.957189	0.979155	1	0.945575	0.989065	0.999099	0.999781	1
CD4	0	0	0	0	0	0	0	0	0	0.84525	0.947798	0.979156	1	0.945575	0.989065	0.999099	0.999781	1
ACOT7	0	0	0	0	0	0	0	0	0	0.843866	0.952522	0.97916	1	0.945575	0.989065	0.999099	0.999781	1
CHKB	0	0	0	0	0	0	0	0	0	0.846679	0.943507	0.979162	1	0.945575	0.989065	0.999099	0.999781	1
CD14	0	0	0	0	0	0	0	0	0	0.840237	0.968358	0.979164	1	0.945575	0.989065	0.999099	0.999781	1
CTSC	0	0	0	0	0	0	0	0	0	0.84446	0.950521	0.979165	1	0.945575	0.989065	0.999099	0.999781	1
MIIP	0	0	0	0	0	0	0	0	0	0.845931	0.94578	0.979165	1	0.945575	0.989065	0.999099	0.999781	1
QPCTL	0	0	0	0	0	0	0	0	0	0.842852	0.956384	0.979165	1	0.945575	0.989065	0.999099	0.999781	1
HLA-B	0	0	0	0	0	0	0	0	0	0.843897	0.952544	0.979169	1	0.945575	0.989065	0.999099	0.999782	1
ASPHD1	0	0	0	0	0	0	0	0	0	0.842058	0.959715	0.979171	1	0.945575	0.989065	0.999099	0.999782	1
FAM110C	0	0	0	0	0	0	0	0	0	0.840104	0.96932	0.979174	1	0.945575	0.989065	0.999099	0.999782	1
FAM98B	0	0	0	0	0	0	0	0	0	0.846452	0.944317	0.979174	1	0.945575	0.989065	0.999099	0.999782	1
PSMC2	0	0	0	0	0	0	0	0	0	0.846699	0.94359	0.979174	1	0.945575	0.989065	0.999099	0.999782	1
PAH	0	0	0	0	0	0	0	0	0	0.847823	0.940425	0.979175	1	0.945575	0.989065	0.999099	0.999782	1
RNMT	0	0	0	0	0	0	0	0	0	0.846979	0.942823	0.979178	1	0.945575	0.989065	0.999099	0.999782	1
CYP20A1	0	0	0	0	0	0	0	0	0	0.847565	0.941166	0.979178	1	0.945575	0.989065	0.999099	0.999782	1
CRPPA	0	0	0	0	0	0	0	0	0	0.846061	0.945619	0.979184	1	0.945575	0.989065	0.999099	0.999782	1
MARCKS	0	0	0	0	0	0	0	0	0	0.840305	0.968467	0.979186	1	0.945575	0.989065	0.999099	0.999782	1
RSRC2	0	0	0	0	0	0	0	0	0	0.84863	0.938387	0.979187	1	0.945575	0.989065	0.999099	0.999782	1
MSI1	0	0	0	0	0	0	0	0	0	0.846509	0.944352	0.97919	1	0.945575	0.989065	0.999099	0.999782	1
WNT4	0	0	0	0	0	0	0	0	0	0.842657	0.95762	0.979194	1	0.945575	0.989065	0.999099	0.999782	1
PAX6	0	0	0	0	0	0	0	0	0	0.84698	0.943054	0.979197	1	0.945575	0.989065	0.999099	0.999782	1
C11orf16	0	0	0	0	0	0	0	0	0	0.843846	0.953327	0.97921	1	0.945575	0.989065	0.999099	0.999782	1
CCBE1	0	0	0	0	0	0	0	0	0	0.845726	0.947052	0.979215	1	0.945575	0.989065	0.999099	0.999782	1
GORASP2	0	0	0	0	0	0	0	0	0	0.845425	0.948065	0.979219	1	0.945575	0.989065	0.999099	0.999783	1
WDSUB1	0	0	0	0	0	0	0	0	0	0.846465	0.944856	0.97922	1	0.945575	0.989065	0.999099	0.999783	1
SQOR	0	0	0	0	0	0	0	0	0	0.845745	0.947154	0.979227	1	0.945575	0.989065	0.999099	0.999783	1
VAT1	0	0	0	0	0	0	0	0	0	0.842239	0.959918	0.979227	1	0.945575	0.989065	0.999099	0.999783	1
PBX3	0	0	0	0	0	0	0	0	0	0.845939	0.946625	0.979233	1	0.945575	0.989065	0.999099	0.999783	1
SYT13	0	0	0	0	0	0	0	0	0	0.843504	0.955075	0.979242	1	0.945575	0.989065	0.999099	0.999783	1
HTR3D	0	0	0	0	0	0	0	0	0	0.845099	0.94946	0.979243	1	0.945575	0.989065	0.999099	0.999783	1
PLEKHA2	0	0	0	0	0	0	0	0	0	0.846346	0.945509	0.979244	1	0.945575	0.989065	0.999099	0.999783	1
DDB2	0	0	0	0	0	0	0	0	0	0.846313	0.945617	0.979244	1	0.945575	0.989065	0.999099	0.999783	1
CHID1	0	0	0	0	0	0	0	0	0	0.846713	0.944437	0.979246	1	0.945575	0.989065	0.999099	0.999783	1
ZNF610	0	0	0	0	0	0	0	0	0	0.845045	0.949741	0.979251	1	0.945575	0.989065	0.999099	0.999783	1
GLRA1	0	0	0	0	0	0	0	0	0	0.845534	0.948206	0.979256	1	0.945575	0.989065	0.999099	0.999783	1
PRKAR2B	0	0	0	0	0	0	0	0	0	0.845989	0.946845	0.979262	1	0.945575	0.989065	0.999099	0.999783	1
EED	0	0	0	0	0	0	0	0	0	0.848429	0.93987	0.979271	1	0.945575	0.989065	0.999099	0.999784	1
TMX3	0	0	0	0	0	0	0	0	0	0.8502	0.935291	0.979271	1	0.945575	0.989065	0.999099	0.999784	1
KIAA0513	0	0	0	0	0	0	0	0	0	0.846721	0.944723	0.979271	1	0.945575	0.989065	0.999099	0.999784	1
ZSWIM1	0	0	0	0	0	0	0	0	0	0.842867	0.958048	0.979272	1	0.945575	0.989065	0.999099	0.999784	1
P2RX4	0	0	0	0	0	0	0	0	0	0.845353	0.949029	0.979273	1	0.945575	0.989065	0.999099	0.999784	1
STK24	0	0	0	0	0	0	0	0	0	0.846979	0.944012	0.979275	1	0.945575	0.989065	0.999099	0.999784	1
TMPPE	0	0	0	0	0	0	0	0	0	0.840947	0.966976	0.979278	1	0.945575	0.989065	0.999099	0.999784	1
TSPAN10	0	0	0	0	0	0	0	0	0	0.841742	0.963048	0.979278	1	0.945575	0.989065	0.999099	0.999784	1
IGLON5	0	0	0	0	0	0	0	0	0	0.844414	0.952293	0.979279	1	0.945575	0.989065	0.999099	0.999784	1
ACOT9	0	0	0	0	0	0	0	0	0	0.848165	0.940689	0.979279	1	0.945575	0.989065	0.999099	0.999784	1
NUP50	0	0	0	0	0	0	0	0	0	0.844131	0.953326	0.97928	1	0.945575	0.989065	0.999099	0.999784	1
MFSD3	0	0	0	0	0	0	0	0	0	0.841922	0.962282	0.979282	1	0.945575	0.989065	0.999099	0.999784	1
JUNB	0	0	0	0	0	0	0	0	0	0.839749	0.974212	0.979283	1	0.945575	0.989065	0.999099	0.999784	1
BECN2	0	0	0	0	0	0	0	0	0	0.842263	0.960829	0.979286	1	0.945575	0.989065	0.999099	0.999784	1
NKX6-1	0	0	0	0	0	0	0	0	0	0.841437	0.964658	0.979286	1	0.945575	0.989065	0.999099	0.999784	1
GNAS	0	0	0	0	0	0	0	0	0	0.846326	0.94613	0.979288	1	0.945575	0.989065	0.999099	0.999784	1
RUNDC3B	0	0	0	0	0	0	0	0	0	0.847517	0.942626	0.97929	1	0.945575	0.989065	0.999099	0.999784	1
B3GNTL1	0	0	0	0	0	0	0	0	0	0.847148	0.943692	0.97929	1	0.945575	0.989065	0.999099	0.999784	1
CSTF1	0	0	0	0	0	0	0	0	0	0.844309	0.952836	0.97929	1	0.945575	0.989065	0.999099	0.999784	1
ARHGAP1	0	0	0	0	0	0	0	0	0	0.845754	0.947961	0.97929	1	0.945575	0.989065	0.999099	0.999784	1
SYT15	0	0	0	0	0	0	0	0	0	0.844628	0.951763	0.979294	1	0.945575	0.989065	0.999099	0.999784	1
SLC35E2B	0	0	0	0	0	0	0	0	0	0.843512	0.955857	0.979294	1	0.945575	0.989065	0.999099	0.999784	1
VSX1	0	0	0	0	0	0	0	0	0	0.842459	0.960185	0.979297	1	0.945575	0.989065	0.999099	0.999784	1
PRR22	0	0	0	0	0	0	0	0	0	0.841796	0.96321	0.9793	1	0.945575	0.989065	0.999099	0.999784	1
CDR2	0	0	0	0	0	0	0	0	0	0.845181	0.950034	0.979305	1	0.945575	0.989065	0.999099	0.999784	1
SCRT2	0	0	0	0	0	0	0	0	0	0.840223	0.971706	0.979305	1	0.945575	0.989065	0.999099	0.999784	1
ALG2	0	0	0	0	0	0	0	0	0	0.842345	0.960865	0.979308	1	0.945575	0.989065	0.999099	0.999784	1
SMYD2	0	0	0	0	0	0	0	0	0	0.84698	0.944419	0.979309	1	0.945575	0.989065	0.999099	0.999784	1
FAH	0	0	0	0	0	0	0	0	0	0.847182	0.943854	0.979311	1	0.945575	0.989065	0.999099	0.999784	1
VASP	0	0	0	0	0	0	0	0	0	0.846344	0.946383	0.979312	1	0.945575	0.989065	0.999099	0.999785	1
HPD	0	0	0	0	0	0	0	0	0	0.847443	0.943135	0.979314	1	0.945575	0.989065	0.999099	0.999785	1
SHARPIN	0	0	0	0	0	0	0	0	0	0.844579	0.952233	0.979315	1	0.945575	0.989065	0.999099	0.999785	1
TERF1	0	0	0	0	0	0	0	0	0	0.847146	0.944007	0.979315	1	0.945575	0.989065	0.999099	0.999785	1
NAB1	0	0	0	0	0	0	0	0	0	0.845719	0.948464	0.97932	1	0.945575	0.989065	0.999099	0.999785	1
TNFRSF19	0	0	0	0	0	0	0	0	0	0.845496	0.949196	0.97932	1	0.945575	0.989065	0.999099	0.999785	1
HGD	0	0	0	0	0	0	0	0	0	0.847722	0.942436	0.979323	1	0.945575	0.989065	0.999099	0.999785	1
KNOP1	0	0	0	0	0	0	0	0	0	0.843223	0.957463	0.979324	1	0.945575	0.989065	0.999099	0.999785	1
HS3ST2	0	0	0	0	0	0	0	0	0	0.842617	0.959972	0.979324	1	0.945575	0.989065	0.999099	0.999785	1
C11orf24	0	0	0	0	0	0	0	0	0	0.841042	0.967481	0.979326	1	0.945575	0.989065	0.999099	0.999785	1
TRIM38	0	0	0	0	0	0	0	0	0	0.845702	0.948608	0.979326	1	0.945575	0.989065	0.999099	0.999785	1
OTUD3	0	0	0	0	0	0	0	0	0	0.84567	0.948735	0.979328	1	0.945575	0.989065	0.999099	0.999785	1
CPQ	0	0	0	0	0	0	0	0	0	0.845284	0.950024	0.979329	1	0.945575	0.989065	0.999099	0.999785	1
GTF2E1	0	0	0	0	0	0	0	0	0	0.844153	0.954023	0.979332	1	0.945575	0.989065	0.999099	0.999785	1
SEPTIN6	0	0	0	0	0	0	0	0	0	0.84628	0.946847	0.979332	1	0.945575	0.989065	0.999099	0.999785	1
MAEL	0	0	0	0	0	0	0	0	0	0.848721	0.939807	0.979334	1	0.945575	0.989065	0.999099	0.999785	1
PNMA5	0	0	0	0	0	0	0	0	0	0.842637	0.960085	0.979336	1	0.945575	0.989065	0.999099	0.999785	1
IFIT2	0	0	0	0	0	0	0	0	0	0.844389	0.953245	0.979337	1	0.945575	0.989065	0.999099	0.999785	1
ACAD8	0	0	0	0	0	0	0	0	0	0.846931	0.944926	0.979338	1	0.945575	0.989065	0.999099	0.999785	1
NASP	0	0	0	0	0	0	0	0	0	0.848565	0.940269	0.979338	1	0.945575	0.989065	0.999099	0.999785	1
ZC2HC1C	0	0	0	0	0	0	0	0	0	0.844099	0.954313	0.979338	1	0.945575	0.989065	0.999099	0.999785	1
ERRFI1	0	0	0	0	0	0	0	0	0	0.843404	0.957027	0.979342	1	0.945575	0.989065	0.999099	0.999785	1
TRMT12	0	0	0	0	0	0	0	0	0	0.844541	0.952761	0.979342	1	0.945575	0.989065	0.999099	0.999785	1
GLRA2	0	0	0	0	0	0	0	0	0	0.845612	0.949159	0.979346	1	0.945575	0.989065	0.999099	0.999785	1
KCNK15	0	0	0	0	0	0	0	0	0	0.840885	0.968855	0.979349	1	0.945575	0.989065	0.999099	0.999785	1
SEH1L	0	0	0	0	0	0	0	0	0	0.847298	0.944024	0.979353	1	0.945575	0.989065	0.999099	0.999785	1
RRS1	0	0	0	0	0	0	0	0	0	0.841897	0.963734	0.979353	1	0.945575	0.989065	0.999099	0.999785	1
NPIPB8	0	0	0	0	0	0	0	0	0	0.844724	0.952319	0.979356	1	0.945575	0.989065	0.999099	0.999785	1
CREBZF	0	0	0	0	0	0	0	0	0	0.840962	0.968574	0.979356	1	0.945575	0.989065	0.999099	0.999785	1
TMEM79	0	0	0	0	0	0	0	0	0	0.842814	0.959763	0.979361	1	0.945575	0.989065	0.999099	0.999786	1
PRAMEF14	0	0	0	0	0	0	0	0	0	0.843363	0.957505	0.979361	1	0.945575	0.989065	0.999099	0.999786	1
MOK	0	0	0	0	0	0	0	0	0	0.847973	0.942204	0.979363	1	0.945575	0.989065	0.999099	0.999786	1
GPR143	0	0	0	0	0	0	0	0	0	0.844739	0.952371	0.979363	1	0.945575	0.989065	0.999099	0.999786	1
SNX31	0	0	0	0	0	0	0	0	0	0.848507	0.940736	0.979365	1	0.945575	0.989065	0.999099	0.999786	1
PKNOX1	0	0	0	0	0	0	0	0	0	0.84733	0.944083	0.979365	1	0.945575	0.989065	0.999099	0.999786	1
ABC7-42404400C24.1	0	0	0	0	0	0	0	0	0	0.844934	0.951741	0.979367	1	0.945575	0.989065	0.999099	0.999786	1
NAGA	0	0	0	0	0	0	0	0	0	0.845599	0.949489	0.979367	1	0.945575	0.989065	0.999099	0.999786	1
TRMO	0	0	0	0	0	0	0	0	0	0.844195	0.9544	0.979367	1	0.945575	0.989065	0.999099	0.999786	1
SLC16A9	0	0	0	0	0	0	0	0	0	0.844528	0.953242	0.979371	1	0.945575	0.989065	0.999099	0.999786	1
HSFX1	0	0	0	0	0	0	0	0	0	0.842531	0.961234	0.979375	1	0.945575	0.989065	0.999099	0.999786	1
PHKG1	0	0	0	0	0	0	0	0	0	0.846183	0.947725	0.979376	1	0.945575	0.989065	0.999099	0.999786	1
SPOUT1	0	0	0	0	0	0	0	0	0	0.84752	0.943682	0.979378	1	0.945575	0.989065	0.999099	0.999786	1
HSFX2	0	0	0	0	0	0	0	0	0	0.84253	0.961301	0.979378	1	0.945575	0.989065	0.999099	0.999786	1
EIF4A1	0	0	0	0	0	0	0	0	0	0.847983	0.942373	0.97938	1	0.945575	0.989065	0.999099	0.999786	1
POLD3	0	0	0	0	0	0	0	0	0	0.848472	0.941064	0.979385	1	0.945575	0.989065	0.999099	0.999786	1
HTR2B	0	0	0	0	0	0	0	0	0	0.844743	0.952693	0.979386	1	0.945575	0.989065	0.999099	0.999786	1
SIRT6	0	0	0	0	0	0	0	0	0	0.844611	0.95325	0.979392	1	0.945575	0.989065	0.999099	0.999786	1
NPIPB6	0	0	0	0	0	0	0	0	0	0.844962	0.95204	0.979394	1	0.945575	0.989065	0.999099	0.999786	1
KCTD12	0	0	0	0	0	0	0	0	0	0.840946	0.969589	0.979397	1	0.945575	0.989065	0.999099	0.999786	1
ZNF444	0	0	0	0	0	0	0	0	0	0.841524	0.966474	0.979398	1	0.945575	0.989065	0.999099	0.999786	1
ETV2	0	0	0	0	0	0	0	0	0	0.844967	0.952098	0.9794	1	0.945575	0.989065	0.999099	0.999786	1
GOLGA6L9	0	0	0	0	0	0	0	0	0	0.847197	0.945024	0.979409	1	0.945575	0.989065	0.999099	0.999787	1
RPL3	0	0	0	0	0	0	0	0	0	0.845429	0.950691	0.979413	1	0.945575	0.989065	0.999099	0.999787	1
HEMGN	0	0	0	0	0	0	0	0	0	0.846516	0.947163	0.979414	1	0.945575	0.989065	0.999099	0.999787	1
P2RX3	0	0	0	0	0	0	0	0	0	0.846439	0.947414	0.979414	1	0.945575	0.989065	0.999099	0.999787	1
ATCAY	0	0	0	0	0	0	0	0	0	0.845588	0.950186	0.979415	1	0.945575	0.989065	0.999099	0.999787	1
ACTG1	0	0	0	0	0	0	0	0	0	0.843259	0.958836	0.979416	1	0.945575	0.989065	0.999099	0.999787	1
DIPK2B	0	0	0	0	0	0	0	0	0	0.84398	0.955999	0.979418	1	0.945575	0.989065	0.999099	0.999787	1
AGER	0	0	0	0	0	0	0	0	0	0.847849	0.943254	0.979421	1	0.945575	0.989065	0.999099	0.999787	1
CCNI2	0	0	0	0	0	0	0	0	0	0.843573	0.957757	0.979428	1	0.945575	0.989065	0.999099	0.999787	1
FBXW12	0	0	0	0	0	0	0	0	0	0.847614	0.944039	0.979429	1	0.945575	0.989065	0.999099	0.999787	1
ZNF367	0	0	0	0	0	0	0	0	0	0.843768	0.957067	0.979434	1	0.945575	0.989065	0.999099	0.999787	1
MRI1	0	0	0	0	0	0	0	0	0	0.843274	0.959207	0.979442	1	0.945575	0.989065	0.999099	0.999787	1
PRKAR2A	0	0	0	0	0	0	0	0	0	0.847713	0.943944	0.979445	1	0.945575	0.989065	0.999099	0.999787	1
WDR74	0	0	0	0	0	0	0	0	0	0.846868	0.946487	0.979446	1	0.945575	0.989065	0.999099	0.999787	1
B4GALT2	0	0	0	0	0	0	0	0	0	0.843548	0.958177	0.979448	1	0.945575	0.989065	0.999099	0.999787	1
GPR137	0	0	0	0	0	0	0	0	0	0.844191	0.955708	0.979451	1	0.945575	0.989065	0.999099	0.999787	1
TBXA2R	0	0	0	0	0	0	0	0	0	0.841627	0.967083	0.979453	1	0.945575	0.989065	0.999099	0.999787	1
HOXB2	0	0	0	0	0	0	0	0	0	0.842172	0.964501	0.979461	1	0.945575	0.989065	0.999099	0.999788	1
CDK15	0	0	0	0	0	0	0	0	0	0.848856	0.940924	0.979463	1	0.945575	0.989065	0.999099	0.999788	1
AMBN	0	0	0	0	0	0	0	0	0	0.847255	0.945558	0.979466	1	0.945575	0.989065	0.999099	0.999788	1
CHRNB3	0	0	0	0	0	0	0	0	0	0.845129	0.952497	0.979467	1	0.945575	0.989065	0.999099	0.999788	1
PLEKHO1	0	0	0	0	0	0	0	0	0	0.84535	0.951738	0.979468	1	0.945575	0.989065	0.999099	0.999788	1
CLP1	0	0	0	0	0	0	0	0	0	0.844233	0.955802	0.979468	1	0.945575	0.989065	0.999099	0.999788	1
PRAMEF7	0	0	0	0	0	0	0	0	0	0.843333	0.959424	0.979469	1	0.945575	0.989065	0.999099	0.999788	1
PTF1A	0	0	0	0	0	0	0	0	0	0.841621	0.967505	0.979472	1	0.945575	0.989065	0.999099	0.999788	1
CCKAR	0	0	0	0	0	0	0	0	0	0.843004	0.96093	0.979475	1	0.945575	0.989065	0.999099	0.999788	1
SEPTIN5	0	0	0	0	0	0	0	0	0	0.847012	0.946455	0.979478	1	0.945575	0.989065	0.999099	0.999788	1
GABPA	0	0	0	0	0	0	0	0	0	0.848203	0.942963	0.979481	1	0.945575	0.989065	0.999099	0.999788	1
KDM8	0	0	0	0	0	0	0	0	0	0.845661	0.950897	0.979484	1	0.945575	0.989065	0.999099	0.999788	1
SCML4	0	0	0	0	0	0	0	0	0	0.845047	0.953037	0.979484	1	0.945575	0.989065	0.999099	0.999788	1
ATG4B	0	0	0	0	0	0	0	0	0	0.848214	0.942975	0.979485	1	0.945575	0.989065	0.999099	0.999788	1
ZNF177	0	0	0	0	0	0	0	0	0	0.846184	0.949168	0.979485	1	0.945575	0.989065	0.999099	0.999788	1
ZNF559-ZNF177	0	0	0	0	0	0	0	0	0	0.846184	0.949168	0.979485	1	0.945575	0.989065	0.999099	0.999788	1
SLC30A6	0	0	0	0	0	0	0	0	0	0.849707	0.938896	0.979486	1	0.945575	0.989065	0.999099	0.999788	1
ZNF716	0	0	0	0	0	0	0	0	0	0.845982	0.949859	0.979486	1	0.945575	0.989065	0.999099	0.999788	1
FBXL20	0	0	0	0	0	0	0	0	0	0.849987	0.938176	0.979487	1	0.945575	0.989065	0.999099	0.999788	1
GPR89A	0	0	0	0	0	0	0	0	0	0.849181	0.940313	0.979487	1	0.945575	0.989065	0.999099	0.999788	1
CYTH1	0	0	0	0	0	0	0	0	0	0.848842	0.941277	0.97949	1	0.945575	0.989065	0.999099	0.999788	1
METTL22	0	0	0	0	0	0	0	0	0	0.846761	0.947421	0.979492	1	0.945575	0.989065	0.999099	0.999788	1
RNF14	0	0	0	0	0	0	0	0	0	0.847315	0.945715	0.979492	1	0.945575	0.989065	0.999099	0.999788	1
GSK3B	0	0	0	0	0	0	0	0	0	0.849598	0.939269	0.979494	1	0.945575	0.989065	0.999099	0.999788	1
TIGD4	0	0	0	0	0	0	0	0	0	0.844804	0.954067	0.979494	1	0.945575	0.989065	0.999099	0.999788	1
RBBP7	0	0	0	0	0	0	0	0	0	0.848808	0.941475	0.979499	1	0.945575	0.989065	0.999099	0.999788	1
SLC18B1	0	0	0	0	0	0	0	0	0	0.848327	0.942827	0.979499	1	0.945575	0.989065	0.999099	0.999788	1
PNMA8A	0	0	0	0	0	0	0	0	0	0.843231	0.960389	0.9795	1	0.945575	0.989065	0.999099	0.999788	1
KRT33B	0	0	0	0	0	0	0	0	0	0.845534	0.951583	0.979502	1	0.945575	0.989065	0.999099	0.999788	1
GPR89B	0	0	0	0	0	0	0	0	0	0.849245	0.940314	0.979502	1	0.945575	0.989065	0.999099	0.999788	1
MAPK3	0	0	0	0	0	0	0	0	0	0.84536	0.952209	0.979503	1	0.945575	0.989065	0.999099	0.999788	1
STK32B	0	0	0	0	0	0	0	0	0	0.847525	0.945226	0.979504	1	0.945575	0.989065	0.999099	0.999789	1
LRRC6	0	0	0	0	0	0	0	0	0	0.849089	0.94078	0.979506	1	0.945575	0.989065	0.999099	0.999789	1
PNLIPRP3	0	0	0	0	0	0	0	0	0	0.847976	0.943921	0.979506	1	0.945575	0.989065	0.999099	0.999789	1
UQCRC2	0	0	0	0	0	0	0	0	0	0.848266	0.943087	0.979506	1	0.945575	0.989065	0.999099	0.999789	1
NUF2	0	0	0	0	0	0	0	0	0	0.849473	0.939757	0.979507	1	0.945575	0.989065	0.999099	0.999789	1
HYAL3	0	0	0	0	0	0	0	0	0	0.84464	0.954877	0.979507	1	0.945575	0.989065	0.999099	0.999789	1
SMAP2	0	0	0	0	0	0	0	0	0	0.849081	0.940844	0.97951	1	0.945575	0.989065	0.999099	0.999789	1
SS18	0	0	0	0	0	0	0	0	0	0.84976	0.939103	0.979517	1	0.945575	0.989065	0.999099	0.999789	1
PRAMEF8	0	0	0	0	0	0	0	0	0	0.843513	0.959485	0.979517	1	0.945575	0.989065	0.999099	0.999789	1
ZNF383	0	0	0	0	0	0	0	0	0	0.847828	0.944494	0.979517	1	0.945575	0.989065	0.999099	0.999789	1
NFKBIB	0	0	0	0	0	0	0	0	0	0.84402	0.957422	0.979518	1	0.945575	0.989065	0.999099	0.999789	1
ZNF70	0	0	0	0	0	0	0	0	0	0.843896	0.957957	0.97952	1	0.945575	0.989065	0.999099	0.999789	1
INO80B	0	0	0	0	0	0	0	0	0	0.843964	0.957697	0.979521	1	0.945575	0.989065	0.999099	0.999789	1
NECAB3	0	0	0	0	0	0	0	0	0	0.848271	0.943248	0.979521	1	0.945575	0.989065	0.999099	0.999789	1
CEP57L1	0	0	0	0	0	0	0	0	0	0.849548	0.939727	0.979522	1	0.945575	0.989065	0.999099	0.999789	1
UEVLD	0	0	0	0	0	0	0	0	0	0.848643	0.942213	0.979523	1	0.945575	0.989065	0.999099	0.999789	1
POLDIP3	0	0	0	0	0	0	0	0	0	0.846258	0.949443	0.979523	1	0.945575	0.989065	0.999099	0.999789	1
AARSD1	0	0	0	0	0	0	0	0	0	0.847178	0.946527	0.979523	1	0.945575	0.989065	0.999099	0.999789	1
HOXD13	0	0	0	0	0	0	0	0	0	0.842748	0.962971	0.979524	1	0.945575	0.989065	0.999099	0.999789	1
ACADL	0	0	0	0	0	0	0	0	0	0.848403	0.942921	0.979525	1	0.945575	0.989065	0.999099	0.999789	1
C3AR1	0	0	0	0	0	0	0	0	0	0.84327	0.96067	0.979526	1	0.945575	0.989065	0.999099	0.999789	1
TMEM200B	0	0	0	0	0	0	0	0	0	0.841786	0.967914	0.979532	1	0.945575	0.989065	0.999099	0.999789	1
SLC17A1	0	0	0	0	0	0	0	0	0	0.847597	0.945434	0.979537	1	0.945575	0.989065	0.999099	0.999789	1
INHBA	0	0	0	0	0	0	0	0	0	0.843124	0.961607	0.979542	1	0.945575	0.989065	0.999099	0.999789	1
TMEM121	0	0	0	0	0	0	0	0	0	0.840666	0.975031	0.979544	1	0.945575	0.989065	0.999099	0.999789	1
FOXL1	0	0	0	0	0	0	0	0	0	0.84083	0.973919	0.979545	1	0.945575	0.989065	0.999099	0.999789	1
MACROD2	0	0	0	0	0	0	0	0	0	0.850351	0.937899	0.979547	1	0.945575	0.989065	0.999099	0.999789	1
VAX1	0	0	0	0	0	0	0	0	0	0.842447	0.964895	0.97955	1	0.945575	0.989065	0.999099	0.999789	1
SPOCK3	0	0	0	0	0	0	0	0	0	0.848324	0.943449	0.97955	1	0.945575	0.989065	0.999099	0.999789	1
RBM34	0	0	0	0	0	0	0	0	0	0.847244	0.946671	0.97955	1	0.945575	0.989065	0.999099	0.999789	1
ZMPSTE24	0	0	0	0	0	0	0	0	0	0.84831	0.943519	0.979552	1	0.945575	0.989065	0.999099	0.99979	1
CCNP	0	0	0	0	0	0	0	0	0	0.843182	0.961532	0.979553	1	0.945575	0.989065	0.999099	0.99979	1
PDXP	0	0	0	0	0	0	0	0	0	0.840717	0.974913	0.979553	1	0.945575	0.989065	0.999099	0.99979	1
RCC1	0	0	0	0	0	0	0	0	0	0.845906	0.951043	0.979553	1	0.945575	0.989065	0.999099	0.99979	1
RASSF1	0	0	0	0	0	0	0	0	0	0.844506	0.956095	0.979553	1	0.945575	0.989065	0.999099	0.99979	1
RNF26	0	0	0	0	0	0	0	0	0	0.842739	0.963758	0.979563	1	0.945575	0.989065	0.999099	0.99979	1
ETF1	0	0	0	0	0	0	0	0	0	0.849104	0.941421	0.979564	1	0.945575	0.989065	0.999099	0.99979	1
KLF12	0	0	0	0	0	0	0	0	0	0.845087	0.954111	0.979566	1	0.945575	0.989065	0.999099	0.99979	1
NAP1L2	0	0	0	0	0	0	0	0	0	0.844396	0.956728	0.979566	1	0.945575	0.989065	0.999099	0.99979	1
NOCT	0	0	0	0	0	0	0	0	0	0.844727	0.955575	0.979574	1	0.945575	0.989065	0.999099	0.99979	1
DHODH	0	0	0	0	0	0	0	0	0	0.845714	0.951999	0.979574	1	0.945575	0.989065	0.999099	0.99979	1
SGCA	0	0	0	0	0	0	0	0	0	0.845128	0.954148	0.979578	1	0.945575	0.989065	0.999099	0.99979	1
IFIT3	0	0	0	0	0	0	0	0	0	0.845091	0.95431	0.97958	1	0.945575	0.989065	0.999099	0.99979	1
SMARCE1	0	0	0	0	0	0	0	0	0	0.848094	0.944554	0.979585	1	0.945575	0.989065	0.999099	0.99979	1
FANCF	0	0	0	0	0	0	0	0	0	0.842471	0.96561	0.979591	1	0.945575	0.989065	0.999099	0.99979	1
CBLL2	0	0	0	0	0	0	0	0	0	0.845318	0.953658	0.979592	1	0.945575	0.989065	0.999099	0.99979	1
ETNK2	0	0	0	0	0	0	0	0	0	0.846289	0.950304	0.979593	1	0.945575	0.989065	0.999099	0.99979	1
FKBP5	0	0	0	0	0	0	0	0	0	0.847726	0.945756	0.979594	1	0.945575	0.989065	0.999099	0.99979	1
IP6K3	0	0	0	0	0	0	0	0	0	0.844836	0.955485	0.979595	1	0.945575	0.989065	0.999099	0.99979	1
EDNRB	0	0	0	0	0	0	0	0	0	0.846141	0.950842	0.979596	1	0.945575	0.989065	0.999099	0.99979	1
GABRG1	0	0	0	0	0	0	0	0	0	0.84747	0.9466	0.979599	1	0.945575	0.989065	0.999099	0.99979	1
GDF2	0	0	0	0	0	0	0	0	0	0.843087	0.962841	0.979601	1	0.945575	0.989065	0.999099	0.999791	1
VEGFC	0	0	0	0	0	0	0	0	0	0.846655	0.949221	0.979602	1	0.945575	0.989065	0.999099	0.999791	1
LRRC10B	0	0	0	0	0	0	0	0	0	0.840941	0.974775	0.979604	1	0.945575	0.989065	0.999099	0.999791	1
GFRA3	0	0	0	0	0	0	0	0	0	0.845943	0.951644	0.979605	1	0.945575	0.989065	0.999099	0.999791	1
NANOS1	0	0	0	0	0	0	0	0	0	0.840735	0.976321	0.979607	1	0.945575	0.989065	0.999099	0.999791	1
GDI2	0	0	0	0	0	0	0	0	0	0.848024	0.945061	0.97961	1	0.945575	0.989065	0.999099	0.999791	1
CDS1	0	0	0	0	0	0	0	0	0	0.848994	0.94226	0.97961	1	0.945575	0.989065	0.999099	0.999791	1
JSRP1	0	0	0	0	0	0	0	0	0	0.844347	0.957622	0.97961	1	0.945575	0.989065	0.999099	0.999791	1
GABRR3	0	0	0	0	0	0	0	0	0	0.846676	0.949305	0.979613	1	0.945575	0.989065	0.999099	0.999791	1
DXO	0	0	0	0	0	0	0	0	0	0.845776	0.952398	0.979617	1	0.945575	0.989065	0.999099	0.999791	1
PGP	0	0	0	0	0	0	0	0	0	0.841998	0.968701	0.97962	1	0.945575	0.989065	0.999099	0.999791	1
KRT40	0	0	0	0	0	0	0	0	0	0.846841	0.948872	0.979621	1	0.945575	0.989065	0.999099	0.999791	1
TMEM158	0	0	0	0	0	0	0	0	0	0.840706	0.976971	0.979622	1	0.945575	0.989065	0.999099	0.999791	1
PRAMEF11	0	0	0	0	0	0	0	0	0	0.844133	0.958709	0.979623	1	0.945575	0.989065	0.999099	0.999791	1
ACOD1	0	0	0	0	0	0	0	0	0	0.84441	0.957651	0.979627	1	0.945575	0.989065	0.999099	0.999791	1
FKTN	0	0	0	0	0	0	0	0	0	0.848577	0.943682	0.979629	1	0.945575	0.989065	0.999099	0.999791	1
EIF2S3B	0	0	0	0	0	0	0	0	0	0.843355	0.962184	0.979631	1	0.945575	0.989065	0.999099	0.999791	1
ZNF766	0	0	0	0	0	0	0	0	0	0.848326	0.944442	0.979632	1	0.945575	0.989065	0.999099	0.999791	1
TTC5	0	0	0	0	0	0	0	0	0	0.849073	0.942306	0.979632	1	0.945575	0.989065	0.999099	0.999791	1
TFDP2	0	0	0	0	0	0	0	0	0	0.85013	0.939423	0.979632	1	0.945575	0.989065	0.999099	0.999791	1
GLRA3	0	0	0	0	0	0	0	0	0	0.849279	0.941752	0.979634	1	0.945575	0.989065	0.999099	0.999791	1
FBXL2	0	0	0	0	0	0	0	0	0	0.851338	0.93635	0.979635	1	0.945575	0.989065	0.999099	0.999791	1
EIF5	0	0	0	0	0	0	0	0	0	0.847323	0.947564	0.979638	1	0.945575	0.989065	0.999099	0.999791	1
HTR2A	0	0	0	0	0	0	0	0	0	0.844584	0.957155	0.979639	1	0.945575	0.989065	0.999099	0.999791	1
SLC36A3	0	0	0	0	0	0	0	0	0	0.846735	0.949472	0.97964	1	0.945575	0.989065	0.999099	0.999791	1
KRT23	0	0	0	0	0	0	0	0	0	0.846574	0.950019	0.979641	1	0.945575	0.989065	0.999099	0.999791	1
TMEM161B	0	0	0	0	0	0	0	0	0	0.849614	0.940942	0.979643	1	0.945575	0.989065	0.999099	0.999791	1
ZNF165	0	0	0	0	0	0	0	0	0	0.847267	0.947865	0.979647	1	0.945575	0.989065	0.999099	0.999791	1
ZNF723	0	0	0	0	0	0	0	0	0	0.84627	0.95117	0.97965	1	0.945575	0.989065	0.999099	0.999792	1
C2orf72	0	0	0	0	0	0	0	0	0	0.842454	0.966939	0.979652	1	0.945575	0.989065	0.999099	0.999792	1
THEG	0	0	0	0	0	0	0	0	0	0.846184	0.951518	0.979654	1	0.945575	0.989065	0.999099	0.999792	1
PRAMEF15	0	0	0	0	0	0	0	0	0	0.844457	0.957904	0.979654	1	0.945575	0.989065	0.999099	0.999792	1
ATOH8	0	0	0	0	0	0	0	0	0	0.84251	0.966759	0.979657	1	0.945575	0.989065	0.999099	0.999792	1
STEAP2	0	0	0	0	0	0	0	0	0	0.84736	0.947728	0.979659	1	0.945575	0.989065	0.999099	0.999792	1
ZNF275	0	0	0	0	0	0	0	0	0	0.842643	0.966118	0.979659	1	0.945575	0.989065	0.999099	0.999792	1
IFT57	0	0	0	0	0	0	0	0	0	0.848201	0.945163	0.97966	1	0.945575	0.989065	0.999099	0.999792	1
ADORA2A	0	0	0	0	0	0	0	0	0	0.843227	0.963325	0.979661	1	0.945575	0.989065	0.999099	0.999792	1
ACTB	0	0	0	0	0	0	0	0	0	0.843519	0.961998	0.979661	1	0.945575	0.989065	0.999099	0.999792	1
KCNJ5	0	0	0	0	0	0	0	0	0	0.843609	0.961597	0.979661	1	0.945575	0.989065	0.999099	0.999792	1
NPIPB7	0	0	0	0	0	0	0	0	0	0.845862	0.952744	0.979662	1	0.945575	0.989065	0.999099	0.999792	1
ZIM3	0	0	0	0	0	0	0	0	0	0.846619	0.950155	0.979662	1	0.945575	0.989065	0.999099	0.999792	1
AMT	0	0	0	0	0	0	0	0	0	0.845401	0.954415	0.979662	1	0.945575	0.989065	0.999099	0.999792	1
C16orf70	0	0	0	0	0	0	0	0	0	0.850388	0.939097	0.979664	1	0.945575	0.989065	0.999099	0.999792	1
POC1A	0	0	0	0	0	0	0	0	0	0.846796	0.949606	0.979664	1	0.945575	0.989065	0.999099	0.999792	1
PSMC1	0	0	0	0	0	0	0	0	0	0.847801	0.946425	0.979664	1	0.945575	0.989065	0.999099	0.999792	1
NCR3LG1	0	0	0	0	0	0	0	0	0	0.846697	0.949953	0.979665	1	0.945575	0.989065	0.999099	0.999792	1
