## Supplementary Table 3 for "Ancestry and somatic profile predict acral melanoma origin and prognosis" (part 2 of 2)

### Sheet: dndscv_output_selection_coeffic (continued)
Supplementary Table 3. dndscv results of neutrality tests at gene level, including information on the number of substitutions of each class observed in each gene, maximum-likelihood estimates of dN/dS ratios for each gene, P-values obtained by Likelihood-Ratio Tests as described in (Martincorena et al, 2017) and q-values obtained by Benjamini-Hodgberg’s multiple testing correction
TRIB1	0	0	0	0	0	0	0	0	0	0.843723	0.961176	0.979666	1	0.945575	0.989065	0.999099	0.999792	1
ZP3	0	0	0	0	0	0	0	0	0	0.845449	0.95433	0.979668	1	0.945575	0.989065	0.999099	0.999792	1
DNAJA2	0	0	0	0	0	0	0	0	0	0.847856	0.946406	0.979676	1	0.945575	0.989065	0.999099	0.999792	1
MEIS3	0	0	0	0	0	0	0	0	0	0.848101	0.945743	0.979682	1	0.945575	0.989065	0.999099	0.999792	1
PRAMEF9	0	0	0	0	0	0	0	0	0	0.844342	0.958863	0.979684	1	0.945575	0.989065	0.999099	0.999792	1
NAT8L	0	0	0	0	0	0	0	0	0	0.842131	0.969403	0.979685	1	0.945575	0.989065	0.999099	0.999792	1
CIR1	0	0	0	0	0	0	0	0	0	0.849364	0.942126	0.979686	1	0.945575	0.989065	0.999099	0.999792	1
SLC39A8	0	0	0	0	0	0	0	0	0	0.845968	0.95275	0.979688	1	0.945575	0.989065	0.999099	0.999792	1
PRAMEF2	0	0	0	0	0	0	0	0	0	0.844569	0.958018	0.979688	1	0.945575	0.989065	0.999099	0.999792	1
B3GNT8	0	0	0	0	0	0	0	0	0	0.844029	0.960292	0.979691	1	0.945575	0.989065	0.999099	0.999792	1
RBBP4	0	0	0	0	0	0	0	0	0	0.849458	0.941927	0.979691	1	0.945575	0.989065	0.999099	0.999792	1
GCM1	0	0	0	0	0	0	0	0	0	0.845966	0.952814	0.979691	1	0.945575	0.989065	0.999099	0.999792	1
TOR1AIP2	0	0	0	0	0	0	0	0	0	0.845703	0.953776	0.979693	1	0.945575	0.989065	0.999099	0.999792	1
DNMT3L	0	0	0	0	0	0	0	0	0	0.848524	0.94468	0.979698	1	0.945575	0.989065	0.999099	0.999793	1
SLC16A13	0	0	0	0	0	0	0	0	0	0.844626	0.957967	0.979699	1	0.945575	0.989065	0.999099	0.999793	1
SYNE4	0	0	0	0	0	0	0	0	0	0.847227	0.948689	0.9797	1	0.945575	0.989065	0.999099	0.999793	1
WWTR1	0	0	0	0	0	0	0	0	0	0.84571	0.953892	0.979702	1	0.945575	0.989065	0.999099	0.999793	1
SAG	0	0	0	0	0	0	0	0	0	0.848757	0.944102	0.979706	1	0.945575	0.989065	0.999099	0.999793	1
SH3GLB2	0	0	0	0	0	0	0	0	0	0.847534	0.947818	0.979708	1	0.945575	0.989065	0.999099	0.999793	1
ZBTB14	0	0	0	0	0	0	0	0	0	0.844141	0.960131	0.979709	1	0.945575	0.989065	0.999099	0.999793	1
MINDY3	0	0	0	0	0	0	0	0	0	0.850991	0.938053	0.97971	1	0.945575	0.989065	0.999099	0.999793	1
ILKAP	0	0	0	0	0	0	0	0	0	0.84742	0.948229	0.979711	1	0.945575	0.989065	0.999099	0.999793	1
NHLRC1	0	0	0	0	0	0	0	0	0	0.842516	0.967897	0.979712	1	0.945575	0.989065	0.999099	0.999793	1
GPAT3	0	0	0	0	0	0	0	0	0	0.849741	0.941409	0.979713	1	0.945575	0.989065	0.999099	0.999793	1
MYG1	0	0	0	0	0	0	0	0	0	0.848041	0.946334	0.979714	1	0.945575	0.989065	0.999099	0.999793	1
FAM53C	0	0	0	0	0	0	0	0	0	0.845377	0.955314	0.979715	1	0.945575	0.989065	0.999099	0.999793	1
MFGE8	0	0	0	0	0	0	0	0	0	0.846493	0.951375	0.979719	1	0.945575	0.989065	0.999099	0.999793	1
AGXT	0	0	0	0	0	0	0	0	0	0.846839	0.950233	0.97972	1	0.945575	0.989065	0.999099	0.999793	1
PISD	0	0	0	0	0	0	0	0	0	0.845336	0.955542	0.97972	1	0.945575	0.989065	0.999099	0.999793	1
HAUS8	0	0	0	0	0	0	0	0	0	0.848394	0.945389	0.979724	1	0.945575	0.989065	0.999099	0.999793	1
ZNF239	0	0	0	0	0	0	0	0	0	0.845934	0.953458	0.979727	1	0.945575	0.989065	0.999099	0.999793	1
PRUNE1	0	0	0	0	0	0	0	0	0	0.847826	0.947194	0.979729	1	0.945575	0.989065	0.999099	0.999793	1
PRAMEF4	0	0	0	0	0	0	0	0	0	0.844614	0.958527	0.97973	1	0.945575	0.989065	0.999099	0.999793	1
GPR6	0	0	0	0	0	0	0	0	0	0.84183	0.972352	0.979734	1	0.945575	0.989065	0.999099	0.999793	1
TMEM43	0	0	0	0	0	0	0	0	0	0.847485	0.948339	0.979735	1	0.945575	0.989065	0.999099	0.999793	1
KCNAB2	0	0	0	0	0	0	0	0	0	0.850627	0.939292	0.979737	1	0.945575	0.989065	0.999099	0.999793	1
CLEC11A	0	0	0	0	0	0	0	0	0	0.844407	0.95949	0.979737	1	0.945575	0.989065	0.999099	0.999793	1
STPG2	0	0	0	0	0	0	0	0	0	0.849199	0.943295	0.979744	1	0.945575	0.989065	0.999099	0.999793	1
EXOSC9	0	0	0	0	0	0	0	0	0	0.849141	0.943462	0.979745	1	0.945575	0.989065	0.999099	0.999793	1
GABRP	0	0	0	0	0	0	0	0	0	0.847201	0.94938	0.979745	1	0.945575	0.989065	0.999099	0.999793	1
RAB3IP	0	0	0	0	0	0	0	0	0	0.849977	0.941148	0.979747	1	0.945575	0.989065	0.999099	0.999793	1
CRBN	0	0	0	0	0	0	0	0	0	0.850259	0.940415	0.979749	1	0.945575	0.989065	0.999099	0.999794	1
ACTL6A	0	0	0	0	0	0	0	0	0	0.849849	0.941554	0.979751	1	0.945575	0.989065	0.999099	0.999794	1
GALT	0	0	0	0	0	0	0	0	0	0.849268	0.943189	0.979752	1	0.945575	0.989065	0.999099	0.999794	1
HNRNPH2	0	0	0	0	0	0	0	0	0	0.844765	0.958307	0.979754	1	0.945575	0.989065	0.999099	0.999794	1
PCBP4	0	0	0	0	0	0	0	0	0	0.847692	0.947933	0.979754	1	0.945575	0.989065	0.999099	0.999794	1
GBX1	0	0	0	0	0	0	0	0	0	0.843333	0.964621	0.979755	1	0.945575	0.989065	0.999099	0.999794	1
GOT1	0	0	0	0	0	0	0	0	0	0.848111	0.946693	0.979759	1	0.945575	0.989065	0.999099	0.999794	1
MTRF1	0	0	0	0	0	0	0	0	0	0.850504	0.939899	0.979761	1	0.945575	0.989065	0.999099	0.999794	1
WDFY2	0	0	0	0	0	0	0	0	0	0.848797	0.9447	0.979764	1	0.945575	0.989065	0.999099	0.999794	1
DUSP1	0	0	0	0	0	0	0	0	0	0.844302	0.9604	0.979764	1	0.945575	0.989065	0.999099	0.999794	1
EIF3E	0	0	0	0	0	0	0	0	0	0.849465	0.942803	0.979766	1	0.945575	0.989065	0.999099	0.999794	1
OTX1	0	0	0	0	0	0	0	0	0	0.843415	0.964474	0.979767	1	0.945575	0.989065	0.999099	0.999794	1
SNX21	0	0	0	0	0	0	0	0	0	0.844208	0.960906	0.97977	1	0.945575	0.989065	0.999099	0.999794	1
SCCPDH	0	0	0	0	0	0	0	0	0	0.848304	0.946279	0.979772	1	0.945575	0.989065	0.999099	0.999794	1
KCNJ11	0	0	0	0	0	0	0	0	0	0.842019	0.972206	0.979775	1	0.945575	0.989065	0.999099	0.999794	1
PAFAH1B1	0	0	0	0	0	0	0	0	0	0.850393	0.940398	0.979779	1	0.945575	0.989065	0.999099	0.999794	1
LEFTY2	0	0	0	0	0	0	0	0	0	0.844936	0.958074	0.979781	1	0.945575	0.989065	0.999099	0.999794	1
NKAPL	0	0	0	0	0	0	0	0	0	0.846048	0.95386	0.979782	1	0.945575	0.989065	0.999099	0.999794	1
ZBTB8A	0	0	0	0	0	0	0	0	0	0.846595	0.951979	0.979785	1	0.945575	0.989065	0.999099	0.999794	1
AKR7A2	0	0	0	0	0	0	0	0	0	0.845519	0.955887	0.979787	1	0.945575	0.989065	0.999099	0.999794	1
HAPLN3	0	0	0	0	0	0	0	0	0	0.844929	0.958209	0.979788	1	0.945575	0.989065	0.999099	0.999794	1
HEPACAM2	0	0	0	0	0	0	0	0	0	0.847877	0.94784	0.979791	1	0.945575	0.989065	0.999099	0.999794	1
GABRA6	0	0	0	0	0	0	0	0	0	0.847257	0.949854	0.979793	1	0.945575	0.989065	0.999099	0.999794	1
MGAT4C	0	0	0	0	0	0	0	0	0	0.846411	0.95273	0.979793	1	0.945575	0.989065	0.999099	0.999794	1
MAPKAPK2	0	0	0	0	0	0	0	0	0	0.847434	0.949304	0.979795	1	0.945575	0.989065	0.999099	0.999794	1
SETD4	0	0	0	0	0	0	0	0	0	0.849473	0.943132	0.979795	1	0.945575	0.989065	0.999099	0.999794	1
SEC14L3	0	0	0	0	0	0	0	0	0	0.848923	0.944774	0.9798	1	0.945575	0.989065	0.999099	0.999795	1
TMEM129	0	0	0	0	0	0	0	0	0	0.844426	0.9605	0.9798	1	0.945575	0.989065	0.999099	0.999795	1
IFIT5	0	0	0	0	0	0	0	0	0	0.846283	0.953356	0.979805	1	0.945575	0.989065	0.999099	0.999795	1
XKR8	0	0	0	0	0	0	0	0	0	0.845196	0.957443	0.979806	1	0.945575	0.989065	0.999099	0.999795	1
TRMT9B	0	0	0	0	0	0	0	0	0	0.845187	0.95748	0.979806	1	0.945575	0.989065	0.999099	0.999795	1
CX3CL1	0	0	0	0	0	0	0	0	0	0.844787	0.959127	0.979808	1	0.945575	0.989065	0.999099	0.999795	1
MAT1A	0	0	0	0	0	0	0	0	0	0.846682	0.952055	0.979812	1	0.945575	0.989065	0.999099	0.999795	1
NSUN6	0	0	0	0	0	0	0	0	0	0.84968	0.942744	0.979812	1	0.945575	0.989065	0.999099	0.999795	1
ZNF747	0	0	0	0	0	0	0	0	0	0.843261	0.966135	0.979813	1	0.945575	0.989065	0.999099	0.999795	1
DEDD2	0	0	0	0	0	0	0	0	0	0.84468	0.959659	0.979813	1	0.945575	0.989065	0.999099	0.999795	1
GBX2	0	0	0	0	0	0	0	0	0	0.843083	0.967072	0.979814	1	0.945575	0.989065	0.999099	0.999795	1
STOML1	0	0	0	0	0	0	0	0	0	0.845954	0.954694	0.979815	1	0.945575	0.989065	0.999099	0.999795	1
GPR137B	0	0	0	0	0	0	0	0	0	0.846712	0.952001	0.979815	1	0.945575	0.989065	0.999099	0.999795	1
BARHL2	0	0	0	0	0	0	0	0	0	0.843751	0.96381	0.979816	1	0.945575	0.989065	0.999099	0.999795	1
HMG20B	0	0	0	0	0	0	0	0	0	0.846473	0.952883	0.979818	1	0.945575	0.989065	0.999099	0.999795	1
GPR20	0	0	0	0	0	0	0	0	0	0.841847	0.974444	0.979819	1	0.945575	0.989065	0.999099	0.999795	1
SLC35B2	0	0	0	0	0	0	0	0	0	0.845792	0.95542	0.979823	1	0.945575	0.989065	0.999099	0.999795	1
IQCD	0	0	0	0	0	0	0	0	0	0.845415	0.956853	0.979823	1	0.945575	0.989065	0.999099	0.999795	1
KCNJ2	0	0	0	0	0	0	0	0	0	0.844674	0.959865	0.979824	1	0.945575	0.989065	0.999099	0.999795	1
BFAR	0	0	0	0	0	0	0	0	0	0.848842	0.945343	0.979826	1	0.945575	0.989065	0.999099	0.999795	1
WSB1	0	0	0	0	0	0	0	0	0	0.848979	0.944977	0.979829	1	0.945575	0.989065	0.999099	0.999795	1
OXER1	0	0	0	0	0	0	0	0	0	0.84261	0.969985	0.97983	1	0.945575	0.989065	0.999099	0.999795	1
LEFTY1	0	0	0	0	0	0	0	0	0	0.84493	0.958906	0.97983	1	0.945575	0.989065	0.999099	0.999795	1
HOXC13	0	0	0	0	0	0	0	0	0	0.8432	0.96682	0.979831	1	0.945575	0.989065	0.999099	0.999795	1
FCMR	0	0	0	0	0	0	0	0	0	0.847347	0.950118	0.979834	1	0.945575	0.989065	0.999099	0.999795	1
TUBD1	0	0	0	0	0	0	0	0	0	0.84907	0.944768	0.979834	1	0.945575	0.989065	0.999099	0.999795	1
CCDC86	0	0	0	0	0	0	0	0	0	0.847146	0.950802	0.979835	1	0.945575	0.989065	0.999099	0.999795	1
CD36	0	0	0	0	0	0	0	0	0	0.849288	0.944149	0.979835	1	0.945575	0.989065	0.999099	0.999795	1
CYP39A1	0	0	0	0	0	0	0	0	0	0.849435	0.94374	0.979837	1	0.945575	0.989065	0.999099	0.999795	1
RANBP3L	0	0	0	0	0	0	0	0	0	0.85225	0.936263	0.979838	1	0.945575	0.989065	0.999099	0.999795	1
HTR3C	0	0	0	0	0	0	0	0	0	0.847691	0.949069	0.979839	1	0.945575	0.989065	0.999099	0.999795	1
SPSB3	0	0	0	0	0	0	0	0	0	0.845314	0.957574	0.979843	1	0.945575	0.989065	0.999099	0.999795	1
RP11-286H14.4	0	0	0	0	0	0	0	0	0	0.843856	0.963904	0.979846	1	0.945575	0.989065	0.999099	0.999796	1
EDA	0	0	0	0	0	0	0	0	0	0.846448	0.953408	0.979848	1	0.945575	0.989065	0.999099	0.999796	1
MANEA	0	0	0	0	0	0	0	0	0	0.846711	0.952485	0.979849	1	0.945575	0.989065	0.999099	0.999796	1
NUSAP1	0	0	0	0	0	0	0	0	0	0.849494	0.943747	0.979851	1	0.945575	0.989065	0.999099	0.999796	1
PRSS50	0	0	0	0	0	0	0	0	0	0.846192	0.954403	0.979853	1	0.945575	0.989065	0.999099	0.999796	1
SLC16A4	0	0	0	0	0	0	0	0	0	0.848161	0.947766	0.979853	1	0.945575	0.989065	0.999099	0.999796	1
GNAT1	0	0	0	0	0	0	0	0	0	0.8464	0.953718	0.979857	1	0.945575	0.989065	0.999099	0.999796	1
OGFOD2	0	0	0	0	0	0	0	0	0	0.846134	0.954706	0.979859	1	0.945575	0.989065	0.999099	0.999796	1
C12orf66	0	0	0	0	0	0	0	0	0	0.845068	0.958901	0.979863	1	0.945575	0.989065	0.999099	0.999796	1
GOLGA6L2	0	0	0	0	0	0	0	0	0	0.850613	0.94079	0.979864	1	0.945575	0.989065	0.999099	0.999796	1
SPINDOC	0	0	0	0	0	0	0	0	0	0.845421	0.95751	0.979865	1	0.945575	0.989065	0.999099	0.999796	1
UHMK1	0	0	0	0	0	0	0	0	0	0.846922	0.951999	0.979865	1	0.945575	0.989065	0.999099	0.999796	1
POLR1E	0	0	0	0	0	0	0	0	0	0.849134	0.944972	0.979866	1	0.945575	0.989065	0.999099	0.999796	1
MEIOB	0	0	0	0	0	0	0	0	0	0.849356	0.944336	0.979867	1	0.945575	0.989065	0.999099	0.999796	1
TAL1	0	0	0	0	0	0	0	0	0	0.842936	0.968994	0.979867	1	0.945575	0.989065	0.999099	0.999796	1
AIPL1	0	0	0	0	0	0	0	0	0	0.846552	0.953342	0.979869	1	0.945575	0.989065	0.999099	0.999796	1
HPDL	0	0	0	0	0	0	0	0	0	0.843569	0.965736	0.979869	1	0.945575	0.989065	0.999099	0.999796	1
METTL4	0	0	0	0	0	0	0	0	0	0.849	0.945439	0.979871	1	0.945575	0.989065	0.999099	0.999796	1
NEMP1	0	0	0	0	0	0	0	0	0	0.849793	0.943161	0.979873	1	0.945575	0.989065	0.999099	0.999796	1
POLR3D	0	0	0	0	0	0	0	0	0	0.848405	0.947275	0.979874	1	0.945575	0.989065	0.999099	0.999796	1
FA2H	0	0	0	0	0	0	0	0	0	0.846766	0.952667	0.979874	1	0.945575	0.989065	0.999099	0.999796	1
GPRC5B	0	0	0	0	0	0	0	0	0	0.84451	0.96147	0.979875	1	0.945575	0.989065	0.999099	0.999796	1
RBM22	0	0	0	0	0	0	0	0	0	0.848476	0.947135	0.97988	1	0.945575	0.989065	0.999099	0.999796	1
CARNMT1	0	0	0	0	0	0	0	0	0	0.848573	0.946871	0.979882	1	0.945575	0.989065	0.999099	0.999796	1
KIR3DL3	0	0	0	0	0	0	0	0	0	0.846514	0.953716	0.979885	1	0.945575	0.989065	0.999099	0.999796	1
SLC30A3	0	0	0	0	0	0	0	0	0	0.846402	0.954181	0.979889	1	0.945575	0.989065	0.999099	0.999796	1
TEAD1	0	0	0	0	0	0	0	0	0	0.849201	0.945069	0.979889	1	0.945575	0.989065	0.999099	0.999796	1
PRAMEF6	0	0	0	0	0	0	0	0	0	0.845127	0.959117	0.979891	1	0.945575	0.989065	0.999099	0.999796	1
MCL1	0	0	0	0	0	0	0	0	0	0.84439	0.962311	0.979892	1	0.945575	0.989065	0.999099	0.999796	1
ZNF639	0	0	0	0	0	0	0	0	0	0.846722	0.953102	0.979893	1	0.945575	0.989065	0.999099	0.999796	1
XK	0	0	0	0	0	0	0	0	0	0.846314	0.954599	0.979896	1	0.945575	0.989065	0.999099	0.999797	1
ZNF730	0	0	0	0	0	0	0	0	0	0.847661	0.949965	0.979898	1	0.945575	0.989065	0.999099	0.999797	1
FAM124B	0	0	0	0	0	0	0	0	0	0.844942	0.960072	0.979902	1	0.945575	0.989065	0.999099	0.999797	1
OAT	0	0	0	0	0	0	0	0	0	0.848853	0.946346	0.979908	1	0.945575	0.989065	0.999099	0.999797	1
HYAL4	0	0	0	0	0	0	0	0	0	0.847248	0.951575	0.979914	1	0.945575	0.989065	0.999099	0.999797	1
LIPH	0	0	0	0	0	0	0	0	0	0.848728	0.946819	0.979915	1	0.945575	0.989065	0.999099	0.999797	1
DEPTOR	0	0	0	0	0	0	0	0	0	0.847068	0.952214	0.979915	1	0.945575	0.989065	0.999099	0.999797	1
DCDC2C	0	0	0	0	0	0	0	0	0	0.84817	0.94857	0.979916	1	0.945575	0.989065	0.999099	0.999797	1
DPF3	0	0	0	0	0	0	0	0	0	0.850184	0.942592	0.979917	1	0.945575	0.989065	0.999099	0.999797	1
METTL24	0	0	0	0	0	0	0	0	0	0.845528	0.957961	0.979919	1	0.945575	0.989065	0.999099	0.999797	1
SH3GL1	0	0	0	0	0	0	0	0	0	0.847818	0.949756	0.97992	1	0.945575	0.989065	0.999099	0.999797	1
FAM98C	0	0	0	0	0	0	0	0	0	0.847121	0.9521	0.97992	1	0.945575	0.989065	0.999099	0.999797	1
TPGS1	0	0	0	0	0	0	0	0	0	0.842558	0.972618	0.979926	1	0.945575	0.989065	0.999099	0.999797	1
CCNA2	0	0	0	0	0	0	0	0	0	0.848171	0.948716	0.979927	1	0.945575	0.989065	0.999099	0.999797	1
PRAMEF17	0	0	0	0	0	0	0	0	0	0.845789	0.957076	0.979927	1	0.945575	0.989065	0.999099	0.999797	1
CASP5	0	0	0	0	0	0	0	0	0	0.848402	0.948034	0.979931	1	0.945575	0.989065	0.999099	0.999797	1
CNPPD1	0	0	0	0	0	0	0	0	0	0.848336	0.948253	0.979931	1	0.945575	0.989065	0.999099	0.999797	1
DDI2	0	0	0	0	0	0	0	0	0	0.849336	0.94521	0.979932	1	0.945575	0.989065	0.999099	0.999797	1
CTB-60B18.10	0	0	0	0	0	0	0	0	0	0.844756	0.961473	0.979936	1	0.945575	0.989065	0.999099	0.999797	1
RCSD1	0	0	0	0	0	0	0	0	0	0.847915	0.949677	0.979937	1	0.945575	0.989065	0.999099	0.999797	1
WNT3	0	0	0	0	0	0	0	0	0	0.844831	0.961174	0.979937	1	0.945575	0.989065	0.999099	0.999797	1
ZNF3	0	0	0	0	0	0	0	0	0	0.847884	0.949807	0.979939	1	0.945575	0.989065	0.999099	0.999797	1
NKX2-5	0	0	0	0	0	0	0	0	0	0.843766	0.966265	0.979944	1	0.945575	0.989065	0.999099	0.999798	1
POLDIP2	0	0	0	0	0	0	0	0	0	0.849438	0.945072	0.979945	1	0.945575	0.989065	0.999099	0.999798	1
PCOLCE2	0	0	0	0	0	0	0	0	0	0.848931	0.946594	0.979946	1	0.945575	0.989065	0.999099	0.999798	1
ZNF385A	0	0	0	0	0	0	0	0	0	0.847513	0.951129	0.979946	1	0.945575	0.989065	0.999099	0.999798	1
CCNO	0	0	0	0	0	0	0	0	0	0.843714	0.966589	0.979947	1	0.945575	0.989065	0.999099	0.999798	1
MAGEB6B	0	0	0	0	0	0	0	0	0	0.845315	0.959307	0.979948	1	0.945575	0.989065	0.999099	0.999798	1
NPTN	0	0	0	0	0	0	0	0	0	0.847114	0.952572	0.979951	1	0.945575	0.989065	0.999099	0.999798	1
SMPD2	0	0	0	0	0	0	0	0	0	0.848868	0.946872	0.979952	1	0.945575	0.989065	0.999099	0.999798	1
FUT5	0	0	0	0	0	0	0	0	0	0.844503	0.962929	0.979954	1	0.945575	0.989065	0.999099	0.999798	1
MLIP	0	0	0	0	0	0	0	0	0	0.849466	0.945104	0.979954	1	0.945575	0.989065	0.999099	0.999798	1
NT5DC1	0	0	0	0	0	0	0	0	0	0.849874	0.943919	0.979955	1	0.945575	0.989065	0.999099	0.999798	1
KCNJ8	0	0	0	0	0	0	0	0	0	0.845478	0.958798	0.979957	1	0.945575	0.989065	0.999099	0.999798	1
RBMXL1	0	0	0	0	0	0	0	0	0	0.846789	0.953821	0.979958	1	0.945575	0.989065	0.999099	0.999798	1
RTL3	0	0	0	0	0	0	0	0	0	0.846896	0.953457	0.979959	1	0.945575	0.989065	0.999099	0.999798	1
PLAGL1	0	0	0	0	0	0	0	0	0	0.844551	0.962838	0.97996	1	0.945575	0.989065	0.999099	0.999798	1
RMND1	0	0	0	0	0	0	0	0	0	0.849934	0.943865	0.979964	1	0.945575	0.989065	0.999099	0.999798	1
SAMD7	0	0	0	0	0	0	0	0	0	0.848197	0.949161	0.979966	1	0.945575	0.989065	0.999099	0.999798	1
CCDC74B	0	0	0	0	0	0	0	0	0	0.846922	0.953507	0.979969	1	0.945575	0.989065	0.999099	0.999798	1
ALDH3B2	0	0	0	0	0	0	0	0	0	0.846504	0.95502	0.979969	1	0.945575	0.989065	0.999099	0.999798	1
LIMS3	0	0	0	0	0	0	0	0	0	0.848718	0.947565	0.97997	1	0.945575	0.989065	0.999099	0.999798	1
LIMS4	0	0	0	0	0	0	0	0	0	0.848718	0.947565	0.97997	1	0.945575	0.989065	0.999099	0.999798	1
SLC25A46	0	0	0	0	0	0	0	0	0	0.848141	0.949462	0.979975	1	0.945575	0.989065	0.999099	0.999798	1
HSD17B1	0	0	0	0	0	0	0	0	0	0.844144	0.965083	0.979978	1	0.945575	0.989065	0.999099	0.999798	1
CERS4	0	0	0	0	0	0	0	0	0	0.84952	0.94525	0.979979	1	0.945575	0.989065	0.999099	0.999798	1
E2F4	0	0	0	0	0	0	0	0	0	0.84824	0.949207	0.97998	1	0.945575	0.989065	0.999099	0.999798	1
NFIL3	0	0	0	0	0	0	0	0	0	0.845895	0.957512	0.97998	1	0.945575	0.989065	0.999099	0.999798	1
KLF13	0	0	0	0	0	0	0	0	0	0.842807	0.972457	0.979981	1	0.945575	0.989065	0.999099	0.999798	1
IFI44L	0	0	0	0	0	0	0	0	0	0.847377	0.952177	0.979987	1	0.945575	0.989065	0.999099	0.999798	1
PPP1R36	0	0	0	0	0	0	0	0	0	0.850259	0.943232	0.979988	1	0.945575	0.989065	0.999099	0.999798	1
MEF2B	0	0	0	0	0	0	0	0	0	0.846588	0.955016	0.979989	1	0.945575	0.989065	0.999099	0.999798	1
KYAT3	0	0	0	0	0	0	0	0	0	0.85092	0.941416	0.97999	1	0.945575	0.989065	0.999099	0.999798	1
SEPTIN11	0	0	0	0	0	0	0	0	0	0.848936	0.947188	0.979993	1	0.945575	0.989065	0.999099	0.999799	1
ZFP2	0	0	0	0	0	0	0	0	0	0.849278	0.946156	0.979993	1	0.945575	0.989065	0.999099	0.999799	1
TGFB3	0	0	0	0	0	0	0	0	0	0.846941	0.953802	0.979993	1	0.945575	0.989065	0.999099	0.999799	1
PRAMEF5	0	0	0	0	0	0	0	0	0	0.845555	0.9591	0.979994	1	0.945575	0.989065	0.999099	0.999799	1
BHLHE40	0	0	0	0	0	0	0	0	0	0.845625	0.95882	0.979994	1	0.945575	0.989065	0.999099	0.999799	1
MAB21L2	0	0	0	0	0	0	0	0	0	0.844886	0.962005	0.979997	1	0.945575	0.989065	0.999099	0.999799	1
PRB2	0	0	0	0	0	0	0	0	0	0.848406	0.948908	0.979997	1	0.945575	0.989065	0.999099	0.999799	1
HTR3B	0	0	0	0	0	0	0	0	0	0.848921	0.947314	0.979999	1	0.945575	0.989065	0.999099	0.999799	1
CERS1	0	0	0	0	0	0	0	0	0	0.845771	0.958388	0.980003	1	0.945575	0.989065	0.999099	0.999799	1
ZNF784	0	0	0	0	0	0	0	0	0	0.843686	0.968023	0.980008	1	0.945575	0.989065	0.999099	0.999799	1
PSMC5	0	0	0	0	0	0	0	0	0	0.848827	0.947729	0.980008	1	0.945575	0.989065	0.999099	0.999799	1
CPA4	0	0	0	0	0	0	0	0	0	0.849672	0.945199	0.980011	1	0.945575	0.989065	0.999099	0.999799	1
AVEN	0	0	0	0	0	0	0	0	0	0.848343	0.949307	0.980012	1	0.945575	0.989065	0.999099	0.999799	1
SEC14L4	0	0	0	0	0	0	0	0	0	0.849941	0.944461	0.980014	1	0.945575	0.989065	0.999099	0.999799	1
REN	0	0	0	0	0	0	0	0	0	0.849284	0.946431	0.980016	1	0.945575	0.989065	0.999099	0.999799	1
USF2	0	0	0	0	0	0	0	0	0	0.848684	0.948307	0.980018	1	0.945575	0.989065	0.999099	0.999799	1
SCG3	0	0	0	0	0	0	0	0	0	0.850342	0.943371	0.980019	1	0.945575	0.989065	0.999099	0.999799	1
ACTR3	0	0	0	0	0	0	0	0	0	0.850479	0.943	0.98002	1	0.945575	0.989065	0.999099	0.999799	1
PRR18	0	0	0	0	0	0	0	0	0	0.842195	0.977787	0.980021	1	0.945575	0.989065	0.999099	0.999799	1
RFNG	0	0	0	0	0	0	0	0	0	0.846028	0.957721	0.980025	1	0.945575	0.989065	0.999099	0.999799	1
SLC52A1	0	0	0	0	0	0	0	0	0	0.844898	0.962509	0.980027	1	0.945575	0.989065	0.999099	0.999799	1
MFSD5	0	0	0	0	0	0	0	0	0	0.845577	0.959589	0.980028	1	0.945575	0.989065	0.999099	0.999799	1
ABO	0	0	0	0	0	0	0	0	0	0.846394	0.956373	0.980029	1	0.945575	0.989065	0.999099	0.999799	1
FBXO39	0	0	0	0	0	0	0	0	0	0.846113	0.957498	0.980032	1	0.945575	0.989065	0.999099	0.999799	1
CCNE1	0	0	0	0	0	0	0	0	0	0.849478	0.946081	0.980035	1	0.945575	0.989065	0.999099	0.999799	1
SULT2B1	0	0	0	0	0	0	0	0	0	0.847215	0.95349	0.980038	1	0.945575	0.989065	0.999099	0.999799	1
PTPN20	0	0	0	0	0	0	0	0	0	0.85011	0.944334	0.980044	1	0.945575	0.989065	0.999099	0.9998	1
TCN2	0	0	0	0	0	0	0	0	0	0.848905	0.947954	0.980044	1	0.945575	0.989065	0.999099	0.9998	1
SGPP2	0	0	0	0	0	0	0	0	0	0.84545	0.960402	0.980044	1	0.945575	0.989065	0.999099	0.9998	1
FCRL6	0	0	0	0	0	0	0	0	0	0.84952	0.946106	0.980047	1	0.945575	0.989065	0.999099	0.9998	1
UBR7	0	0	0	0	0	0	0	0	0	0.849872	0.945093	0.980049	1	0.945575	0.989065	0.999099	0.9998	1
DLK2	0	0	0	0	0	0	0	0	0	0.845654	0.959639	0.980049	1	0.945575	0.989065	0.999099	0.9998	1
ZNF101	0	0	0	0	0	0	0	0	0	0.848129	0.950559	0.980052	1	0.945575	0.989065	0.999099	0.9998	1
CATIP	0	0	0	0	0	0	0	0	0	0.848957	0.94799	0.980059	1	0.945575	0.989065	0.999099	0.9998	1
MACROD1	0	0	0	0	0	0	0	0	0	0.847478	0.952916	0.980062	1	0.945575	0.989065	0.999099	0.9998	1
DDI1	0	0	0	0	0	0	0	0	0	0.84588	0.958963	0.980064	1	0.945575	0.989065	0.999099	0.9998	1
ZIC4	0	0	0	0	0	0	0	0	0	0.845499	0.960613	0.980068	1	0.945575	0.989065	0.999099	0.9998	1
PDHA1	0	0	0	0	0	0	0	0	0	0.850291	0.944123	0.980069	1	0.945575	0.989065	0.999099	0.9998	1
GABPB2	0	0	0	0	0	0	0	0	0	0.848988	0.948042	0.98007	1	0.945575	0.989065	0.999099	0.9998	1
ERVV-1	0	0	0	0	0	0	0	0	0	0.845852	0.959217	0.980073	1	0.945575	0.989065	0.999099	0.9998	1
IQCG	0	0	0	0	0	0	0	0	0	0.849848	0.94547	0.980074	1	0.945575	0.989065	0.999099	0.9998	1
PRRC1	0	0	0	0	0	0	0	0	0	0.847926	0.951544	0.980074	1	0.945575	0.989065	0.999099	0.9998	1
SLC9A3R1	0	0	0	0	0	0	0	0	0	0.845543	0.960543	0.980075	1	0.945575	0.989065	0.999099	0.9998	1
GATA1	0	0	0	0	0	0	0	0	0	0.846253	0.957661	0.980076	1	0.945575	0.989065	0.999099	0.9998	1
OLFM3	0	0	0	0	0	0	0	0	0	0.848963	0.948206	0.980077	1	0.945575	0.989065	0.999099	0.9998	1
DBX1	0	0	0	0	0	0	0	0	0	0.845196	0.962098	0.980078	1	0.945575	0.989065	0.999099	0.9998	1
ZNF140	0	0	0	0	0	0	0	0	0	0.849078	0.94791	0.980082	1	0.945575	0.989065	0.999099	0.9998	1
FAM50B	0	0	0	0	0	0	0	0	0	0.844165	0.967198	0.980087	1	0.945575	0.989065	0.999099	0.9998	1
CDCA7	0	0	0	0	0	0	0	0	0	0.849101	0.947912	0.980087	1	0.945575	0.989065	0.999099	0.9998	1
SEPTIN1	0	0	0	0	0	0	0	0	0	0.849146	0.947791	0.980089	1	0.945575	0.989065	0.999099	0.9998	1
BMP2	0	0	0	0	0	0	0	0	0	0.845544	0.96079	0.980089	1	0.945575	0.989065	0.999099	0.9998	1
KIF25	0	0	0	0	0	0	0	0	0	0.847599	0.952899	0.98009	1	0.945575	0.989065	0.999099	0.9998	1
PRIM1	0	0	0	0	0	0	0	0	0	0.850977	0.942466	0.980092	1	0.945575	0.989065	0.999099	0.999801	1
IFIT1B	0	0	0	0	0	0	0	0	0	0.847411	0.95364	0.980095	1	0.945575	0.989065	0.999099	0.999801	1
PTX3	0	0	0	0	0	0	0	0	0	0.846294	0.95785	0.980097	1	0.945575	0.989065	0.999099	0.999801	1
APOBEC3B	0	0	0	0	0	0	0	0	0	0.850218	0.944685	0.980097	1	0.945575	0.989065	0.999099	0.999801	1
AGMO	0	0	0	0	0	0	0	0	0	0.851775	0.940367	0.980098	1	0.945575	0.989065	0.999099	0.999801	1
GDF9	0	0	0	0	0	0	0	0	0	0.846642	0.956533	0.9801	1	0.945575	0.989065	0.999099	0.999801	1
AVPR2	0	0	0	0	0	0	0	0	0	0.844859	0.964058	0.9801	1	0.945575	0.989065	0.999099	0.999801	1
C10orf88	0	0	0	0	0	0	0	0	0	0.848128	0.951249	0.980101	1	0.945575	0.989065	0.999099	0.999801	1
APOA5	0	0	0	0	0	0	0	0	0	0.845932	0.959467	0.980107	1	0.945575	0.989065	0.999099	0.999801	1
LRPAP1	0	0	0	0	0	0	0	0	0	0.847712	0.952756	0.980107	1	0.945575	0.989065	0.999099	0.999801	1
TTC23	0	0	0	0	0	0	0	0	0	0.850339	0.944516	0.980112	1	0.945575	0.989065	0.999099	0.999801	1
WNT11	0	0	0	0	0	0	0	0	0	0.845933	0.959595	0.980114	1	0.945575	0.989065	0.999099	0.999801	1
TBC1D20	0	0	0	0	0	0	0	0	0	0.848272	0.951053	0.980122	1	0.945575	0.989065	0.999099	0.999801	1
FBXO47	0	0	0	0	0	0	0	0	0	0.84995	0.945798	0.980123	1	0.945575	0.989065	0.999099	0.999801	1
WNT7A	0	0	0	0	0	0	0	0	0	0.845782	0.960452	0.980128	1	0.945575	0.989065	0.999099	0.999801	1
IRAK4	0	0	0	0	0	0	0	0	0	0.850428	0.944451	0.980128	1	0.945575	0.989065	0.999099	0.999801	1
UPB1	0	0	0	0	0	0	0	0	0	0.849902	0.946006	0.980129	1	0.945575	0.989065	0.999099	0.999801	1
LTB4R	0	0	0	0	0	0	0	0	0	0.84292	0.975634	0.980129	1	0.945575	0.989065	0.999099	0.999801	1
ODR4	0	0	0	0	0	0	0	0	0	0.85161	0.941171	0.980129	1	0.945575	0.989065	0.999099	0.999801	1
RIMKLA	0	0	0	0	0	0	0	0	0	0.846483	0.95764	0.98013	1	0.945575	0.989065	0.999099	0.999801	1
PSG6	0	0	0	0	0	0	0	0	0	0.849311	0.947861	0.980133	1	0.945575	0.989065	0.999099	0.999801	1
CCDC74A	0	0	0	0	0	0	0	0	0	0.847655	0.953437	0.98014	1	0.945575	0.989065	0.999099	0.999801	1
DCSTAMP	0	0	0	0	0	0	0	0	0	0.847262	0.954851	0.98014	1	0.945575	0.989065	0.999099	0.999801	1
SPON2	0	0	0	0	0	0	0	0	0	0.846147	0.959184	0.980142	1	0.945575	0.989065	0.999099	0.999802	1
CPM	0	0	0	0	0	0	0	0	0	0.849043	0.948855	0.980144	1	0.945575	0.989065	0.999099	0.999802	1
UST	0	0	0	0	0	0	0	0	0	0.8481	0.951992	0.980147	1	0.945575	0.989065	0.999099	0.999802	1
PSG1	0	0	0	0	0	0	0	0	0	0.848726	0.949923	0.980148	1	0.945575	0.989065	0.999099	0.999802	1
HMBOX1	0	0	0	0	0	0	0	0	0	0.851297	0.942251	0.980149	1	0.945575	0.989065	0.999099	0.999802	1
ST8SIA5	0	0	0	0	0	0	0	0	0	0.84701	0.955951	0.980151	1	0.945575	0.989065	0.999099	0.999802	1
MKRN2	0	0	0	0	0	0	0	0	0	0.848316	0.951325	0.980151	1	0.945575	0.989065	0.999099	0.999802	1
ELP4	0	0	0	0	0	0	0	0	0	0.85001	0.946023	0.980155	1	0.945575	0.989065	0.999099	0.999802	1
HLA-E	0	0	0	0	0	0	0	0	0	0.847998	0.95249	0.980157	1	0.945575	0.989065	0.999099	0.999802	1
FADS6	0	0	0	0	0	0	0	0	0	0.846063	0.959794	0.980158	1	0.945575	0.989065	0.999099	0.999802	1
RBM17	0	0	0	0	0	0	0	0	0	0.850523	0.944553	0.980158	1	0.945575	0.989065	0.999099	0.999802	1
ZNF19	0	0	0	0	0	0	0	0	0	0.848066	0.952333	0.980162	1	0.945575	0.989065	0.999099	0.999802	1
QRFPR	0	0	0	0	0	0	0	0	0	0.848214	0.951848	0.980164	1	0.945575	0.989065	0.999099	0.999802	1
FAM185A	0	0	0	0	0	0	0	0	0	0.849124	0.948874	0.980165	1	0.945575	0.989065	0.999099	0.999802	1
ABRAXAS2	0	0	0	0	0	0	0	0	0	0.849993	0.946263	0.98017	1	0.945575	0.989065	0.999099	0.999802	1
MTHFSD	0	0	0	0	0	0	0	0	0	0.847815	0.953326	0.980171	1	0.945575	0.989065	0.999099	0.999802	1
P2RY11	0	0	0	0	0	0	0	0	0	0.844831	0.965581	0.980171	1	0.945575	0.989065	0.999099	0.999802	1
PSG9	0	0	0	0	0	0	0	0	0	0.849155	0.948872	0.980172	1	0.945575	0.989065	0.999099	0.999802	1
ST3GAL5	0	0	0	0	0	0	0	0	0	0.849514	0.947747	0.980172	1	0.945575	0.989065	0.999099	0.999802	1
GJD3	0	0	0	0	0	0	0	0	0	0.843409	0.973621	0.980176	1	0.945575	0.989065	0.999099	0.999802	1
CEP55	0	0	0	0	0	0	0	0	0	0.852043	0.940551	0.980176	1	0.945575	0.989065	0.999099	0.999802	1
FBXO22	0	0	0	0	0	0	0	0	0	0.847472	0.954644	0.980177	1	0.945575	0.989065	0.999099	0.999802	1
IL13RA1	0	0	0	0	0	0	0	0	0	0.850577	0.944648	0.980178	1	0.945575	0.989065	0.999099	0.999802	1
SRSF8	0	0	0	0	0	0	0	0	0	0.845376	0.963158	0.980179	1	0.945575	0.989065	0.999099	0.999802	1
CADM2	0	0	0	0	0	0	0	0	0	0.849763	0.947071	0.980179	1	0.945575	0.989065	0.999099	0.999802	1
SUCLG2	0	0	0	0	0	0	0	0	0	0.84953	0.947795	0.980179	1	0.945575	0.989065	0.999099	0.999802	1
PRICKLE4	0	0	0	0	0	0	0	0	0	0.848355	0.951604	0.98018	1	0.945575	0.989065	0.999099	0.999802	1
TRIM49D1	0	0	0	0	0	0	0	0	0	0.848985	0.949536	0.980181	1	0.945575	0.989065	0.999099	0.999802	1
TRIM49D2	0	0	0	0	0	0	0	0	0	0.848985	0.949536	0.980181	1	0.945575	0.989065	0.999099	0.999802	1
PHF23	0	0	0	0	0	0	0	0	0	0.847907	0.953234	0.980186	1	0.945575	0.989065	0.999099	0.999802	1
CRELD2	0	0	0	0	0	0	0	0	0	0.849234	0.948817	0.980187	1	0.945575	0.989065	0.999099	0.999802	1
SLC35A2	0	0	0	0	0	0	0	0	0	0.845506	0.962727	0.980187	1	0.945575	0.989065	0.999099	0.999802	1
KCTD20	0	0	0	0	0	0	0	0	0	0.848146	0.952422	0.980188	1	0.945575	0.989065	0.999099	0.999802	1
DUSP6	0	0	0	0	0	0	0	0	0	0.845507	0.962786	0.980191	1	0.945575	0.989065	0.999099	0.999802	1
PYGO2	0	0	0	0	0	0	0	0	0	0.845994	0.9607	0.980193	1	0.945575	0.989065	0.999099	0.999803	1
SEPTIN10	0	0	0	0	0	0	0	0	0	0.850134	0.946167	0.980196	1	0.945575	0.989065	0.999099	0.999803	1
FDFT1	0	0	0	0	0	0	0	0	0	0.848939	0.949899	0.980197	1	0.945575	0.989065	0.999099	0.999803	1
PLIN2	0	0	0	0	0	0	0	0	0	0.848824	0.95031	0.980199	1	0.945575	0.989065	0.999099	0.999803	1
IFIT1	0	0	0	0	0	0	0	0	0	0.847335	0.955532	0.980202	1	0.945575	0.989065	0.999099	0.999803	1
DUSP2	0	0	0	0	0	0	0	0	0	0.844988	0.965485	0.980205	1	0.945575	0.989065	0.999099	0.999803	1
PPP1R3D	0	0	0	0	0	0	0	0	0	0.84348	0.973939	0.980205	1	0.945575	0.989065	0.999099	0.999803	1
KNG1	0	0	0	0	0	0	0	0	0	0.851608	0.942108	0.980209	1	0.945575	0.989065	0.999099	0.999803	1
USP27X	0	0	0	0	0	0	0	0	0	0.845533	0.963022	0.98021	1	0.945575	0.989065	0.999099	0.999803	1
SNAPC3	0	0	0	0	0	0	0	0	0	0.849565	0.948091	0.98021	1	0.945575	0.989065	0.999099	0.999803	1
OLIG2	0	0	0	0	0	0	0	0	0	0.843178	0.976144	0.98021	1	0.945575	0.989065	0.999099	0.999803	1
NAA30	0	0	0	0	0	0	0	0	0	0.846763	0.957894	0.980213	1	0.945575	0.989065	0.999099	0.999803	1
LRATD2	0	0	0	0	0	0	0	0	0	0.844411	0.968634	0.980214	1	0.945575	0.989065	0.999099	0.999803	1
FCRL1	0	0	0	0	0	0	0	0	0	0.849934	0.947028	0.980216	1	0.945575	0.989065	0.999099	0.999803	1
GPR45	0	0	0	0	0	0	0	0	0	0.844315	0.969287	0.98022	1	0.945575	0.989065	0.999099	0.999803	1
RSKR	0	0	0	0	0	0	0	0	0	0.851073	0.943814	0.980226	1	0.945575	0.989065	0.999099	0.999803	1
TMEM135	0	0	0	0	0	0	0	0	0	0.851395	0.942917	0.980227	1	0.945575	0.989065	0.999099	0.999803	1
NPHS2	0	0	0	0	0	0	0	0	0	0.849456	0.948691	0.98023	1	0.945575	0.989065	0.999099	0.999803	1
STAMBP	0	0	0	0	0	0	0	0	0	0.850604	0.945249	0.980233	1	0.945575	0.989065	0.999099	0.999803	1
SH2D2A	0	0	0	0	0	0	0	0	0	0.848978	0.950317	0.980236	1	0.945575	0.989065	0.999099	0.999803	1
GFOD2	0	0	0	0	0	0	0	0	0	0.845504	0.963769	0.980242	1	0.945575	0.989065	0.999099	0.999804	1
TMPRSS11F	0	0	0	0	0	0	0	0	0	0.85302	0.938761	0.980243	1	0.945575	0.989065	0.999099	0.999804	1
AGPAT3	0	0	0	0	0	0	0	0	0	0.848926	0.950646	0.980248	1	0.945575	0.989065	0.999099	0.999804	1
CLUL1	0	0	0	0	0	0	0	0	0	0.849711	0.94813	0.980248	1	0.945575	0.989065	0.999099	0.999804	1
ANKRD60	0	0	0	0	0	0	0	0	0	0.845683	0.963059	0.980248	1	0.945575	0.989065	0.999099	0.999804	1
SOWAHD	0	0	0	0	0	0	0	0	0	0.844013	0.971813	0.980253	1	0.945575	0.989065	0.999099	0.999804	1
PPP2R3C	0	0	0	0	0	0	0	0	0	0.851555	0.942793	0.980254	1	0.945575	0.989065	0.999099	0.999804	1
FBXO5	0	0	0	0	0	0	0	0	0	0.849379	0.949284	0.980256	1	0.945575	0.989065	0.999099	0.999804	1
GOLM1	0	0	0	0	0	0	0	0	0	0.850361	0.946276	0.980257	1	0.945575	0.989065	0.999099	0.999804	1
TBC1D14	0	0	0	0	0	0	0	0	0	0.852355	0.9407	0.980261	1	0.945575	0.989065	0.999099	0.999804	1
WSB2	0	0	0	0	0	0	0	0	0	0.849861	0.947845	0.980261	1	0.945575	0.989065	0.999099	0.999804	1
RRAD	0	0	0	0	0	0	0	0	0	0.846013	0.96191	0.980266	1	0.945575	0.989065	0.999099	0.999804	1
TNFRSF10D	0	0	0	0	0	0	0	0	0	0.849356	0.94952	0.980268	1	0.945575	0.989065	0.999099	0.999804	1
SYT11	0	0	0	0	0	0	0	0	0	0.84623	0.961015	0.980268	1	0.945575	0.989065	0.999099	0.999804	1
PIGU	0	0	0	0	0	0	0	0	0	0.849194	0.950086	0.980271	1	0.945575	0.989065	0.999099	0.999804	1
TLX1	0	0	0	0	0	0	0	0	0	0.845094	0.96634	0.980273	1	0.945575	0.989065	0.999099	0.999804	1
VPS72	0	0	0	0	0	0	0	0	0	0.848955	0.95092	0.980274	1	0.945575	0.989065	0.999099	0.999804	1
DND1	0	0	0	0	0	0	0	0	0	0.846958	0.958136	0.980275	1	0.945575	0.989065	0.999099	0.999804	1
ARL13B	0	0	0	0	0	0	0	0	0	0.851836	0.942309	0.980278	1	0.945575	0.989065	0.999099	0.999804	1
GPER1	0	0	0	0	0	0	0	0	0	0.843864	0.973392	0.980279	1	0.945575	0.989065	0.999099	0.999804	1
MCUR1	0	0	0	0	0	0	0	0	0	0.848818	0.951452	0.98028	1	0.945575	0.989065	0.999099	0.999804	1
ENDOU	0	0	0	0	0	0	0	0	0	0.85057	0.945952	0.980281	1	0.945575	0.989065	0.999099	0.999804	1
RHD	0	0	0	0	0	0	0	0	0	0.849037	0.950745	0.980281	1	0.945575	0.989065	0.999099	0.999804	1
TPH1	0	0	0	0	0	0	0	0	0	0.850299	0.946769	0.980282	1	0.945575	0.989065	0.999099	0.999804	1
SSUH2	0	0	0	0	0	0	0	0	0	0.850915	0.945004	0.980286	1	0.945575	0.989065	0.999099	0.999804	1
GPR4	0	0	0	0	0	0	0	0	0	0.844696	0.968723	0.980288	1	0.945575	0.989065	0.999099	0.999804	1
DBP	0	0	0	0	0	0	0	0	0	0.845536	0.964513	0.980289	1	0.945575	0.989065	0.999099	0.999804	1
PARVB	0	0	0	0	0	0	0	0	0	0.849543	0.949221	0.980289	1	0.945575	0.989065	0.999099	0.999804	1
APOA4	0	0	0	0	0	0	0	0	0	0.847044	0.958052	0.98029	1	0.945575	0.989065	0.999099	0.999804	1
MARCHF9	0	0	0	0	0	0	0	0	0	0.847505	0.956281	0.980291	1	0.945575	0.989065	0.999099	0.999804	1
PSMD11	0	0	0	0	0	0	0	0	0	0.852339	0.941128	0.980294	1	0.945575	0.989065	0.999099	0.999805	1
ING3	0	0	0	0	0	0	0	0	0	0.853753	0.93749	0.980296	1	0.945575	0.989065	0.999099	0.999805	1
CALCRL	0	0	0	0	0	0	0	0	0	0.852092	0.941815	0.980296	1	0.945575	0.989065	0.999099	0.999805	1
ELL3	0	0	0	0	0	0	0	0	0	0.851951	0.942201	0.980296	1	0.945575	0.989065	0.999099	0.999805	1
PIGW	0	0	0	0	0	0	0	0	0	0.847394	0.9568	0.980297	1	0.945575	0.989065	0.999099	0.999805	1
TRIM51GP	0	0	0	0	0	0	0	0	0	0.848945	0.951367	0.980304	1	0.945575	0.989065	0.999099	0.999805	1
ELAVL3	0	0	0	0	0	0	0	0	0	0.846796	0.959371	0.98031	1	0.945575	0.989065	0.999099	0.999805	1
EXOSC6	0	0	0	0	0	0	0	0	0	0.844069	0.972885	0.98031	1	0.945575	0.989065	0.999099	0.999805	1
HSD3B7	0	0	0	0	0	0	0	0	0	0.847525	0.956555	0.980313	1	0.945575	0.989065	0.999099	0.999805	1
B3GAT2	0	0	0	0	0	0	0	0	0	0.846114	0.962418	0.980318	1	0.945575	0.989065	0.999099	0.999805	1
NT5C1A	0	0	0	0	0	0	0	0	0	0.84767	0.956191	0.980325	1	0.945575	0.989065	0.999099	0.999805	1
SLC37A4	0	0	0	0	0	0	0	0	0	0.84956	0.949673	0.980327	1	0.945575	0.989065	0.999099	0.999805	1
NIPAL3	0	0	0	0	0	0	0	0	0	0.849251	0.95068	0.980327	1	0.945575	0.989065	0.999099	0.999805	1
STEAP4	0	0	0	0	0	0	0	0	0	0.849359	0.950329	0.980327	1	0.945575	0.989065	0.999099	0.999805	1
RCN3	0	0	0	0	0	0	0	0	0	0.84786	0.955542	0.980328	1	0.945575	0.989065	0.999099	0.999805	1
ASPHD2	0	0	0	0	0	0	0	0	0	0.846908	0.959253	0.98033	1	0.945575	0.989065	0.999099	0.999805	1
KCNAB1	0	0	0	0	0	0	0	0	0	0.852423	0.941319	0.98033	1	0.945575	0.989065	0.999099	0.999805	1
ST3GAL3	0	0	0	0	0	0	0	0	0	0.850862	0.945715	0.980331	1	0.945575	0.989065	0.999099	0.999805	1
MAGEB6	0	0	0	0	0	0	0	0	0	0.846514	0.960904	0.980331	1	0.945575	0.989065	0.999099	0.999805	1
CPA2	0	0	0	0	0	0	0	0	0	0.850786	0.945943	0.980331	1	0.945575	0.989065	0.999099	0.999805	1
GALNTL5	0	0	0	0	0	0	0	0	0	0.850888	0.945647	0.980331	1	0.945575	0.989065	0.999099	0.999805	1
CLUAP1	0	0	0	0	0	0	0	0	0	0.851719	0.943286	0.980333	1	0.945575	0.989065	0.999099	0.999805	1
UBE2Z	0	0	0	0	0	0	0	0	0	0.847502	0.956966	0.980333	1	0.945575	0.989065	0.999099	0.999805	1
IDH3B	0	0	0	0	0	0	0	0	0	0.850394	0.947154	0.980333	1	0.945575	0.989065	0.999099	0.999805	1
ZNF141	0	0	0	0	0	0	0	0	0	0.84895	0.951783	0.980334	1	0.945575	0.989065	0.999099	0.999805	1
HSPBP1	0	0	0	0	0	0	0	0	0	0.848686	0.952685	0.980334	1	0.945575	0.989065	0.999099	0.999805	1
B4GALT5	0	0	0	0	0	0	0	0	0	0.849375	0.950424	0.980338	1	0.945575	0.989065	0.999099	0.999805	1
OLFML3	0	0	0	0	0	0	0	0	0	0.847708	0.956301	0.980341	1	0.945575	0.989065	0.999099	0.999805	1
PEX14	0	0	0	0	0	0	0	0	0	0.849976	0.948652	0.980349	1	0.945575	0.989065	0.999099	0.999806	1
TRIM51	0	0	0	0	0	0	0	0	0	0.84937	0.950603	0.98035	1	0.945575	0.989065	0.999099	0.999806	1
SUMF1	0	0	0	0	0	0	0	0	0	0.849894	0.948953	0.980352	1	0.945575	0.989065	0.999099	0.999806	1
PELI1	0	0	0	0	0	0	0	0	0	0.849027	0.9518	0.980354	1	0.945575	0.989065	0.999099	0.999806	1
INTS12	0	0	0	0	0	0	0	0	0	0.849048	0.951742	0.980355	1	0.945575	0.989065	0.999099	0.999806	1
TASP1	0	0	0	0	0	0	0	0	0	0.852076	0.942575	0.980356	1	0.945575	0.989065	0.999099	0.999806	1
SPN	0	0	0	0	0	0	0	0	0	0.844841	0.969467	0.980357	1	0.945575	0.989065	0.999099	0.999806	1
TRIM64B	0	0	0	0	0	0	0	0	0	0.849842	0.949188	0.980358	1	0.945575	0.989065	0.999099	0.999806	1
ACTR10	0	0	0	0	0	0	0	0	0	0.851465	0.94431	0.980358	1	0.945575	0.989065	0.999099	0.999806	1
FBXW2	0	0	0	0	0	0	0	0	0	0.84902	0.951918	0.98036	1	0.945575	0.989065	0.999099	0.999806	1
DEFB112	1	0	0	0	0	0	0	0	0	0.85055	0.948179	0.980361	1	0.945575	0.989065	0.999099	0.999806	1
EIPR1	0	0	0	0	0	0	0	0	0	0.849428	0.950599	0.980363	1	0.945575	0.989065	0.999099	0.999806	1
FFAR4	0	0	0	0	0	0	0	0	0	0.846318	0.962372	0.980365	1	0.945575	0.989065	0.999099	0.999806	1
ZNF718	0	0	0	0	0	0	0	0	0	0.849005	0.952045	0.980366	1	0.945575	0.989065	0.999099	0.999806	1
TEKT1	0	0	0	0	0	0	0	0	0	0.849013	0.952039	0.980367	1	0.945575	0.989065	0.999099	0.999806	1
AP3M2	0	0	0	0	0	0	0	0	0	0.849795	0.949511	0.98037	1	0.945575	0.989065	0.999099	0.999806	1
AGK	0	0	0	0	0	0	0	0	0	0.854098	0.937453	0.980371	1	0.945575	0.989065	0.999099	0.999806	1
NPIPB2	0	0	0	0	0	0	0	0	0	0.849323	0.951079	0.980373	1	0.945575	0.989065	0.999099	0.999806	1
NPBWR1	0	0	0	0	0	0	0	0	0	0.844011	0.975084	0.980379	1	0.945575	0.989065	0.999099	0.999806	1
CCN2	0	0	0	0	0	0	0	0	0	0.846667	0.961106	0.980379	1	0.945575	0.989065	0.999099	0.999806	1
IFT52	0	0	0	0	0	0	0	0	0	0.851316	0.945006	0.98038	1	0.945575	0.989065	0.999099	0.999806	1
RAD23A	0	0	0	0	0	0	0	0	0	0.85022	0.948313	0.980381	1	0.945575	0.989065	0.999099	0.999806	1
SKP2	0	0	0	0	0	0	0	0	0	0.851277	0.945149	0.980382	1	0.945575	0.989065	0.999099	0.999806	1
CADM3	0	0	0	0	0	0	0	0	0	0.849656	0.950153	0.980385	1	0.945575	0.989065	0.999099	0.999806	1
FAM172A	0	0	0	0	0	0	0	0	0	0.851517	0.944504	0.980386	1	0.945575	0.989065	0.999099	0.999806	1
PSG5	0	0	0	0	0	0	0	0	0	0.850786	0.946659	0.980387	1	0.945575	0.989065	0.999099	0.999806	1
GMPPB	0	0	0	0	0	0	0	0	0	0.84849	0.954149	0.980387	1	0.945575	0.989065	0.999099	0.999806	1
IPCEF1	0	0	0	0	0	0	0	0	0	0.851412	0.944824	0.980387	1	0.945575	0.989065	0.999099	0.999806	1
TUFT1	0	0	0	0	0	0	0	0	0	0.852166	0.942715	0.980389	1	0.945575	0.989065	0.999099	0.999806	1
ENKD1	0	0	0	0	0	0	0	0	0	0.847812	0.956701	0.980391	1	0.945575	0.989065	0.999099	0.999806	1
GTDC1	0	0	0	0	0	0	0	0	0	0.850648	0.947138	0.980392	1	0.945575	0.989065	0.999099	0.999806	1
SHOX2	0	0	0	0	0	0	0	0	0	0.848713	0.953501	0.980396	1	0.945575	0.989065	0.999099	0.999807	1
DCAF4L2	0	0	0	0	0	0	0	0	0	0.84703	0.959894	0.980397	1	0.945575	0.989065	0.999099	0.999807	1
CENPU	0	0	0	0	0	0	0	0	0	0.852284	0.942499	0.980398	1	0.945575	0.989065	0.999099	0.999807	1
KCTD16	0	0	0	0	0	0	0	0	0	0.847433	0.958289	0.980398	1	0.945575	0.989065	0.999099	0.999807	1
KLHDC9	0	0	0	0	0	0	0	0	0	0.848082	0.955865	0.980402	1	0.945575	0.989065	0.999099	0.999807	1
ATG4C	0	0	0	0	0	0	0	0	0	0.852457	0.942141	0.980408	1	0.945575	0.989065	0.999099	0.999807	1
SLC30A4	0	0	0	0	0	0	0	0	0	0.849337	0.951543	0.980409	1	0.945575	0.989065	0.999099	0.999807	1
NKX1-2	0	0	0	0	0	0	0	0	0	0.844735	0.971327	0.98041	1	0.945575	0.989065	0.999099	0.999807	1
PIP4K2A	0	0	0	0	0	0	0	0	0	0.849251	0.952012	0.980422	1	0.945575	0.989065	0.999099	0.999807	1
PRMT1	0	0	0	0	0	0	0	0	0	0.849061	0.952666	0.980422	1	0.945575	0.989065	0.999099	0.999807	1
CCDC51	0	0	0	0	0	0	0	0	0	0.849022	0.95281	0.980422	1	0.945575	0.989065	0.999099	0.999807	1
LRRC75A	0	0	0	0	0	0	0	0	0	0.846446	0.962888	0.980424	1	0.945575	0.989065	0.999099	0.999807	1
TRIM64	0	0	0	0	0	0	0	0	0	0.84985	0.95008	0.980425	1	0.945575	0.989065	0.999099	0.999807	1
PIGM	0	0	0	0	0	0	0	0	0	0.845986	0.965057	0.980426	1	0.945575	0.989065	0.999099	0.999807	1
GPR83	0	0	0	0	0	0	0	0	0	0.847751	0.957513	0.980427	1	0.945575	0.989065	0.999099	0.999807	1
RHCE	0	0	0	0	0	0	0	0	0	0.849573	0.951064	0.980431	1	0.945575	0.989065	0.999099	0.999807	1
SDF4	0	0	0	0	0	0	0	0	0	0.847549	0.958408	0.980433	1	0.945575	0.989065	0.999099	0.999807	1
WDR12	0	0	0	0	0	0	0	0	0	0.853504	0.939676	0.980435	1	0.945575	0.989065	0.999099	0.999807	1
ZNF277	0	0	0	0	0	0	0	0	0	0.852774	0.941611	0.980436	1	0.945575	0.989065	0.999099	0.999807	1
HTR5A	0	0	0	0	0	0	0	0	0	0.845785	0.966273	0.980438	1	0.945575	0.989065	0.999099	0.999807	1
SMARCB1	0	0	0	0	0	0	0	0	0	0.850276	0.948896	0.980438	1	0.945575	0.989065	0.999099	0.999807	1
DCAF4L1	0	0	0	0	0	0	0	0	0	0.846847	0.961387	0.980438	1	0.945575	0.989065	0.999099	0.999807	1
PSG3	0	0	0	0	0	0	0	0	0	0.850823	0.947273	0.980443	1	0.945575	0.989065	0.999099	0.999808	1
TEX13A	0	0	0	0	0	0	0	0	0	0.847791	0.957631	0.980444	1	0.945575	0.989065	0.999099	0.999808	1
PDK3	0	0	0	0	0	0	0	0	0	0.8511	0.946488	0.980447	1	0.945575	0.989065	0.999099	0.999808	1
OPRL1	0	0	0	0	0	0	0	0	0	0.845667	0.96708	0.980448	1	0.945575	0.989065	0.999099	0.999808	1
STAMBPL1	0	0	0	0	0	0	0	0	0	0.853226	0.940581	0.980451	1	0.945575	0.989065	0.999099	0.999808	1
C8orf58	0	0	0	0	0	0	0	0	0	0.849014	0.953259	0.980452	1	0.945575	0.989065	0.999099	0.999808	1
PDK4	0	0	0	0	0	0	0	0	0	0.851768	0.944607	0.980453	1	0.945575	0.989065	0.999099	0.999808	1
B3GALT4	0	0	0	0	0	0	0	0	0	0.847778	0.95787	0.980455	1	0.945575	0.989065	0.999099	0.999808	1
ACTR1A	0	0	0	0	0	0	0	0	0	0.851978	0.944106	0.980461	1	0.945575	0.989065	0.999099	0.999808	1
HNRNPF	0	0	0	0	0	0	0	0	0	0.846238	0.964584	0.980463	1	0.945575	0.989065	0.999099	0.999808	1
RAB12	0	0	0	0	0	0	0	0	0	0.847207	0.960303	0.980463	1	0.945575	0.989065	0.999099	0.999808	1
SERPINA4	0	0	0	0	0	0	0	0	0	0.846988	0.96123	0.980463	1	0.945575	0.989065	0.999099	0.999808	1
ST3GAL2	0	0	0	0	0	0	0	0	0	0.848398	0.95566	0.980464	1	0.945575	0.989065	0.999099	0.999808	1
ERGIC3	0	0	0	0	0	0	0	0	0	0.852461	0.942809	0.980465	1	0.945575	0.989065	0.999099	0.999808	1
WDR55	0	0	0	0	0	0	0	0	0	0.848667	0.95473	0.980468	1	0.945575	0.989065	0.999099	0.999808	1
TMEM198	0	0	0	0	0	0	0	0	0	0.84757	0.958923	0.980469	1	0.945575	0.989065	0.999099	0.999808	1
NAAA	0	0	0	0	0	0	0	0	0	0.85005	0.950075	0.980472	1	0.945575	0.989065	0.999099	0.999808	1
PAFAH2	0	0	0	0	0	0	0	0	0	0.850918	0.947373	0.980473	1	0.945575	0.989065	0.999099	0.999808	1
KLHDC2	0	0	0	0	0	0	0	0	0	0.853243	0.940821	0.980476	1	0.945575	0.989065	0.999099	0.999808	1
AZIN1	0	0	0	0	0	0	0	0	0	0.851008	0.947194	0.98048	1	0.945575	0.989065	0.999099	0.999808	1
MPPE1	0	0	0	0	0	0	0	0	0	0.850792	0.947856	0.98048	1	0.945575	0.989065	0.999099	0.999808	1
POFUT1	0	0	0	0	0	0	0	0	0	0.849175	0.953158	0.980483	1	0.945575	0.989065	0.999099	0.999808	1
DNAJA4	0	0	0	0	0	0	0	0	0	0.850285	0.94948	0.980483	1	0.945575	0.989065	0.999099	0.999808	1
ZNF641	0	0	0	0	0	0	0	0	0	0.850556	0.948665	0.980486	1	0.945575	0.989065	0.999099	0.999808	1
MAFB	0	0	0	0	0	0	0	0	0	0.844672	0.973629	0.980487	1	0.945575	0.989065	0.999099	0.999808	1
ABHD17C	0	0	0	0	0	0	0	0	0	0.846026	0.966088	0.980487	1	0.945575	0.989065	0.999099	0.999808	1
SUPT7L	0	0	0	0	0	0	0	0	0	0.848867	0.95432	0.980488	1	0.945575	0.989065	0.999099	0.999808	1
REM2	0	0	0	0	0	0	0	0	0	0.847699	0.958776	0.980491	1	0.945575	0.989065	0.999099	0.999808	1
AGMAT	0	0	0	0	0	0	0	0	0	0.847636	0.959031	0.980492	1	0.945575	0.989065	0.999099	0.999808	1
HTR1B	0	0	0	0	0	0	0	0	0	0.846264	0.965053	0.980493	1	0.945575	0.989065	0.999099	0.999808	1
HLA-F	0	0	0	0	0	0	0	0	0	0.849569	0.95199	0.980495	1	0.945575	0.989065	0.999099	0.999809	1
SMPDL3A	0	0	0	0	0	0	0	0	0	0.850032	0.950473	0.980496	1	0.945575	0.989065	0.999099	0.999809	1
HAT1	0	0	0	0	0	0	0	0	0	0.852839	0.942187	0.9805	1	0.945575	0.989065	0.999099	0.999809	1
MFSD11	0	0	0	0	0	0	0	0	0	0.851508	0.946005	0.980504	1	0.945575	0.989065	0.999099	0.999809	1
SCRN1	0	0	0	0	0	0	0	0	0	0.849134	0.953626	0.980505	1	0.945575	0.989065	0.999099	0.999809	1
GLA	0	0	0	0	0	0	0	0	0	0.851906	0.944888	0.980507	1	0.945575	0.989065	0.999099	0.999809	1
CCDC188	0	0	0	0	0	0	0	0	0	0.850313	0.949719	0.980507	1	0.945575	0.989065	0.999099	0.999809	1
KLHDC8A	0	0	0	0	0	0	0	0	0	0.848391	0.956385	0.980509	1	0.945575	0.989065	0.999099	0.999809	1
DNAJB12	0	0	0	0	0	0	0	0	0	0.849268	0.953229	0.980509	1	0.945575	0.989065	0.999099	0.999809	1
CSNK2A1	0	0	0	0	0	0	0	0	0	0.854585	0.937845	0.980517	1	0.945575	0.989065	0.999099	0.999809	1
EPSTI1	0	0	0	0	0	0	0	0	0	0.852975	0.942053	0.98052	1	0.945575	0.989065	0.999099	0.999809	1
CPA3	0	0	0	0	0	0	0	0	0	0.852523	0.9433	0.98052	1	0.945575	0.989065	0.999099	0.999809	1
DMRT1	0	0	0	0	0	0	0	0	0	0.847525	0.959987	0.980521	1	0.945575	0.989065	0.999099	0.999809	1
PANX1	0	0	0	0	0	0	0	0	0	0.849027	0.954258	0.980522	1	0.945575	0.989065	0.999099	0.999809	1
TMEM183A	0	0	0	0	0	0	0	0	0	0.851674	0.945755	0.980523	1	0.945575	0.989065	0.999099	0.999809	1
GDF15	0	0	0	0	0	0	0	0	0	0.846465	0.964806	0.980529	1	0.945575	0.989065	0.999099	0.999809	1
FAM221B	0	0	0	0	0	0	0	0	0	0.850312	0.95005	0.980531	1	0.945575	0.989065	0.999099	0.999809	1
RBFOX2	0	0	0	0	0	0	0	0	0	0.851796	0.945512	0.980532	1	0.945575	0.989065	0.999099	0.999809	1
TRIM60	0	0	0	0	0	0	0	0	0	0.849689	0.952133	0.980534	1	0.945575	0.989065	0.999099	0.999809	1
ZNF232	0	0	0	0	0	0	0	0	0	0.850489	0.949535	0.980535	1	0.945575	0.989065	0.999099	0.999809	1
FBXL15	0	0	0	0	0	0	0	0	0	0.846315	0.965759	0.980541	1	0.945575	0.989065	0.999099	0.999809	1
PRKX	0	0	0	0	0	0	0	0	0	0.848779	0.955473	0.980543	1	0.945575	0.989065	0.999099	0.999809	1
LHX4	0	0	0	0	0	0	0	0	0	0.849285	0.953668	0.980543	1	0.945575	0.989065	0.999099	0.999809	1
TARDBP	0	0	0	0	0	0	0	0	0	0.849325	0.953535	0.980544	1	0.945575	0.989065	0.999099	0.999809	1
GPR68	0	0	0	0	0	0	0	0	0	0.845443	0.970422	0.980545	1	0.945575	0.989065	0.999099	0.99981	1
FAM131A	0	0	0	0	0	0	0	0	0	0.850313	0.950245	0.980546	1	0.945575	0.989065	0.999099	0.99981	1
COX15	0	0	0	0	0	0	0	0	0	0.852027	0.945021	0.980546	1	0.945575	0.989065	0.999099	0.99981	1
FAM81B	0	0	0	0	0	0	0	0	0	0.852427	0.943918	0.980549	1	0.945575	0.989065	0.999099	0.99981	1
LRRC58	0	0	0	0	0	0	0	0	0	0.847905	0.958983	0.980553	1	0.945575	0.989065	0.999099	0.99981	1
SYT2	0	0	0	0	0	0	0	0	0	0.849338	0.953637	0.980554	1	0.945575	0.989065	0.999099	0.99981	1
SEC14L6	0	0	0	0	0	0	0	0	0	0.851186	0.947618	0.980554	1	0.945575	0.989065	0.999099	0.99981	1
MIPOL1	0	0	0	0	0	0	0	0	0	0.85329	0.941627	0.980556	1	0.945575	0.989065	0.999099	0.99981	1
PRMT8	0	0	0	0	0	0	0	0	0	0.84979	0.952211	0.980563	1	0.945575	0.989065	0.999099	0.99981	1
LORICRIN	0	0	0	0	0	0	0	0	0	0.844768	0.975049	0.980563	1	0.945575	0.989065	0.999099	0.99981	1
SNAP47	0	0	0	0	0	0	0	0	0	0.84825	0.957793	0.980563	1	0.945575	0.989065	0.999099	0.99981	1
NDUFA9	0	0	0	0	0	0	0	0	0	0.85226	0.944608	0.980567	1	0.945575	0.989065	0.999099	0.99981	1
ZNF713	0	0	0	0	0	0	0	0	0	0.850783	0.949044	0.980568	1	0.945575	0.989065	0.999099	0.99981	1
CALCOCO2	0	0	0	0	0	0	0	0	0	0.853625	0.940905	0.98057	1	0.945575	0.989065	0.999099	0.99981	1
TRIML2	0	0	0	0	0	0	0	0	0	0.849909	0.951927	0.980571	1	0.945575	0.989065	0.999099	0.99981	1
HRH2	0	0	0	0	0	0	0	0	0	0.846653	0.964771	0.980573	1	0.945575	0.989065	0.999099	0.99981	1
FUT3	0	0	0	0	0	0	0	0	0	0.847238	0.962145	0.980574	1	0.945575	0.989065	0.999099	0.99981	1
LIMS1	0	0	0	0	0	0	0	0	0	0.850904	0.948764	0.980575	1	0.945575	0.989065	0.999099	0.99981	1
DHPS	0	0	0	0	0	0	0	0	0	0.849473	0.953481	0.980575	1	0.945575	0.989065	0.999099	0.99981	1
RPUSD4	0	0	0	0	0	0	0	0	0	0.850204	0.951012	0.980575	1	0.945575	0.989065	0.999099	0.99981	1
STYK1	0	0	0	0	0	0	0	0	0	0.851102	0.948164	0.980576	1	0.945575	0.989065	0.999099	0.99981	1
IL1R2	0	0	0	0	0	0	0	0	0	0.850257	0.950896	0.98058	1	0.945575	0.989065	0.999099	0.99981	1
PTPN2	0	0	0	0	0	0	0	0	0	0.85314	0.942319	0.98058	1	0.945575	0.989065	0.999099	0.99981	1
APOL5	0	0	0	0	0	0	0	0	0	0.849632	0.953063	0.980584	1	0.945575	0.989065	0.999099	0.99981	1
MPI	0	0	0	0	0	0	0	0	0	0.849726	0.952772	0.980587	1	0.945575	0.989065	0.999099	0.99981	1
IGFBP2	0	0	0	0	0	0	0	0	0	0.847135	0.962864	0.980589	1	0.945575	0.989065	0.999099	0.99981	1
ANGPTL3	0	0	0	0	0	0	0	0	0	0.852727	0.943661	0.980597	1	0.945575	0.989065	0.999099	0.999811	1
ZNF557	0	0	0	0	0	0	0	0	0	0.849797	0.952685	0.980597	1	0.945575	0.989065	0.999099	0.999811	1
CDC42EP4	0	0	0	0	0	0	0	0	0	0.845533	0.971166	0.980599	1	0.945575	0.989065	0.999099	0.999811	1
NPDC1	0	0	0	0	0	0	0	0	0	0.849215	0.95475	0.980599	1	0.945575	0.989065	0.999099	0.999811	1
ATOH1	0	0	0	0	0	0	0	0	0	0.845673	0.970475	0.980603	1	0.945575	0.989065	0.999099	0.999811	1
RBM4	0	0	0	0	0	0	0	0	0	0.847463	0.961785	0.980609	1	0.945575	0.989065	0.999099	0.999811	1
SLC38A6	0	0	0	0	0	0	0	0	0	0.85429	0.939636	0.980611	1	0.945575	0.989065	0.999099	0.999811	1
AIFM2	0	0	0	0	0	0	0	0	0	0.849169	0.955121	0.980612	1	0.945575	0.989065	0.999099	0.999811	1
MBOAT4	0	0	0	0	0	0	0	0	0	0.849585	0.953647	0.980613	1	0.945575	0.989065	0.999099	0.999811	1
ARMCX1	0	0	0	0	0	0	0	0	0	0.84718	0.963114	0.980613	1	0.945575	0.989065	0.999099	0.999811	1
TBC1D13	0	0	0	0	0	0	0	0	0	0.852048	0.945874	0.980619	1	0.945575	0.989065	0.999099	0.999811	1
ZNF117	0	0	0	0	0	0	0	0	0	0.85005	0.952193	0.980622	1	0.945575	0.989065	0.999099	0.999811	1
HOXA4	0	0	0	0	0	0	0	0	0	0.847295	0.962779	0.980623	1	0.945575	0.989065	0.999099	0.999811	1
HERPUD1	0	0	0	0	0	0	0	0	0	0.850772	0.949849	0.980625	1	0.945575	0.989065	0.999099	0.999811	1
TFB2M	0	0	0	0	0	0	0	0	0	0.851285	0.948252	0.980626	1	0.945575	0.989065	0.999099	0.999811	1
PSG7	0	0	0	0	0	0	0	0	0	0.851894	0.946464	0.980629	1	0.945575	0.989065	0.999099	0.999811	1
SLC46A3	0	0	0	0	0	0	0	0	0	0.850521	0.950734	0.98063	1	0.945575	0.989065	0.999099	0.999811	1
A4GALT	0	0	0	0	0	0	0	0	0	0.846044	0.969044	0.980631	1	0.945575	0.989065	0.999099	0.999811	1
BARHL1	0	0	0	0	0	0	0	0	0	0.846787	0.965302	0.980632	1	0.945575	0.989065	0.999099	0.999811	1
MAPK13	0	0	0	0	0	0	0	0	0	0.852881	0.943702	0.980636	1	0.945575	0.989065	0.999099	0.999811	1
MTFMT	0	0	0	0	0	0	0	0	0	0.851951	0.946379	0.980636	1	0.945575	0.989065	0.999099	0.999811	1
ELF3	0	0	0	0	0	0	0	0	0	0.851578	0.947511	0.980637	1	0.945575	0.989065	0.999099	0.999811	1
STK17A	0	0	0	0	0	0	0	0	0	0.851107	0.948988	0.980639	1	0.945575	0.989065	0.999099	0.999811	1
TRIM43	0	0	0	0	0	0	0	0	0	0.850319	0.951579	0.980643	1	0.945575	0.989065	0.999099	0.999811	1
CCDC121	0	0	0	0	0	0	0	0	0	0.849646	0.953906	0.980645	1	0.945575	0.989065	0.999099	0.999811	1
ZNF773	0	0	0	0	0	0	0	0	0	0.850337	0.951548	0.980645	1	0.945575	0.989065	0.999099	0.999811	1
MRM1	0	0	0	0	0	0	0	0	0	0.847943	0.960406	0.980645	1	0.945575	0.989065	0.999099	0.999811	1
MVK	0	0	0	0	0	0	0	0	0	0.850848	0.949897	0.980646	1	0.945575	0.989065	0.999099	0.999811	1
SLC25A29	0	0	0	0	0	0	0	0	0	0.846759	0.96574	0.980647	1	0.945575	0.989065	0.999099	0.999812	1
ALKBH1	0	0	0	0	0	0	0	0	0	0.849677	0.95384	0.980648	1	0.945575	0.989065	0.999099	0.999812	1
TRIM77	0	0	0	0	0	0	0	0	0	0.850684	0.950496	0.980651	1	0.945575	0.989065	0.999099	0.999812	1
PTGER2	0	0	0	0	0	0	0	0	0	0.846921	0.965033	0.980651	1	0.945575	0.989065	0.999099	0.999812	1
APOBEC3D	0	0	0	0	0	0	0	0	0	0.851888	0.94679	0.980654	1	0.945575	0.989065	0.999099	0.999812	1
PGA4	0	0	0	0	0	0	0	0	0	0.850534	0.951029	0.980654	1	0.945575	0.989065	0.999099	0.999812	1
ANKMY2	0	0	0	0	0	0	0	0	0	0.853065	0.943469	0.980659	1	0.945575	0.989065	0.999099	0.999812	1
CNTFR	0	0	0	0	0	0	0	0	0	0.849923	0.953207	0.980663	1	0.945575	0.989065	0.999099	0.999812	1
TMPRSS11E	0	0	0	0	0	0	0	0	0	0.853028	0.943629	0.980664	1	0.945575	0.989065	0.999099	0.999812	1
GCNT3	0	0	0	0	0	0	0	0	0	0.849182	0.955904	0.980666	1	0.945575	0.989065	0.999099	0.999812	1
LNPK	0	0	0	0	0	0	0	0	0	0.85442	0.939946	0.980668	1	0.945575	0.989065	0.999099	0.999812	1
ADAP2	0	0	0	0	0	0	0	0	0	0.852248	0.945925	0.980669	1	0.945575	0.989065	0.999099	0.999812	1
ELK3	0	0	0	0	0	0	0	0	0	0.848052	0.960374	0.98067	1	0.945575	0.989065	0.999099	0.999812	1
ANKRD2	0	0	0	0	0	0	0	0	0	0.850718	0.950672	0.980672	1	0.945575	0.989065	0.999099	0.999812	1
LRRC17	0	0	0	0	0	0	0	0	0	0.849313	0.955515	0.980672	1	0.945575	0.989065	0.999099	0.999812	1
GPR180	0	0	0	0	0	0	0	0	0	0.851612	0.94788	0.980673	1	0.945575	0.989065	0.999099	0.999812	1
ORC5	0	0	0	0	0	0	0	0	0	0.852722	0.944634	0.980675	1	0.945575	0.989065	0.999099	0.999812	1
ENDOG	0	0	0	0	0	0	0	0	0	0.846798	0.966324	0.980686	1	0.945575	0.989065	0.999099	0.999812	1
TRIM43B	0	0	0	0	0	0	0	0	0	0.850423	0.95186	0.980687	1	0.945575	0.989065	0.999099	0.999812	1
KCNK2	0	0	0	0	0	0	0	0	0	0.850801	0.950642	0.980689	1	0.945575	0.989065	0.999099	0.999812	1
STAC	0	0	0	0	0	0	0	0	0	0.851468	0.948526	0.980689	1	0.945575	0.989065	0.999099	0.999812	1
DRG2	0	0	0	0	0	0	0	0	0	0.852703	0.944892	0.980692	1	0.945575	0.989065	0.999099	0.999812	1
FUT1	0	0	0	0	0	0	0	0	0	0.846679	0.967092	0.980694	1	0.945575	0.989065	0.999099	0.999812	1
YBX1	0	0	0	0	0	0	0	0	0	0.85055	0.95157	0.980696	1	0.945575	0.989065	0.999099	0.999812	1
BCL2L12	0	0	0	0	0	0	0	0	0	0.850092	0.953118	0.980696	1	0.945575	0.989065	0.999099	0.999812	1
MRPS9	0	0	0	0	0	0	0	0	0	0.853957	0.941533	0.9807	1	0.945575	0.989065	0.999099	0.999813	1
ASB4	0	0	0	0	0	0	0	0	0	0.849158	0.956601	0.980705	1	0.945575	0.989065	0.999099	0.999813	1
MAP2K4	0	0	0	0	0	0	0	0	0	0.852289	0.946338	0.980711	1	0.945575	0.989065	0.999099	0.999813	1
POU4F3	0	0	0	0	0	0	0	0	0	0.847287	0.964535	0.980714	1	0.945575	0.989065	0.999099	0.999813	1
HS1BP3	0	0	0	0	0	0	0	0	0	0.849523	0.955411	0.980715	1	0.945575	0.989065	0.999099	0.999813	1
FAM47E	0	0	0	0	0	0	0	0	0	0.850893	0.950713	0.980716	1	0.945575	0.989065	0.999099	0.999813	1
LCOR	0	0	0	0	0	0	0	0	0	0.84993	0.953967	0.980716	1	0.945575	0.989065	0.999099	0.999813	1
PSG4	0	0	0	0	0	0	0	0	0	0.851726	0.948091	0.980716	1	0.945575	0.989065	0.999099	0.999813	1
VWC2	0	0	0	0	0	0	0	0	0	0.847454	0.96385	0.980718	1	0.945575	0.989065	0.999099	0.999813	1
ZCCHC12	0	0	0	0	0	0	0	0	0	0.847868	0.962025	0.980719	1	0.945575	0.989065	0.999099	0.999813	1
HAVCR1	0	0	0	0	0	0	0	0	0	0.849374	0.956026	0.98072	1	0.945575	0.989065	0.999099	0.999813	1
ACTL8	0	0	0	0	0	0	0	0	0	0.847727	0.962721	0.980723	1	0.945575	0.989065	0.999099	0.999813	1
DMBX1	0	0	0	0	0	0	0	0	0	0.848234	0.960553	0.980723	1	0.945575	0.989065	0.999099	0.999813	1
FBLIM1	0	0	0	0	0	0	0	0	0	0.849746	0.954743	0.980724	1	0.945575	0.989065	0.999099	0.999813	1
GMDS	0	0	0	0	0	0	0	0	0	0.852598	0.945621	0.980726	1	0.945575	0.989065	0.999099	0.999813	1
ALLC	0	0	0	0	0	0	0	0	0	0.853109	0.944174	0.980727	1	0.945575	0.989065	0.999099	0.999813	1
ARRDC3	0	0	0	0	0	0	0	0	0	0.8519	0.947709	0.980727	1	0.945575	0.989065	0.999099	0.999813	1
PGA3	0	0	0	0	0	0	0	0	0	0.850854	0.951022	0.980728	1	0.945575	0.989065	0.999099	0.999813	1
CPB2	0	0	0	0	0	0	0	0	0	0.853913	0.941981	0.980729	1	0.945575	0.989065	0.999099	0.999813	1
PPME1	0	0	0	0	0	0	0	0	0	0.854518	0.940389	0.980729	1	0.945575	0.989065	0.999099	0.999813	1
TACR1	0	0	0	0	0	0	0	0	0	0.849128	0.957126	0.980731	1	0.945575	0.989065	0.999099	0.999813	1
KLF17	0	0	0	0	0	0	0	0	0	0.84958	0.955466	0.980732	1	0.945575	0.989065	0.999099	0.999813	1
PGA5	0	0	0	0	0	0	0	0	0	0.850853	0.951089	0.980733	1	0.945575	0.989065	0.999099	0.999813	1
RGP1	0	0	0	0	0	0	0	0	0	0.851755	0.948231	0.980733	1	0.945575	0.989065	0.999099	0.999813	1
PUSL1	0	0	0	0	0	0	0	0	0	0.849365	0.956308	0.980735	1	0.945575	0.989065	0.999099	0.999813	1
PRKAR1A	0	0	0	0	0	0	0	0	0	0.853468	0.943299	0.980737	1	0.945575	0.989065	0.999099	0.999813	1
SEC14L2	0	0	0	0	0	0	0	0	0	0.852739	0.945418	0.980742	1	0.945575	0.989065	0.999099	0.999813	1
TBCEL	0	0	0	0	0	0	0	0	0	0.851526	0.949059	0.980742	1	0.945575	0.989065	0.999099	0.999813	1
VSX2	0	0	0	0	0	0	0	0	0	0.849071	0.957582	0.980746	1	0.945575	0.989065	0.999099	0.999813	1
FAM50A	0	0	0	0	0	0	0	0	0	0.853258	0.943984	0.980746	1	0.945575	0.989065	0.999099	0.999813	1
ZNF584	0	0	0	0	0	0	0	0	0	0.849122	0.95741	0.980747	1	0.945575	0.989065	0.999099	0.999813	1
ALG10	0	0	0	0	0	0	0	0	0	0.850143	0.953698	0.980748	1	0.945575	0.989065	0.999099	0.999813	1
TMEM191C	0	0	0	0	0	0	0	0	0	0.852716	0.945619	0.980753	1	0.945575	0.989065	0.999099	0.999814	1
CERS2	0	0	0	0	0	0	0	0	0	0.852837	0.94528	0.980754	1	0.945575	0.989065	0.999099	0.999814	1
TM6SF2	0	0	0	0	0	0	0	0	0	0.850992	0.950939	0.980755	1	0.945575	0.989065	0.999099	0.999814	1
DCP2	0	0	0	0	0	0	0	0	0	0.854005	0.942052	0.980755	1	0.945575	0.989065	0.999099	0.999814	1
EPHX3	0	0	0	0	0	0	0	0	0	0.850641	0.952174	0.98076	1	0.945575	0.989065	0.999099	0.999814	1
GNA13	0	0	0	0	0	0	0	0	0	0.849075	0.957817	0.980761	1	0.945575	0.989065	0.999099	0.999814	1
GSDMB	0	0	0	0	0	0	0	0	0	0.852432	0.94656	0.980762	1	0.945575	0.989065	0.999099	0.999814	1
TRIM49	0	0	0	0	0	0	0	0	0	0.85137	0.949862	0.980765	1	0.945575	0.989065	0.999099	0.999814	1
BCKDHB	0	0	0	0	0	0	0	0	0	0.852284	0.947071	0.980767	1	0.945575	0.989065	0.999099	0.999814	1
METRN	0	0	0	0	0	0	0	0	0	0.847684	0.963739	0.980767	1	0.945575	0.989065	0.999099	0.999814	1
CHPT1	0	0	0	0	0	0	0	0	0	0.851985	0.947978	0.980767	1	0.945575	0.989065	0.999099	0.999814	1
TACC1	0	0	0	0	0	0	0	0	0	0.853348	0.944027	0.98077	1	0.945575	0.989065	0.999099	0.999814	1
C18orf25	0	0	0	0	0	0	0	0	0	0.850296	0.953521	0.980772	1	0.945575	0.989065	0.999099	0.999814	1
KLHDC1	0	0	0	0	0	0	0	0	0	0.855611	0.938106	0.980773	1	0.945575	0.989065	0.999099	0.999814	1
SGMS1	0	0	0	0	0	0	0	0	0	0.851451	0.949717	0.980773	1	0.945575	0.989065	0.999099	0.999814	1
GNB1L	0	0	0	0	0	0	0	0	0	0.849678	0.955752	0.980774	1	0.945575	0.989065	0.999099	0.999814	1
SLC25A41	0	0	0	0	0	0	0	0	0	0.850152	0.954055	0.980774	1	0.945575	0.989065	0.999099	0.999814	1
NMUR2	0	0	0	0	0	0	0	0	0	0.848686	0.959608	0.980776	1	0.945575	0.989065	0.999099	0.999814	1
APOBEC3G	0	0	0	0	0	0	0	0	0	0.853001	0.945095	0.980777	1	0.945575	0.989065	0.999099	0.999814	1
MTUS1	0	0	0	0	0	0	0	0	0	0.854376	0.941312	0.980777	1	0.945575	0.989065	0.999099	0.999814	1
ZDHHC16	0	0	0	0	0	0	0	0	0	0.853197	0.944548	0.980778	1	0.945575	0.989065	0.999099	0.999814	1
GSG1L	0	0	0	0	0	0	0	0	0	0.850132	0.954184	0.980778	1	0.945575	0.989065	0.999099	0.999814	1
HDAC11	0	0	0	0	0	0	0	0	0	0.851612	0.949282	0.980779	1	0.945575	0.989065	0.999099	0.999814	1
PLA2G7	0	0	0	0	0	0	0	0	0	0.853059	0.945039	0.980786	1	0.945575	0.989065	0.999099	0.999814	1
AADAT	0	0	0	0	0	0	0	0	0	0.852911	0.945471	0.980786	1	0.945575	0.989065	0.999099	0.999814	1
IRF9	0	0	0	0	0	0	0	0	0	0.852415	0.946957	0.980789	1	0.945575	0.989065	0.999099	0.999814	1
HOXD1	0	0	0	0	0	0	0	0	0	0.847079	0.967084	0.98079	1	0.945575	0.989065	0.999099	0.999814	1
ABHD3	0	0	0	0	0	0	0	0	0	0.852077	0.948054	0.980795	1	0.945575	0.989065	0.999099	0.999814	1
ABHD1	0	0	0	0	0	0	0	0	0	0.851716	0.949179	0.980795	1	0.945575	0.989065	0.999099	0.999814	1
FIBP	0	0	0	0	0	0	0	0	0	0.85057	0.952925	0.980795	1	0.945575	0.989065	0.999099	0.999814	1
CERS5	0	0	0	0	0	0	0	0	0	0.854095	0.942283	0.980796	1	0.945575	0.989065	0.999099	0.999814	1
OTP	0	0	0	0	0	0	0	0	0	0.847352	0.965862	0.980796	1	0.945575	0.989065	0.999099	0.999814	1
FGL2	0	0	0	0	0	0	0	0	0	0.84902	0.958641	0.980798	1	0.945575	0.989065	0.999099	0.999814	1
NUDT12	0	0	0	0	0	0	0	0	0	0.851518	0.949851	0.980799	1	0.945575	0.989065	0.999099	0.999814	1
CDK9	0	0	0	0	0	0	0	0	0	0.849768	0.955811	0.980799	1	0.945575	0.989065	0.999099	0.999814	1
IDH1	0	0	0	0	0	0	0	0	0	0.851554	0.949783	0.980802	1	0.945575	0.989065	0.999099	0.999815	1
ZNF789	0	0	0	0	0	0	0	0	0	0.852381	0.947293	0.980807	1	0.945575	0.989065	0.999099	0.999815	1
PSG8	0	0	0	0	0	0	0	0	0	0.851464	0.950162	0.980809	1	0.945575	0.989065	0.999099	0.999815	1
PIPOX	0	0	0	0	0	0	0	0	0	0.851903	0.948816	0.980812	1	0.945575	0.989065	0.999099	0.999815	1
GPR157	0	0	0	0	0	0	0	0	0	0.848016	0.963081	0.980812	1	0.945575	0.989065	0.999099	0.999815	1
RIBC2	0	0	0	0	0	0	0	0	0	0.851326	0.950651	0.980812	1	0.945575	0.989065	0.999099	0.999815	1
LRRC42	0	0	0	0	0	0	0	0	0	0.851564	0.94989	0.980812	1	0.945575	0.989065	0.999099	0.999815	1
SHBG	0	0	0	0	0	0	0	0	0	0.850955	0.95188	0.980813	1	0.945575	0.989065	0.999099	0.999815	1
ZNF485	0	0	0	0	0	0	0	0	0	0.851252	0.950928	0.980815	1	0.945575	0.989065	0.999099	0.999815	1
ACAT1	0	0	0	0	0	0	0	0	0	0.852347	0.947522	0.980817	1	0.945575	0.989065	0.999099	0.999815	1
FAM20B	0	0	0	0	0	0	0	0	0	0.851565	0.949979	0.980819	1	0.945575	0.989065	0.999099	0.999815	1
ENTR1	0	0	0	0	0	0	0	0	0	0.850761	0.952653	0.980821	1	0.945575	0.989065	0.999099	0.999815	1
RNFT1	0	0	0	0	0	0	0	0	0	0.85326	0.944951	0.980825	1	0.945575	0.989065	0.999099	0.999815	1
WNT9B	0	0	0	0	0	0	0	0	0	0.848239	0.962348	0.980825	1	0.945575	0.989065	0.999099	0.999815	1
TRIM31	0	0	0	0	0	0	0	0	0	0.85166	0.949908	0.980836	1	0.945575	0.989065	0.999099	0.999815	1
CCN1	0	0	0	0	0	0	0	0	0	0.849621	0.956941	0.980836	1	0.945575	0.989065	0.999099	0.999815	1
BAG5	0	0	0	0	0	0	0	0	0	0.84859	0.961112	0.98084	1	0.945575	0.989065	0.999099	0.999815	1
CCDC97	0	0	0	0	0	0	0	0	0	0.849591	0.95719	0.980844	1	0.945575	0.989065	0.999099	0.999815	1
BZW2	0	0	0	0	0	0	0	0	0	0.853438	0.944712	0.980846	1	0.945575	0.989065	0.999099	0.999815	1
OGFOD3	0	0	0	0	0	0	0	0	0	0.850647	0.953417	0.980847	1	0.945575	0.989065	0.999099	0.999815	1
SPATC1L	0	0	0	0	0	0	0	0	0	0.848039	0.963677	0.980849	1	0.945575	0.989065	0.999099	0.999815	1
NKX2-6	0	0	0	0	0	0	0	0	0	0.849128	0.959072	0.98085	1	0.945575	0.989065	0.999099	0.999815	1
FAM110B	0	0	0	0	0	0	0	0	0	0.847051	0.968548	0.980852	1	0.945575	0.989065	0.999099	0.999815	1
CALHM1	0	0	0	0	0	0	0	0	0	0.847254	0.967611	0.980857	1	0.945575	0.989065	0.999099	0.999816	1
ORC4	0	0	0	0	0	0	0	0	0	0.855202	0.940083	0.980857	1	0.945575	0.989065	0.999099	0.999816	1
TRIM49C	0	0	0	0	0	0	0	0	0	0.851787	0.949819	0.980859	1	0.945575	0.989065	0.999099	0.999816	1
UBA5	0	0	0	0	0	0	0	0	0	0.85363	0.944348	0.980861	1	0.945575	0.989065	0.999099	0.999816	1
DGAT2	0	0	0	0	0	0	0	0	0	0.851877	0.949585	0.980863	1	0.945575	0.989065	0.999099	0.999816	1
PALM2AKAP2	0	0	0	0	0	0	0	0	0	0.851745	0.950016	0.980864	1	0.945575	0.989065	0.999099	0.999816	1
DAPK2	0	0	0	0	0	0	0	0	0	0.851137	0.952019	0.980865	1	0.945575	0.989065	0.999099	0.999816	1
MOS	0	0	0	0	0	0	0	0	0	0.846986	0.969223	0.980867	1	0.945575	0.989065	0.999099	0.999816	1
LIPM	0	0	0	0	0	0	0	0	0	0.853179	0.945724	0.980868	1	0.945575	0.989065	0.999099	0.999816	1
SOCS4	0	0	0	0	0	0	0	0	0	0.850245	0.955164	0.980869	1	0.945575	0.989065	0.999099	0.999816	1
FLACC1	0	0	0	0	0	0	0	0	0	0.855618	0.939167	0.98087	1	0.945575	0.989065	0.999099	0.999816	1
DAW1	0	0	0	0	0	0	0	0	0	0.854273	0.942798	0.98088	1	0.945575	0.989065	0.999099	0.999816	1
PITX1	0	0	0	0	0	0	0	0	0	0.847764	0.965553	0.98088	1	0.945575	0.989065	0.999099	0.999816	1
QTRT2	0	0	0	0	0	0	0	0	0	0.852605	0.947592	0.980881	1	0.945575	0.989065	0.999099	0.999816	1
SLC25A28	0	0	0	0	0	0	0	0	0	0.848998	0.960146	0.980882	1	0.945575	0.989065	0.999099	0.999816	1
RIMKLB	0	0	0	0	0	0	0	0	0	0.849754	0.957202	0.980884	1	0.945575	0.989065	0.999099	0.999816	1
GPR132	0	0	0	0	0	0	0	0	0	0.847241	0.968417	0.980892	1	0.945575	0.989065	0.999099	0.999816	1
SEPTIN14	0	0	0	0	0	0	0	0	0	0.853468	0.945217	0.980894	1	0.945575	0.989065	0.999099	0.999816	1
MECR	0	0	0	0	0	0	0	0	0	0.853048	0.946478	0.980897	1	0.945575	0.989065	0.999099	0.999816	1
ZNF830	0	0	0	0	0	0	0	0	0	0.849381	0.958907	0.9809	1	0.945575	0.989065	0.999099	0.999816	1
IL15RA	0	0	0	0	0	0	0	0	0	0.850055	0.956341	0.9809	1	0.945575	0.989065	0.999099	0.999816	1
AGPAT4	0	0	0	0	0	0	0	0	0	0.852244	0.948997	0.980904	1	0.945575	0.989065	0.999099	0.999817	1
ACP3	0	0	0	0	0	0	0	0	0	0.853581	0.945047	0.980906	1	0.945575	0.989065	0.999099	0.999817	1
GHSR	0	0	0	0	0	0	0	0	0	0.847724	0.966291	0.980907	1	0.945575	0.989065	0.999099	0.999817	1
ZC3H15	0	0	0	0	0	0	0	0	0	0.853117	0.94641	0.980908	1	0.945575	0.989065	0.999099	0.999817	1
PAX9	0	0	0	0	0	0	0	0	0	0.848762	0.961593	0.980908	1	0.945575	0.989065	0.999099	0.999817	1
SEPTIN7	0	0	0	0	0	0	0	0	0	0.854648	0.942179	0.980913	1	0.945575	0.989065	0.999099	0.999817	1
GCOM1	0	0	0	0	0	0	0	0	0	0.85468	0.94212	0.980915	1	0.945575	0.989065	0.999099	0.999817	1
TEX28	0	0	0	0	0	0	0	0	0	0.850053	0.956621	0.980918	1	0.945575	0.989065	0.999099	0.999817	1
GRAMD2B	0	0	0	0	0	0	0	0	0	0.854396	0.942937	0.980919	1	0.945575	0.989065	0.999099	0.999817	1
TRIM75P	0	0	0	0	0	0	0	0	0	0.849252	0.959881	0.980927	1	0.945575	0.989065	0.999099	0.999817	1
SUN5	0	0	0	0	0	0	0	0	0	0.855221	0.94083	0.980927	1	0.945575	0.989065	0.999099	0.999817	1
ZNF621	0	0	0	0	0	0	0	0	0	0.851543	0.951549	0.980927	1	0.945575	0.989065	0.999099	0.999817	1
TAF1A	0	0	0	0	0	0	0	0	0	0.854426	0.942967	0.980929	1	0.945575	0.989065	0.999099	0.999817	1
SLC35F1	0	0	0	0	0	0	0	0	0	0.852815	0.947594	0.98093	1	0.945575	0.989065	0.999099	0.999817	1
GLUL	0	0	0	0	0	0	0	0	0	0.850776	0.954211	0.980931	1	0.945575	0.989065	0.999099	0.999817	1
TRIM49B	0	0	0	0	0	0	0	0	0	0.852166	0.94962	0.980932	1	0.945575	0.989065	0.999099	0.999817	1
CAMK1D	0	0	0	0	0	0	0	0	0	0.852507	0.948572	0.980933	1	0.945575	0.989065	0.999099	0.999817	1
SERPINA10	0	0	0	0	0	0	0	0	0	0.849534	0.958932	0.980937	1	0.945575	0.989065	0.999099	0.999817	1
TMPRSS11A	0	0	0	0	0	0	0	0	0	0.854983	0.941577	0.980937	1	0.945575	0.989065	0.999099	0.999817	1
XKRX	0	0	0	0	0	0	0	0	0	0.850104	0.956756	0.980938	1	0.945575	0.989065	0.999099	0.999817	1
TMLHE	0	0	0	0	0	0	0	0	0	0.852352	0.949118	0.980938	1	0.945575	0.989065	0.999099	0.999817	1
TMEM184C	0	0	0	0	0	0	0	0	0	0.854187	0.943903	0.980951	1	0.945575	0.989065	0.999099	0.999817	1
LPAR2	0	0	0	0	0	0	0	0	0	0.848191	0.964965	0.980952	1	0.945575	0.989065	0.999099	0.999817	1
TMPRSS11D	0	0	0	0	0	0	0	0	0	0.853881	0.944842	0.980958	1	0.945575	0.989065	0.999099	0.999818	1
MAPKAPK3	0	0	0	0	0	0	0	0	0	0.852343	0.949437	0.98096	1	0.945575	0.989065	0.999099	0.999818	1
S100PBP	0	0	0	0	0	0	0	0	0	0.851709	0.951548	0.980965	1	0.945575	0.989065	0.999099	0.999818	1
PLEKHA1	0	0	0	0	0	0	0	0	0	0.854055	0.944441	0.980966	1	0.945575	0.989065	0.999099	0.999818	1
FBXL3	0	0	0	0	0	0	0	0	0	0.851316	0.952906	0.980969	1	0.945575	0.989065	0.999099	0.999818	1
SASH3	0	0	0	0	0	0	0	0	0	0.852188	0.950071	0.98097	1	0.945575	0.989065	0.999099	0.999818	1
ZNF486	0	0	0	0	0	0	0	0	0	0.851291	0.953025	0.980971	1	0.945575	0.989065	0.999099	0.999818	1
ZNF491	0	0	0	0	0	0	0	0	0	0.851499	0.952344	0.980972	1	0.945575	0.989065	0.999099	0.999818	1
LAMP3	0	0	0	0	0	0	0	0	0	0.850987	0.954118	0.980974	1	0.945575	0.989065	0.999099	0.999818	1
WDR45	0	0	0	0	0	0	0	0	0	0.851807	0.951422	0.980979	1	0.945575	0.989065	0.999099	0.999818	1
PSMC6	0	0	0	0	0	0	0	0	0	0.854829	0.942493	0.98098	1	0.945575	0.989065	0.999099	0.999818	1
IL17REL	0	0	0	0	0	0	0	0	0	0.852442	0.949443	0.980983	1	0.945575	0.989065	0.999099	0.999818	1
GIPC1	0	0	0	0	0	0	0	0	0	0.849316	0.960595	0.980983	1	0.945575	0.989065	0.999099	0.999818	1
COPS3	0	0	0	0	0	0	0	0	0	0.854957	0.942189	0.980984	1	0.945575	0.989065	0.999099	0.999818	1
CFAP73	0	0	0	0	0	0	0	0	0	0.852181	0.950286	0.980984	1	0.945575	0.989065	0.999099	0.999818	1
NEU2	0	0	0	0	0	0	0	0	0	0.849742	0.959	0.980991	1	0.945575	0.989065	0.999099	0.999818	1
RBMS1	0	0	0	0	0	0	0	0	0	0.855435	0.941014	0.980991	1	0.945575	0.989065	0.999099	0.999818	1
ARR3	0	0	0	0	0	0	0	0	0	0.855016	0.942148	0.980993	1	0.945575	0.989065	0.999099	0.999818	1
BCL2L2-PABPN1	0	0	0	0	0	0	0	0	0	0.852832	0.948401	0.980995	1	0.945575	0.989065	0.999099	0.999818	1
GNAI2	0	0	0	0	0	0	0	0	0	0.850338	0.956871	0.981	1	0.945575	0.989065	0.999099	0.999818	1
ACTC1	0	0	0	0	0	0	0	0	0	0.84953	0.960074	0.981004	1	0.945575	0.989065	0.999099	0.999818	1
OXSM	0	0	0	0	0	0	0	0	0	0.849921	0.958671	0.981013	1	0.945575	0.989065	0.999099	0.999819	1
TFDP3	0	0	0	0	0	0	0	0	0	0.84871	0.963772	0.981014	1	0.945575	0.989065	0.999099	0.999819	1
PPP4R2	0	0	0	0	0	0	0	0	0	0.853925	0.945479	0.981019	1	0.945575	0.989065	0.999099	0.999819	1
RIBC1	0	0	0	0	0	0	0	0	0	0.853367	0.947208	0.981027	1	0.945575	0.989065	0.999099	0.999819	1
SFTPB	0	0	0	0	0	0	0	0	0	0.852961	0.948431	0.981027	1	0.945575	0.989065	0.999099	0.999819	1
ALG10B	0	0	0	0	0	0	0	0	0	0.851235	0.954087	0.98103	1	0.945575	0.989065	0.999099	0.999819	1
TTC19	0	0	0	0	0	0	0	0	0	0.853756	0.946199	0.981038	1	0.945575	0.989065	0.999099	0.999819	1
TBCC	0	0	0	0	0	0	0	0	0	0.84864	0.964554	0.981038	1	0.945575	0.989065	0.999099	0.999819	1
MFAP3L	0	0	0	0	0	0	0	0	0	0.84882	0.963834	0.981044	1	0.945575	0.989065	0.999099	0.999819	1
PEX10	0	0	0	0	0	0	0	0	0	0.85111	0.954769	0.981046	1	0.945575	0.989065	0.999099	0.999819	1
CASQ1	0	0	0	0	0	0	0	0	0	0.853763	0.946293	0.981047	1	0.945575	0.989065	0.999099	0.999819	1
PSMD8	0	0	0	0	0	0	0	0	0	0.851855	0.952248	0.981048	1	0.945575	0.989065	0.999099	0.999819	1
FOXH1	0	0	0	0	0	0	0	0	0	0.849747	0.959996	0.98105	1	0.945575	0.989065	0.999099	0.999819	1
BAG1	0	0	0	0	0	0	0	0	0	0.851177	0.954662	0.981055	1	0.945575	0.989065	0.999099	0.999819	1
GLTPD2	0	0	0	0	0	0	0	0	0	0.848761	0.96431	0.981055	1	0.945575	0.989065	0.999099	0.999819	1
HERPUD2	0	0	0	0	0	0	0	0	0	0.85376	0.946411	0.981055	1	0.945575	0.989065	0.999099	0.999819	1
TOMM40	0	0	0	0	0	0	0	0	0	0.851079	0.95505	0.981057	1	0.945575	0.989065	0.999099	0.999819	1
RBM41	0	0	0	0	0	0	0	0	0	0.853564	0.947012	0.981057	1	0.945575	0.989065	0.999099	0.999819	1
S1PR3	0	0	0	0	0	0	0	0	0	0.847193	0.972583	0.981059	1	0.945575	0.989065	0.999099	0.999819	1
F2R	0	0	0	0	0	0	0	0	0	0.848812	0.964159	0.981059	1	0.945575	0.989065	0.999099	0.999819	1
SKA3	0	0	0	0	0	0	0	0	0	0.853195	0.948142	0.981059	1	0.945575	0.989065	0.999099	0.999819	1
TRIM54	0	0	0	0	0	0	0	0	0	0.851743	0.95278	0.981059	1	0.945575	0.989065	0.999099	0.999819	1
PSMD6	0	0	0	0	0	0	0	0	0	0.852778	0.949431	0.98106	1	0.945575	0.989065	0.999099	0.999819	1
TSR3	0	0	0	0	0	0	0	0	0	0.849681	0.960427	0.98106	1	0.945575	0.989065	0.999099	0.999819	1
GCNT7	0	0	0	0	0	0	0	0	0	0.851001	0.955525	0.98107	1	0.945575	0.989065	0.999099	0.99982	1
STOML2	0	0	0	0	0	0	0	0	0	0.853521	0.947333	0.981072	1	0.945575	0.989065	0.999099	0.99982	1
LRTM2	0	0	0	0	0	0	0	0	0	0.84939	0.961997	0.98108	1	0.945575	0.989065	0.999099	0.99982	1
SIRPB1	0	0	0	0	0	0	0	0	0	0.850499	0.957551	0.981081	1	0.945575	0.989065	0.999099	0.99982	1
FEZ1	0	0	0	0	0	0	0	0	0	0.853726	0.946884	0.981085	1	0.945575	0.989065	0.999099	0.99982	1
STAC3	0	0	0	0	0	0	0	0	0	0.853425	0.947834	0.981089	1	0.945575	0.989065	0.999099	0.99982	1
PTGDR	0	0	0	0	0	0	0	0	0	0.848489	0.96633	0.981092	1	0.945575	0.989065	0.999099	0.99982	1
SIGLEC14	0	0	0	0	0	0	0	0	0	0.851775	0.953175	0.981094	1	0.945575	0.989065	0.999099	0.99982	1
DCTN2	0	0	0	0	0	0	0	0	0	0.854786	0.943983	0.981095	1	0.945575	0.989065	0.999099	0.99982	1
ZNF174	0	0	0	0	0	0	0	0	0	0.851332	0.954734	0.981096	1	0.945575	0.989065	0.999099	0.99982	1
IKZF5	0	0	0	0	0	0	0	0	0	0.850565	0.95755	0.981096	1	0.945575	0.989065	0.999099	0.99982	1
EIF4A2	0	0	0	0	0	0	0	0	0	0.853916	0.946556	0.981102	1	0.945575	0.989065	0.999099	0.99982	1
METRNL	0	0	0	0	0	0	0	0	0	0.849167	0.963437	0.981105	1	0.945575	0.989065	0.999099	0.99982	1
GNAZ	0	0	0	0	0	0	0	0	0	0.848634	0.965989	0.981109	1	0.945575	0.989065	0.999099	0.99982	1
GLMP	0	0	0	0	0	0	0	0	0	0.851993	0.952705	0.981112	1	0.945575	0.989065	0.999099	0.99982	1
FOSB	0	0	0	0	0	0	0	0	0	0.85068	0.957398	0.981114	1	0.945575	0.989065	0.999099	0.999821	1
KCMF1	0	0	0	0	0	0	0	0	0	0.852183	0.952097	0.981114	1	0.945575	0.989065	0.999099	0.999821	1
TXNIP	0	0	0	0	0	0	0	0	0	0.853148	0.949024	0.981115	1	0.945575	0.989065	0.999099	0.999821	1
ASAH1	0	0	0	0	0	0	0	0	0	0.85536	0.94272	0.98112	1	0.945575	0.989065	0.999099	0.999821	1
ZNF114	0	0	0	0	0	0	0	0	0	0.851138	0.955805	0.98112	1	0.945575	0.989065	0.999099	0.999821	1
CHST9	0	0	0	0	0	0	0	0	0	0.852466	0.951273	0.981121	1	0.945575	0.989065	0.999099	0.999821	1
GNAL	0	0	0	0	0	0	0	0	0	0.854321	0.945625	0.981121	1	0.945575	0.989065	0.999099	0.999821	1
FOXB1	0	0	0	0	0	0	0	0	0	0.847238	0.973995	0.981124	1	0.945575	0.989065	0.999099	0.999821	1
NDRG2	0	0	0	0	0	0	0	0	0	0.855318	0.942888	0.981124	1	0.945575	0.989065	0.999099	0.999821	1
PRB3	0	0	0	0	0	0	0	0	0	0.851499	0.954594	0.981125	1	0.945575	0.989065	0.999099	0.999821	1
FOXN2	0	0	0	0	0	0	0	0	0	0.852474	0.951341	0.981128	1	0.945575	0.989065	0.999099	0.999821	1
STK26	0	0	0	0	0	0	0	0	0	0.854971	0.943889	0.981129	1	0.945575	0.989065	0.999099	0.999821	1
CLEC17A	0	0	0	0	0	0	0	0	0	0.856279	0.940415	0.981129	1	0.945575	0.989065	0.999099	0.999821	1
ARMT1	0	0	0	0	0	0	0	0	0	0.854117	0.946329	0.981131	1	0.945575	0.989065	0.999099	0.999821	1
ESAM	0	0	0	0	0	0	0	0	0	0.851105	0.956151	0.981135	1	0.945575	0.989065	0.999099	0.999821	1
DNAAF4	0	0	0	0	0	0	0	0	0	0.854168	0.94631	0.981141	1	0.945575	0.989065	0.999099	0.999821	1
LYPD3	0	0	0	0	0	0	0	0	0	0.850085	0.960181	0.981141	1	0.945575	0.989065	0.999099	0.999821	1
RRM2	0	0	0	0	0	0	0	0	0	0.853477	0.948406	0.981144	1	0.945575	0.989065	0.999099	0.999821	1
ACADSB	0	0	0	0	0	0	0	0	0	0.854499	0.945411	0.981145	1	0.945575	0.989065	0.999099	0.999821	1
DNAJC25	0	0	0	0	0	0	0	0	0	0.852147	0.95267	0.981146	1	0.945575	0.989065	0.999099	0.999821	1
RCL1	0	0	0	0	0	0	0	0	0	0.853737	0.947673	0.981148	1	0.945575	0.989065	0.999099	0.999821	1
HNRNPA0	0	0	0	0	0	0	0	0	0	0.848139	0.969347	0.981149	1	0.945575	0.989065	0.999099	0.999821	1
FCGRT	0	0	0	0	0	0	0	0	0	0.851504	0.954986	0.981152	1	0.945575	0.989065	0.999099	0.999821	1
BDKRB2	0	0	0	0	0	0	0	0	0	0.849242	0.964018	0.981153	1	0.945575	0.989065	0.999099	0.999821	1
BMP10	0	0	0	0	0	0	0	0	0	0.849864	0.961323	0.981154	1	0.945575	0.989065	0.999099	0.999821	1
PYGO1	0	0	0	0	0	0	0	0	0	0.851082	0.956591	0.981157	1	0.945575	0.989065	0.999099	0.999821	1
ZNF597	0	0	0	0	0	0	0	0	0	0.851085	0.956589	0.981158	1	0.945575	0.989065	0.999099	0.999821	1
HNF4G	0	0	0	0	0	0	0	0	0	0.852902	0.950463	0.981164	1	0.945575	0.989065	0.999099	0.999821	1
ZNF25	0	0	0	0	0	0	0	0	0	0.854065	0.946933	0.981166	1	0.945575	0.989065	0.999099	0.999822	1
EDNRA	0	0	0	0	0	0	0	0	0	0.852044	0.953389	0.981171	1	0.945575	0.989065	0.999099	0.999822	1
GPR182	0	0	0	0	0	0	0	0	0	0.848724	0.966851	0.981173	1	0.945575	0.989065	0.999099	0.999822	1
TCN1	0	0	0	0	0	0	0	0	0	0.853548	0.948605	0.981175	1	0.945575	0.989065	0.999099	0.999822	1
SPPL3	0	0	0	0	0	0	0	0	0	0.852757	0.951096	0.981176	1	0.945575	0.989065	0.999099	0.999822	1
TFG	0	0	0	0	0	0	0	0	0	0.855335	0.943472	0.981177	1	0.945575	0.989065	0.999099	0.999822	1
GCNT1	0	0	0	0	0	0	0	0	0	0.849892	0.961643	0.981179	1	0.945575	0.989065	0.999099	0.999822	1
RBMS2	0	0	0	0	0	0	0	0	0	0.856003	0.941721	0.98118	1	0.945575	0.989065	0.999099	0.999822	1
SEPHS1	0	0	0	0	0	0	0	0	0	0.851705	0.954715	0.981181	1	0.945575	0.989065	0.999099	0.999822	1
B3GNT4	0	0	0	0	0	0	0	0	0	0.849373	0.963977	0.981182	1	0.945575	0.989065	0.999099	0.999822	1
ST6GALNAC2	0	0	0	0	0	0	0	0	0	0.85318	0.949876	0.981185	1	0.945575	0.989065	0.999099	0.999822	1
CTBS	0	0	0	0	0	0	0	0	0	0.853309	0.949473	0.981185	1	0.945575	0.989065	0.999099	0.999822	1
SOHLH2	0	0	0	0	0	0	0	0	0	0.853781	0.948042	0.981186	1	0.945575	0.989065	0.999099	0.999822	1
GTF2H2C	0	0	0	0	0	0	0	0	0	0.857058	0.939132	0.98119	1	0.945575	0.989065	0.999099	0.999822	1
C1QTNF12	0	0	0	0	0	0	0	0	0	0.851405	0.955988	0.981194	1	0.945575	0.989065	0.999099	0.999822	1
ALX3	0	0	0	0	0	0	0	0	0	0.849732	0.962776	0.981203	1	0.945575	0.989065	0.999099	0.999822	1
DHDH	0	0	0	0	0	0	0	0	0	0.850942	0.957892	0.981206	1	0.945575	0.989065	0.999099	0.999822	1
CERS6	0	0	0	0	0	0	0	0	0	0.856121	0.94174	0.981208	1	0.945575	0.989065	0.999099	0.999822	1
SNX6	0	0	0	0	0	0	0	0	0	0.857556	0.938122	0.98121	1	0.945575	0.989065	0.999099	0.999822	1
MPST	0	0	0	0	0	0	0	0	0	0.84976	0.962788	0.981211	1	0.945575	0.989065	0.999099	0.999822	1
SNX5	0	0	0	0	0	0	0	0	0	0.855179	0.944357	0.981214	1	0.945575	0.989065	0.999099	0.999822	1
GTF2H2	0	0	0	0	0	0	0	0	0	0.857146	0.939206	0.981216	1	0.945575	0.989065	0.999099	0.999822	1
TRIM61	0	0	0	0	0	0	0	0	0	0.851733	0.955252	0.981223	1	0.945575	0.989065	0.999099	0.999823	1
RNF126	0	0	0	0	0	0	0	0	0	0.851853	0.954884	0.981227	1	0.945575	0.989065	0.999099	0.999823	1
AADACL4	0	0	0	0	0	0	0	0	0	0.850516	0.959919	0.981227	1	0.945575	0.989065	0.999099	0.999823	1
CD46	0	0	0	0	0	0	0	0	0	0.855766	0.942911	0.981227	1	0.945575	0.989065	0.999099	0.999823	1
CREB3L4	0	0	0	0	0	0	0	0	0	0.853116	0.950677	0.981229	1	0.945575	0.989065	0.999099	0.999823	1
KMT5A	0	0	0	0	0	0	0	0	0	0.852457	0.952915	0.981234	1	0.945575	0.989065	0.999099	0.999823	1
ZSCAN4	0	0	0	0	0	0	0	0	0	0.852318	0.953408	0.981236	1	0.945575	0.989065	0.999099	0.999823	1
UROD	0	0	0	0	0	0	0	0	0	0.854272	0.947233	0.981236	1	0.945575	0.989065	0.999099	0.999823	1
CCDC91	0	0	0	0	0	0	0	0	0	0.856536	0.941014	0.981239	1	0.945575	0.989065	0.999099	0.999823	1
TFAP4	0	0	0	0	0	0	0	0	0	0.852489	0.952927	0.981243	1	0.945575	0.989065	0.999099	0.999823	1
SOX2	0	0	0	0	0	0	0	0	0	0.848321	0.970586	0.981247	1	0.945575	0.989065	0.999099	0.999823	1
CXCR5	0	0	0	0	0	0	0	0	0	0.848822	0.967968	0.981249	1	0.945575	0.989065	0.999099	0.999823	1
PCSK1N	0	0	0	0	0	0	0	0	0	0.848758	0.968389	0.981254	1	0.945575	0.989065	0.999099	0.999823	1
HOXA11	0	0	0	0	0	0	0	0	0	0.849223	0.96618	0.981259	1	0.945575	0.989065	0.999099	0.999823	1
GDAP1L1	0	0	0	0	0	0	0	0	0	0.851264	0.957537	0.981259	1	0.945575	0.989065	0.999099	0.999823	1
NAP1L4	0	0	0	0	0	0	0	0	0	0.85677	0.940643	0.981259	1	0.945575	0.989065	0.999099	0.999823	1
KCNJ16	0	0	0	0	0	0	0	0	0	0.85094	0.958796	0.98126	1	0.945575	0.989065	0.999099	0.999823	1
DNAJA1	0	0	0	0	0	0	0	0	0	0.854972	0.945526	0.981262	1	0.945575	0.989065	0.999099	0.999823	1
SERPINB12	0	0	0	0	0	0	0	0	0	0.853276	0.950628	0.981262	1	0.945575	0.989065	0.999099	0.999823	1
C1orf198	0	0	0	0	0	0	0	0	0	0.850954	0.958776	0.981262	1	0.945575	0.989065	0.999099	0.999823	1
ACTA2	0	0	0	0	0	0	0	0	0	0.852431	0.953452	0.981265	1	0.945575	0.989065	0.999099	0.999823	1
IL5RA	0	0	0	0	0	0	0	0	0	0.854832	0.945999	0.981268	1	0.945575	0.989065	0.999099	0.999823	1
SPDYE1	0	0	0	0	0	0	0	0	0	0.853427	0.95031	0.981274	1	0.945575	0.989065	0.999099	0.999824	1
CCNB1	0	0	0	0	0	0	0	0	0	0.85311	0.951335	0.981275	1	0.945575	0.989065	0.999099	0.999824	1
CCDC113	0	0	0	0	0	0	0	0	0	0.85544	0.944404	0.981277	1	0.945575	0.989065	0.999099	0.999824	1
SLC25A42	0	0	0	0	0	0	0	0	0	0.851193	0.958181	0.981282	1	0.945575	0.989065	0.999099	0.999824	1
SH2D6	0	0	0	0	0	0	0	0	0	0.856188	0.942447	0.981283	1	0.945575	0.989065	0.999099	0.999824	1
POGLUT1	0	0	0	0	0	0	0	0	0	0.857087	0.940135	0.981285	1	0.945575	0.989065	0.999099	0.999824	1
CTNS	0	0	0	0	0	0	0	0	0	0.853224	0.951137	0.981287	1	0.945575	0.989065	0.999099	0.999824	1
STK32A	0	0	0	0	0	0	0	0	0	0.855101	0.945504	0.981289	1	0.945575	0.989065	0.999099	0.999824	1
VSIG4	0	0	0	0	0	0	0	0	0	0.853182	0.951337	0.981291	1	0.945575	0.989065	0.999099	0.999824	1
S1PR2	0	0	0	0	0	0	0	0	0	0.84849	0.970736	0.981294	1	0.945575	0.989065	0.999099	0.999824	1
FAXC	0	0	0	0	0	0	0	0	0	0.852307	0.95434	0.981296	1	0.945575	0.989065	0.999099	0.999824	1
HP	0	0	0	0	0	0	0	0	0	0.85324	0.951225	0.981297	1	0.945575	0.989065	0.999099	0.999824	1
MACROH2A2	0	0	0	0	0	0	0	0	0	0.851567	0.957016	0.981297	1	0.945575	0.989065	0.999099	0.999824	1
MAT2A	0	0	0	0	0	0	0	0	0	0.853688	0.949844	0.981299	1	0.945575	0.989065	0.999099	0.999824	1
OR1R1P	0	0	0	0	0	0	0	0	0	0.847321	0.978512	0.9813	1	0.945575	0.989065	0.999099	0.999824	1
METAP1	0	0	0	0	0	0	0	0	0	0.855917	0.943372	0.9813	1	0.945575	0.989065	0.999099	0.999824	1
VGLL2	0	0	0	0	0	0	0	0	0	0.850149	0.962787	0.981303	1	0.945575	0.989065	0.999099	0.999824	1
ADPRHL1	0	0	0	0	0	0	0	0	0	0.853016	0.952054	0.981304	1	0.945575	0.989065	0.999099	0.999824	1
SLC25A1	0	0	0	0	0	0	0	0	0	0.851994	0.955566	0.981304	1	0.945575	0.989065	0.999099	0.999824	1
PDSS2	0	0	0	0	0	0	0	0	0	0.85361	0.950174	0.981306	1	0.945575	0.989065	0.999099	0.999824	1
LGALS9C	0	0	0	0	0	0	0	0	0	0.853573	0.950367	0.981311	1	0.945575	0.989065	0.999099	0.999824	1
CCNJL	0	0	0	0	0	0	0	0	0	0.850865	0.959973	0.981312	1	0.945575	0.989065	0.999099	0.999824	1
ILF2	0	0	0	0	0	0	0	0	0	0.856184	0.942804	0.981312	1	0.945575	0.989065	0.999099	0.999824	1
TBRG1	0	0	0	0	0	0	0	0	0	0.853798	0.949684	0.981313	1	0.945575	0.989065	0.999099	0.999824	1
LGALS9B	0	0	0	0	0	0	0	0	0	0.853613	0.950373	0.981321	1	0.945575	0.989065	0.999099	0.999824	1
PDLIM4	0	0	0	0	0	0	0	0	0	0.850694	0.960877	0.981324	1	0.945575	0.989065	0.999099	0.999825	1
CCNA1	0	0	0	0	0	0	0	0	0	0.854739	0.947039	0.981328	1	0.945575	0.989065	0.999099	0.999825	1
KCTD17	0	0	0	0	0	0	0	0	0	0.852915	0.952772	0.98133	1	0.945575	0.989065	0.999099	0.999825	1
RRAGC	0	0	0	0	0	0	0	0	0	0.851982	0.956088	0.981335	1	0.945575	0.989065	0.999099	0.999825	1
CASP1	0	0	0	0	0	0	0	0	0	0.853905	0.949719	0.98134	1	0.945575	0.989065	0.999099	0.999825	1
ZDHHC6	0	0	0	0	0	0	0	0	0	0.855918	0.943877	0.981342	1	0.945575	0.989065	0.999099	0.999825	1
TWF2	0	0	0	0	0	0	0	0	0	0.853716	0.95034	0.981342	1	0.945575	0.989065	0.999099	0.999825	1
APOBEC3F	0	0	0	0	0	0	0	0	0	0.855063	0.946305	0.981344	1	0.945575	0.989065	0.999099	0.999825	1
MKX	0	0	0	0	0	0	0	0	0	0.851991	0.95633	0.981353	1	0.945575	0.989065	0.999099	0.999825	1
JAML	0	0	0	0	0	0	0	0	0	0.854449	0.948233	0.981353	1	0.945575	0.989065	0.999099	0.999825	1
GET4	0	0	0	0	0	0	0	0	0	0.852589	0.954252	0.981356	1	0.945575	0.989065	0.999099	0.999825	1
SPATA1	0	0	0	0	0	0	0	0	0	0.858031	0.938595	0.981358	1	0.945575	0.989065	0.999099	0.999825	1
PGK1	0	0	0	0	0	0	0	0	0	0.853875	0.950077	0.981359	1	0.945575	0.989065	0.999099	0.999825	1
SYT1	0	0	0	0	0	0	0	0	0	0.853484	0.951363	0.981362	1	0.945575	0.989065	0.999099	0.999825	1
MAGEA11	0	0	0	0	0	0	0	0	0	0.852102	0.956113	0.981365	1	0.945575	0.989065	0.999099	0.999825	1
B4GALT6	0	0	0	0	0	0	0	0	0	0.854453	0.948371	0.981365	1	0.945575	0.989065	0.999099	0.999825	1
VRK1	0	0	0	0	0	0	0	0	0	0.856395	0.94289	0.981367	1	0.945575	0.989065	0.999099	0.999825	1
NPRL2	0	0	0	0	0	0	0	0	0	0.854551	0.948115	0.981368	1	0.945575	0.989065	0.999099	0.999825	1
SNX20	0	0	0	0	0	0	0	0	0	0.850211	0.963742	0.981368	1	0.945575	0.989065	0.999099	0.999825	1
EMX1	0	0	0	0	0	0	0	0	0	0.848751	0.971066	0.98137	1	0.945575	0.989065	0.999099	0.999825	1
FBXO28	0	0	0	0	0	0	0	0	0	0.853282	0.952164	0.981373	1	0.945575	0.989065	0.999099	0.999825	1
PA2G4	0	0	0	0	0	0	0	0	0	0.855767	0.94468	0.981374	1	0.945575	0.989065	0.999099	0.999825	1
SEPTIN12	0	0	0	0	0	0	0	0	0	0.85278	0.953871	0.981374	1	0.945575	0.989065	0.999099	0.999825	1
CHI3L1	0	0	0	0	0	0	0	0	0	0.853884	0.950262	0.981375	1	0.945575	0.989065	0.999099	0.999825	1
PROKR1	0	0	0	0	0	0	0	0	0	0.849166	0.96893	0.981375	1	0.945575	0.989065	0.999099	0.999825	1
CTH	0	0	0	0	0	0	0	0	0	0.855289	0.946071	0.981377	1	0.945575	0.989065	0.999099	0.999826	1
RASSF8	0	0	0	0	0	0	0	0	0	0.855401	0.945772	0.981379	1	0.945575	0.989065	0.999099	0.999826	1
CXCR3	0	0	0	0	0	0	0	0	0	0.849376	0.967922	0.981379	1	0.945575	0.989065	0.999099	0.999826	1
AP3M1	0	0	0	0	0	0	0	0	0	0.853279	0.95229	0.981381	1	0.945575	0.989065	0.999099	0.999826	1
ZDHHC23	0	0	0	0	0	0	0	0	0	0.852672	0.954351	0.981381	1	0.945575	0.989065	0.999099	0.999826	1
IDO1	0	0	0	0	0	0	0	0	0	0.854783	0.947649	0.981385	1	0.945575	0.989065	0.999099	0.999826	1
ERP44	0	0	0	0	0	0	0	0	0	0.856037	0.944076	0.981385	1	0.945575	0.989065	0.999099	0.999826	1
PHOX2A	0	0	0	0	0	0	0	0	0	0.84927	0.968753	0.981392	1	0.945575	0.989065	0.999099	0.999826	1
IPMK	0	0	0	0	0	0	0	0	0	0.853875	0.950526	0.981392	1	0.945575	0.989065	0.999099	0.999826	1
DAP3	0	0	0	0	0	0	0	0	0	0.855461	0.945775	0.981392	1	0.945575	0.989065	0.999099	0.999826	1
RASSF9	0	0	0	0	0	0	0	0	0	0.852971	0.953521	0.981395	1	0.945575	0.989065	0.999099	0.999826	1
ALDOC	0	0	0	0	0	0	0	0	0	0.853229	0.952663	0.981395	1	0.945575	0.989065	0.999099	0.999826	1
ZBTB25	0	0	0	0	0	0	0	0	0	0.852044	0.956962	0.981405	1	0.945575	0.989065	0.999099	0.999826	1
VMP1	0	0	0	0	0	0	0	0	0	0.856426	0.943285	0.981407	1	0.945575	0.989065	0.999099	0.999826	1
SELPLG	0	0	0	0	0	0	0	0	0	0.849384	0.968518	0.981408	1	0.945575	0.989065	0.999099	0.999826	1
VPS36	0	0	0	0	0	0	0	0	0	0.857439	0.940654	0.981409	1	0.945575	0.989065	0.999099	0.999826	1
IDO2	0	0	0	0	0	0	0	0	0	0.854625	0.948487	0.981413	1	0.945575	0.989065	0.999099	0.999826	1
RNF34	0	0	0	0	0	0	0	0	0	0.853276	0.952767	0.981413	1	0.945575	0.989065	0.999099	0.999826	1
GPR173	0	0	0	0	0	0	0	0	0	0.849529	0.967937	0.981416	1	0.945575	0.989065	0.999099	0.999826	1
HSD11B1L	0	0	0	0	0	0	0	0	0	0.85183	0.957956	0.981417	1	0.945575	0.989065	0.999099	0.999826	1
TDG	0	0	0	0	0	0	0	0	0	0.856248	0.943893	0.981418	1	0.945575	0.989065	0.999099	0.999826	1
TENT5C	0	0	0	0	0	0	0	0	0	0.849778	0.966778	0.98142	1	0.945575	0.989065	0.999099	0.999826	1
GNB5	0	0	0	0	0	0	0	0	0	0.85492	0.947698	0.98142	1	0.945575	0.989065	0.999099	0.999826	1
SHD	0	0	0	0	0	0	0	0	0	0.852625	0.955111	0.981421	1	0.945575	0.989065	0.999099	0.999826	1
TSG101	0	0	0	0	0	0	0	0	0	0.854561	0.948793	0.981421	1	0.945575	0.989065	0.999099	0.999826	1
TNFRSF11B	0	0	0	0	0	0	0	0	0	0.853762	0.951312	0.981423	1	0.945575	0.989065	0.999099	0.999826	1
PAAF1	0	0	0	0	0	0	0	0	0	0.856409	0.943532	0.981424	1	0.945575	0.989065	0.999099	0.999826	1
PGC	0	0	0	0	0	0	0	0	0	0.853426	0.952443	0.981425	1	0.945575	0.989065	0.999099	0.999826	1
ZNF843	0	0	0	0	0	0	0	0	0	0.851092	0.961035	0.981427	1	0.945575	0.989065	0.999099	0.999826	1
TSSK1B	0	0	0	0	0	0	0	0	0	0.850472	0.963707	0.981428	1	0.945575	0.989065	0.999099	0.999826	1
TARBP2	0	0	0	0	0	0	0	0	0	0.853688	0.95164	0.981429	1	0.945575	0.989065	0.999099	0.999826	1
ZNF365	0	0	0	0	0	0	0	0	0	0.852224	0.956762	0.981434	1	0.945575	0.989065	0.999099	0.999827	1
LMCD1	0	0	0	0	0	0	0	0	0	0.853043	0.953911	0.981438	1	0.945575	0.989065	0.999099	0.999827	1
MAP2K1	0	0	0	0	0	0	0	0	0	0.854191	0.950161	0.981438	1	0.945575	0.989065	0.999099	0.999827	1
ABRAXAS1	0	0	0	0	0	0	0	0	0	0.855672	0.945792	0.981441	1	0.945575	0.989065	0.999099	0.999827	1
ATP6V0D1	0	0	0	0	0	0	0	0	0	0.852853	0.954625	0.981441	1	0.945575	0.989065	0.999099	0.999827	1
BPNT2	0	0	0	0	0	0	0	0	0	0.851414	0.960064	0.981446	1	0.945575	0.989065	0.999099	0.999827	1
TMEM59L	0	0	0	0	0	0	0	0	0	0.853745	0.951805	0.981454	1	0.945575	0.989065	0.999099	0.999827	1
BMT2	0	0	0	0	0	0	0	0	0	0.853834	0.951558	0.981457	1	0.945575	0.989065	0.999099	0.999827	1
MRGPRF	0	0	0	0	0	0	0	0	0	0.849461	0.969201	0.981457	1	0.945575	0.989065	0.999099	0.999827	1
BZW1	0	0	0	0	0	0	0	0	0	0.856177	0.944597	0.981459	1	0.945575	0.989065	0.999099	0.999827	1
PNCK	0	0	0	0	0	0	0	0	0	0.854439	0.949676	0.981459	1	0.945575	0.989065	0.999099	0.999827	1
ANKRD61	0	0	0	0	0	0	0	0	0	0.85084	0.962691	0.98146	1	0.945575	0.989065	0.999099	0.999827	1
ST13	0	0	0	0	0	0	0	0	0	0.857971	0.939911	0.981462	1	0.945575	0.989065	0.999099	0.999827	1
TANK	0	0	0	0	0	0	0	0	0	0.853985	0.951174	0.981464	1	0.945575	0.989065	0.999099	0.999827	1
HHLA2	0	0	0	0	0	0	0	0	0	0.85483	0.948629	0.98147	1	0.945575	0.989065	0.999099	0.999827	1
STING1	0	0	0	0	0	0	0	0	0	0.852567	0.956141	0.981474	1	0.945575	0.989065	0.999099	0.999827	1
TDO2	0	0	0	0	0	0	0	0	0	0.857781	0.94053	0.981474	1	0.945575	0.989065	0.999099	0.999827	1
ZNF562	0	0	0	0	0	0	0	0	0	0.854389	0.950044	0.981475	1	0.945575	0.989065	0.999099	0.999827	1
BHMT	0	0	0	0	0	0	0	0	0	0.854825	0.94871	0.981475	1	0.945575	0.989065	0.999099	0.999827	1
FAM131B	0	0	0	0	0	0	0	0	0	0.854748	0.94895	0.981475	1	0.945575	0.989065	0.999099	0.999827	1
SRFBP1	0	0	0	0	0	0	0	0	0	0.855457	0.946856	0.981476	1	0.945575	0.989065	0.999099	0.999827	1
STRADB	0	0	0	0	0	0	0	0	0	0.856132	0.944937	0.981477	1	0.945575	0.989065	0.999099	0.999827	1
ZNF586	0	0	0	0	0	0	0	0	0	0.853055	0.954458	0.981477	1	0.945575	0.989065	0.999099	0.999827	1
NSFL1C	0	0	0	0	0	0	0	0	0	0.854388	0.950151	0.981482	1	0.945575	0.989065	0.999099	0.999827	1
CASQ2	0	0	0	0	0	0	0	0	0	0.85468	0.949255	0.981483	1	0.945575	0.989065	0.999099	0.999827	1
MRPS27	0	0	0	0	0	0	0	0	0	0.856981	0.942726	0.981485	1	0.945575	0.989065	0.999099	0.999828	1
FOXI2	0	0	0	0	0	0	0	0	0	0.84925	0.970973	0.981485	1	0.945575	0.989065	0.999099	0.999828	1
CTSE	0	0	0	0	0	0	0	0	0	0.853884	0.951792	0.981485	1	0.945575	0.989065	0.999099	0.999828	1
STRA8	0	0	0	0	0	0	0	0	0	0.854554	0.949723	0.981489	1	0.945575	0.989065	0.999099	0.999828	1
ACTG2	0	0	0	0	0	0	0	0	0	0.854123	0.951096	0.98149	1	0.945575	0.989065	0.999099	0.999828	1
IGFLR1	0	0	0	0	0	0	0	0	0	0.852101	0.958204	0.981495	1	0.945575	0.989065	0.999099	0.999828	1
CTSW	0	0	0	0	0	0	0	0	0	0.855687	0.946493	0.9815	1	0.945575	0.989065	0.999099	0.999828	1
ADPRS	0	0	0	0	0	0	0	0	0	0.851984	0.958738	0.9815	1	0.945575	0.989065	0.999099	0.999828	1
HDAC8	0	0	0	0	0	0	0	0	0	0.855765	0.946306	0.981503	1	0.945575	0.989065	0.999099	0.999828	1
TMEM237	0	0	0	0	0	0	0	0	0	0.857957	0.940422	0.981504	1	0.945575	0.989065	0.999099	0.999828	1
METTL2A	0	0	0	0	0	0	0	0	0	0.855867	0.946058	0.981507	1	0.945575	0.989065	0.999099	0.999828	1
PDHA2	0	0	0	0	0	0	0	0	0	0.851338	0.961456	0.981508	1	0.945575	0.989065	0.999099	0.999828	1
FBXO4	0	0	0	0	0	0	0	0	0	0.854793	0.949255	0.981508	1	0.945575	0.989065	0.999099	0.999828	1
DUSP11	0	0	0	0	0	0	0	0	0	0.855542	0.947023	0.981509	1	0.945575	0.989065	0.999099	0.999828	1
PDX1	0	0	0	0	0	0	0	0	0	0.850584	0.964769	0.981509	1	0.945575	0.989065	0.999099	0.999828	1
ANKRD16	0	0	0	0	0	0	0	0	0	0.853651	0.952923	0.98151	1	0.945575	0.989065	0.999099	0.999828	1
SEPTIN9	0	0	0	0	0	0	0	0	0	0.85325	0.954295	0.981511	1	0.945575	0.989065	0.999099	0.999828	1
LEF1	0	0	0	0	0	0	0	0	0	0.854194	0.951206	0.981514	1	0.945575	0.989065	0.999099	0.999828	1
OR2I1P	0	0	0	0	0	0	0	0	0	0.849333	0.971217	0.981515	1	0.945575	0.989065	0.999099	0.999828	1
PIGK	0	0	0	0	0	0	0	0	0	0.855625	0.94686	0.981515	1	0.945575	0.989065	0.999099	0.999828	1
RHBDD3	0	0	0	0	0	0	0	0	0	0.852447	0.957247	0.981516	1	0.945575	0.989065	0.999099	0.999828	1
GNB2	0	0	0	0	0	0	0	0	0	0.853517	0.9535	0.981519	1	0.945575	0.989065	0.999099	0.999828	1
PRSS54	0	0	0	0	0	0	0	0	0	0.852713	0.956349	0.981521	1	0.945575	0.989065	0.999099	0.999828	1
GIPC3	0	0	0	0	0	0	0	0	0	0.851375	0.961649	0.981528	1	0.945575	0.989065	0.999099	0.999828	1
DEGS2	0	0	0	0	0	0	0	0	0	0.850452	0.96574	0.981528	1	0.945575	0.989065	0.999099	0.999828	1
DSCC1	0	0	0	0	0	0	0	0	0	0.855872	0.946315	0.981528	1	0.945575	0.989065	0.999099	0.999828	1
GNAO1	0	0	0	0	0	0	0	0	0	0.853393	0.954112	0.981532	1	0.945575	0.989065	0.999099	0.999828	1
BLZF1	0	0	0	0	0	0	0	0	0	0.855039	0.948845	0.981534	1	0.945575	0.989065	0.999099	0.999828	1
ADA	0	0	0	0	0	0	0	0	0	0.855691	0.946929	0.981535	1	0.945575	0.989065	0.999099	0.999828	1
CSNK2A3	0	0	0	0	0	0	0	0	0	0.854321	0.951175	0.981541	1	0.945575	0.989065	0.999099	0.999829	1
ATXN7L3	0	0	0	0	0	0	0	0	0	0.856277	0.945349	0.981542	1	0.945575	0.989065	0.999099	0.999829	1
WTAP	0	0	0	0	0	0	0	0	0	0.855327	0.948116	0.981544	1	0.945575	0.989065	0.999099	0.999829	1
CATSPER3	0	0	0	0	0	0	0	0	0	0.853413	0.954229	0.981544	1	0.945575	0.989065	0.999099	0.999829	1
LMX1A	0	0	0	0	0	0	0	0	0	0.855048	0.94896	0.981544	1	0.945575	0.989065	0.999099	0.999829	1
MLST8	0	0	0	0	0	0	0	0	0	0.854532	0.950571	0.981546	1	0.945575	0.989065	0.999099	0.999829	1
CBLIF	0	0	0	0	0	0	0	0	0	0.85432	0.951253	0.981546	1	0.945575	0.989065	0.999099	0.999829	1
PTAR1	0	0	0	0	0	0	0	0	0	0.855074	0.948924	0.981548	1	0.945575	0.989065	0.999099	0.999829	1
TMEM25	0	0	0	0	0	0	0	0	0	0.853056	0.955537	0.981548	1	0.945575	0.989065	0.999099	0.999829	1
MTRF1L	0	0	0	0	0	0	0	0	0	0.854135	0.951885	0.981549	1	0.945575	0.989065	0.999099	0.999829	1
DLX2	0	0	0	0	0	0	0	0	0	0.851201	0.962799	0.98155	1	0.945575	0.989065	0.999099	0.999829	1
CCR7	0	0	0	0	0	0	0	0	0	0.850752	0.964849	0.981553	1	0.945575	0.989065	0.999099	0.999829	1
TMEFF1	0	0	0	0	0	0	0	0	0	0.855632	0.947341	0.981554	1	0.945575	0.989065	0.999099	0.999829	1
SLC25A37	0	0	0	0	0	0	0	0	0	0.85207	0.959326	0.981556	1	0.945575	0.989065	0.999099	0.999829	1
ZNF134	0	0	0	0	0	0	0	0	0	0.853031	0.95577	0.981558	1	0.945575	0.989065	0.999099	0.999829	1
GCNT4	0	0	0	0	0	0	0	0	0	0.8526	0.95734	0.981558	1	0.945575	0.989065	0.999099	0.999829	1
ELMOD3	0	0	0	0	0	0	0	0	0	0.855981	0.946409	0.98156	1	0.945575	0.989065	0.999099	0.999829	1
EIF3F	0	0	0	0	0	0	0	0	0	0.852959	0.956078	0.981561	1	0.945575	0.989065	0.999099	0.999829	1
SSBP2	0	0	0	0	0	0	0	0	0	0.858535	0.93964	0.981563	1	0.945575	0.989065	0.999099	0.999829	1
SLC25A47	0	0	0	0	0	0	0	0	0	0.852735	0.956959	0.981565	1	0.945575	0.989065	0.999099	0.999829	1
DNAJB1	0	0	0	0	0	0	0	0	0	0.851094	0.963607	0.981569	1	0.945575	0.989065	0.999099	0.999829	1
SERPINE2	0	0	0	0	0	0	0	0	0	0.853571	0.954052	0.981569	1	0.945575	0.989065	0.999099	0.999829	1
SCRN3	0	0	0	0	0	0	0	0	0	0.85492	0.94969	0.98157	1	0.945575	0.989065	0.999099	0.999829	1
PSMD4	0	0	0	0	0	0	0	0	0	0.853924	0.952884	0.98157	1	0.945575	0.989065	0.999099	0.999829	1
SUV39H2	0	0	0	0	0	0	0	0	0	0.855736	0.947248	0.98157	1	0.945575	0.989065	0.999099	0.999829	1
NEUROD1	0	0	0	0	0	0	0	0	0	0.850605	0.966024	0.981578	1	0.945575	0.989065	0.999099	0.999829	1
CYC1	0	0	0	0	0	0	0	0	0	0.852883	0.956624	0.981578	1	0.945575	0.989065	0.999099	0.999829	1
ZDHHC11B	0	0	0	0	0	0	0	0	0	0.854515	0.951109	0.98158	1	0.945575	0.989065	0.999099	0.999829	1
NCF4	0	0	0	0	0	0	0	0	0	0.853522	0.954397	0.98158	1	0.945575	0.989065	0.999099	0.999829	1
FNTA	0	0	0	0	0	0	0	0	0	0.857297	0.94303	0.981581	1	0.945575	0.989065	0.999099	0.999829	1
WDR73	0	0	0	0	0	0	0	0	0	0.854905	0.949918	0.981583	1	0.945575	0.989065	0.999099	0.999829	1
TIA1	0	0	0	0	0	0	0	0	0	0.858707	0.939457	0.981585	1	0.945575	0.989065	0.999099	0.999829	1
ZNF552	0	0	0	0	0	0	0	0	0	0.852961	0.956462	0.981586	1	0.945575	0.989065	0.999099	0.999829	1
OTULIN	0	0	0	0	0	0	0	0	0	0.854173	0.952397	0.981593	1	0.945575	0.989065	0.999099	0.99983	1
NPIPA7	0	0	0	0	0	0	0	0	0	0.854315	0.951951	0.981595	1	0.945575	0.989065	0.999099	0.99983	1
NPIPA8	0	0	0	0	0	0	0	0	0	0.854315	0.951951	0.981595	1	0.945575	0.989065	0.999099	0.99983	1
TRNT1	0	0	0	0	0	0	0	0	0	0.854685	0.950778	0.981595	1	0.945575	0.989065	0.999099	0.99983	1
SERPINA3	0	0	0	0	0	0	0	0	0	0.851853	0.960886	0.981596	1	0.945575	0.989065	0.999099	0.99983	1
OSCP1	0	0	0	0	0	0	0	0	0	0.855976	0.946893	0.981597	1	0.945575	0.989065	0.999099	0.99983	1
SNAPC2	0	0	0	0	0	0	0	0	0	0.852938	0.956723	0.981597	1	0.945575	0.989065	0.999099	0.99983	1
PEX16	0	0	0	0	0	0	0	0	0	0.85535	0.948835	0.981604	1	0.945575	0.989065	0.999099	0.99983	1
SOX21	0	0	0	0	0	0	0	0	0	0.848969	0.975909	0.981609	1	0.945575	0.989065	0.999099	0.99983	1
FAM199X	0	0	0	0	0	0	0	0	0	0.853692	0.954271	0.981611	1	0.945575	0.989065	0.999099	0.99983	1
FAM110A	0	0	0	0	0	0	0	0	0	0.849525	0.972474	0.981612	1	0.945575	0.989065	0.999099	0.99983	1
PRRT2	0	0	0	0	0	0	0	0	0	0.851353	0.963283	0.981612	1	0.945575	0.989065	0.999099	0.99983	1
CD209	0	0	0	0	0	0	0	0	0	0.855617	0.948162	0.981613	1	0.945575	0.989065	0.999099	0.99983	1
NPIPA2	0	0	0	0	0	0	0	0	0	0.854015	0.953222	0.981614	1	0.945575	0.989065	0.999099	0.99983	1
SLC25A39	0	0	0	0	0	0	0	0	0	0.855878	0.947418	0.981615	1	0.945575	0.989065	0.999099	0.99983	1
DIPK1A	0	0	0	0	0	0	0	0	0	0.853908	0.953604	0.981616	1	0.945575	0.989065	0.999099	0.99983	1
OGG1	0	0	0	0	0	0	0	0	0	0.855443	0.948745	0.981618	1	0.945575	0.989065	0.999099	0.99983	1
C2orf69	0	0	0	0	0	0	0	0	0	0.8522	0.959873	0.981618	1	0.945575	0.989065	0.999099	0.99983	1
METTL15	0	0	0	0	0	0	0	0	0	0.854384	0.952109	0.981621	1	0.945575	0.989065	0.999099	0.99983	1
UBL7	0	0	0	0	0	0	0	0	0	0.855159	0.949659	0.981621	1	0.945575	0.989065	0.999099	0.99983	1
KIN	0	0	0	0	0	0	0	0	0	0.858631	0.940071	0.981622	1	0.945575	0.989065	0.999099	0.99983	1
CALR3	0	0	0	0	0	0	0	0	0	0.85665	0.945311	0.981623	1	0.945575	0.989065	0.999099	0.99983	1
DDRGK1	0	0	0	0	0	0	0	0	0	0.855678	0.948122	0.981624	1	0.945575	0.989065	0.999099	0.99983	1
ABHD17A	0	0	0	0	0	0	0	0	0	0.850719	0.966465	0.981626	1	0.945575	0.989065	0.999099	0.99983	1
GRTP1	0	0	0	0	0	0	0	0	0	0.853356	0.955676	0.981626	1	0.945575	0.989065	0.999099	0.99983	1
RTN4IP1	0	0	0	0	0	0	0	0	0	0.855938	0.947398	0.981627	1	0.945575	0.989065	0.999099	0.99983	1
MAB21L1	0	0	0	0	0	0	0	0	0	0.851447	0.963169	0.981628	1	0.945575	0.989065	0.999099	0.99983	1
ZNF620	0	0	0	0	0	0	0	0	0	0.85616	0.946793	0.98163	1	0.945575	0.989065	0.999099	0.99983	1
AC138969.4	0	0	0	0	0	0	0	0	0	0.854526	0.951803	0.981632	1	0.945575	0.989065	0.999099	0.99983	1
NPIPA9	0	0	0	0	0	0	0	0	0	0.854526	0.951803	0.981632	1	0.945575	0.989065	0.999099	0.99983	1
POU3F4	0	0	0	0	0	0	0	0	0	0.850658	0.966898	0.981633	1	0.945575	0.989065	0.999099	0.99983	1
TLX3	0	0	0	0	0	0	0	0	0	0.850152	0.969626	0.98164	1	0.945575	0.989065	0.999099	0.99983	1
XRCC3	0	0	0	0	0	0	0	0	0	0.852994	0.95722	0.981641	1	0.945575	0.989065	0.999099	0.99983	1
KCTD9	0	0	0	0	0	0	0	0	0	0.85813	0.941587	0.981644	1	0.945575	0.989065	0.999099	0.99983	1
NSUN4	0	0	0	0	0	0	0	0	0	0.85576	0.948193	0.981648	1	0.945575	0.989065	0.999099	0.999831	1
CALHM3	0	0	0	0	0	0	0	0	0	0.850843	0.966313	0.981648	1	0.945575	0.989065	0.999099	0.999831	1
ISL1	0	0	0	0	0	0	0	0	0	0.85319	0.956613	0.981648	1	0.945575	0.989065	0.999099	0.999831	1
FOXO3B	0	0	0	0	0	0	0	0	0	0.851121	0.965081	0.981652	1	0.945575	0.989065	0.999099	0.999831	1
PLK5	0	0	0	0	0	0	0	0	0	0.853215	0.956599	0.981653	1	0.945575	0.989065	0.999099	0.999831	1
NAP1L1	0	0	0	0	0	0	0	0	0	0.858304	0.941271	0.981655	1	0.945575	0.989065	0.999099	0.999831	1
PCYT1A	0	0	0	0	0	0	0	0	0	0.855323	0.94963	0.981657	1	0.945575	0.989065	0.999099	0.999831	1
KRTAP10-4	0	0	0	0	0	0	0	0	0	0.851499	0.963479	0.981657	1	0.945575	0.989065	0.999099	0.999831	1
BAAT	0	0	0	0	0	0	0	0	0	0.853539	0.955498	0.981657	1	0.945575	0.989065	0.999099	0.999831	1
MTARC1	0	0	0	0	0	0	0	0	0	0.854328	0.952805	0.981657	1	0.945575	0.989065	0.999099	0.999831	1
HAGHL	0	0	0	0	0	0	0	0	0	0.852982	0.957593	0.981662	1	0.945575	0.989065	0.999099	0.999831	1
IGFBP3	0	0	0	0	0	0	0	0	0	0.851841	0.962113	0.981662	1	0.945575	0.989065	0.999099	0.999831	1
NPIPA3	0	0	0	0	0	0	0	0	0	0.85424	0.953217	0.981665	1	0.945575	0.989065	0.999099	0.999831	1
SBK3	0	0	0	0	0	0	0	0	0	0.851428	0.963968	0.981666	1	0.945575	0.989065	0.999099	0.999831	1
RFPL2	0	0	0	0	0	0	0	0	0	0.852208	0.960673	0.981666	1	0.945575	0.989065	0.999099	0.999831	1
RAD23B	0	0	0	0	0	0	0	0	0	0.857059	0.944719	0.981667	1	0.945575	0.989065	0.999099	0.999831	1
B3GALT2	0	0	0	0	0	0	0	0	0	0.853106	0.957222	0.981667	1	0.945575	0.989065	0.999099	0.999831	1
MANSC1	0	0	0	0	0	0	0	0	0	0.852564	0.959296	0.981668	1	0.945575	0.989065	0.999099	0.999831	1
APOL1	0	0	0	0	0	0	0	0	0	0.854101	0.953753	0.98167	1	0.945575	0.989065	0.999099	0.999831	1
COPS4	0	0	0	0	0	0	0	0	0	0.857294	0.944148	0.981673	1	0.945575	0.989065	0.999099	0.999831	1
PRKACG	0	0	0	0	0	0	0	0	0	0.850713	0.967457	0.981673	1	0.945575	0.989065	0.999099	0.999831	1
CLEC20A	0	0	0	0	0	0	0	0	0	0.854805	0.951482	0.981673	1	0.945575	0.989065	0.999099	0.999831	1
NMBR	0	0	0	0	0	0	0	0	0	0.85089	0.966608	0.981673	1	0.945575	0.989065	0.999099	0.999831	1
MRPL4	0	0	0	0	0	0	0	0	0	0.854194	0.953495	0.981674	1	0.945575	0.989065	0.999099	0.999831	1
VSTM2B	0	0	0	0	0	0	0	0	0	0.851429	0.964156	0.981676	1	0.945575	0.989065	0.999099	0.999831	1
PPHLN1	0	0	0	0	0	0	0	0	0	0.858288	0.941616	0.981681	1	0.945575	0.989065	0.999099	0.999831	1
ATG4A	0	0	0	0	0	0	0	0	0	0.858711	0.940539	0.981681	1	0.945575	0.989065	0.999099	0.999831	1
BGN	0	0	0	0	0	0	0	0	0	0.853104	0.957528	0.981686	1	0.945575	0.989065	0.999099	0.999831	1
PCGF2	0	0	0	0	0	0	0	0	0	0.853426	0.956364	0.981687	1	0.945575	0.989065	0.999099	0.999831	1
PRR5L	0	0	0	0	0	0	0	0	0	0.854027	0.954257	0.981687	1	0.945575	0.989065	0.999099	0.999831	1
HM13	0	0	0	0	0	0	0	0	0	0.854857	0.951556	0.98169	1	0.945575	0.989065	0.999099	0.999831	1
FAM126A	0	0	0	0	0	0	0	0	0	0.857155	0.94476	0.981692	1	0.945575	0.989065	0.999099	0.999831	1
MBNL1	0	0	0	0	0	0	0	0	0	0.855256	0.950377	0.981696	1	0.945575	0.989065	0.999099	0.999831	1
CHAD	0	0	0	0	0	0	0	0	0	0.850934	0.966868	0.981696	1	0.945575	0.989065	0.999099	0.999831	1
ACTRT2	0	0	0	0	0	0	0	0	0	0.850477	0.969263	0.9817	1	0.945575	0.989065	0.999099	0.999832	1
SERPINB2	0	0	0	0	0	0	0	0	0	0.854592	0.952593	0.981703	1	0.945575	0.989065	0.999099	0.999832	1
KCTD13	0	0	0	0	0	0	0	0	0	0.852543	0.960034	0.981707	1	0.945575	0.989065	0.999099	0.999832	1
MTNR1B	0	0	0	0	0	0	0	0	0	0.851179	0.965975	0.98171	1	0.945575	0.989065	0.999099	0.999832	1
NKX6-2	0	0	0	0	0	0	0	0	0	0.850197	0.971034	0.981711	1	0.945575	0.989065	0.999099	0.999832	1
ST8SIA2	0	0	0	0	0	0	0	0	0	0.853415	0.956933	0.98172	1	0.945575	0.989065	0.999099	0.999832	1
MICB	0	0	0	0	0	0	0	0	0	0.854543	0.953057	0.981723	1	0.945575	0.989065	0.999099	0.999832	1
C17orf75	0	0	0	0	0	0	0	0	0	0.856707	0.94642	0.981724	1	0.945575	0.989065	0.999099	0.999832	1
TPRA1	0	0	0	0	0	0	0	0	0	0.854583	0.952979	0.981727	1	0.945575	0.989065	0.999099	0.999832	1
UBE3D	0	0	0	0	0	0	0	0	0	0.856497	0.947065	0.981727	1	0.945575	0.989065	0.999099	0.999832	1
NUCB2	0	0	0	0	0	0	0	0	0	0.858186	0.942426	0.981728	1	0.945575	0.989065	0.999099	0.999832	1
ZSCAN31	0	0	0	0	0	0	0	0	0	0.855955	0.948682	0.981729	1	0.945575	0.989065	0.999099	0.999832	1
GOT1L1	0	0	0	0	0	0	0	0	0	0.855673	0.949553	0.98173	1	0.945575	0.989065	0.999099	0.999832	1
GP6	0	0	0	0	0	0	0	0	0	0.854601	0.953046	0.981736	1	0.945575	0.989065	0.999099	0.999832	1
GNB1	0	0	0	0	0	0	0	0	0	0.855389	0.950515	0.981736	1	0.945575	0.989065	0.999099	0.999832	1
CEACAM18	0	0	0	0	0	0	0	0	0	0.853887	0.955555	0.981741	1	0.945575	0.989065	0.999099	0.999832	1
PCBP2	0	0	0	0	0	0	0	0	0	0.857044	0.945681	0.981741	1	0.945575	0.989065	0.999099	0.999832	1
PRSS41	0	0	0	0	0	0	0	0	0	0.853186	0.95815	0.981743	1	0.945575	0.989065	0.999099	0.999832	1
HOXA2	0	0	0	0	0	0	0	0	0	0.852416	0.961208	0.981745	1	0.945575	0.989065	0.999099	0.999832	1
CAMK1	0	0	0	0	0	0	0	0	0	0.856616	0.946965	0.981746	1	0.945575	0.989065	0.999099	0.999832	1
TRAM2	0	0	0	0	0	0	0	0	0	0.856126	0.948417	0.981747	1	0.945575	0.989065	0.999099	0.999832	1
SNX15	0	0	0	0	0	0	0	0	0	0.854779	0.952625	0.981747	1	0.945575	0.989065	0.999099	0.999832	1
C19orf67	0	0	0	0	0	0	0	0	0	0.853902	0.955647	0.98175	1	0.945575	0.989065	0.999099	0.999832	1
SERPINA9	0	0	0	0	0	0	0	0	0	0.852949	0.959183	0.981751	1	0.945575	0.989065	0.999099	0.999832	1
SPOP	0	0	0	0	0	0	0	0	0	0.855932	0.949076	0.981753	1	0.945575	0.989065	0.999099	0.999833	1
GALR1	0	0	0	0	0	0	0	0	0	0.851163	0.966963	0.981755	1	0.945575	0.989065	0.999099	0.999833	1
KLHDC8B	0	0	0	0	0	0	0	0	0	0.852131	0.962589	0.981756	1	0.945575	0.989065	0.999099	0.999833	1
PDGFD	0	0	0	0	0	0	0	0	0	0.856307	0.947999	0.981756	1	0.945575	0.989065	0.999099	0.999833	1
MESP1	0	0	0	0	0	0	0	0	0	0.850576	0.970044	0.981758	1	0.945575	0.989065	0.999099	0.999833	1
ECI1	0	0	0	0	0	0	0	0	0	0.854326	0.954313	0.981759	1	0.945575	0.989065	0.999099	0.999833	1
ST6GAL1	0	0	0	0	0	0	0	0	0	0.853593	0.956925	0.981761	1	0.945575	0.989065	0.999099	0.999833	1
RNF113A	0	0	0	0	0	0	0	0	0	0.851766	0.964286	0.981761	1	0.945575	0.989065	0.999099	0.999833	1
BMP15	0	0	0	0	0	0	0	0	0	0.853468	0.957406	0.981762	1	0.945575	0.989065	0.999099	0.999833	1
HAUS7	0	0	0	0	0	0	0	0	0	0.855987	0.94906	0.981764	1	0.945575	0.989065	0.999099	0.999833	1
ZNF506	0	0	0	0	0	0	0	0	0	0.854699	0.953145	0.981765	1	0.945575	0.989065	0.999099	0.999833	1
S1PR1	0	0	0	0	0	0	0	0	0	0.850664	0.96981	0.981769	1	0.945575	0.989065	0.999099	0.999833	1
MSX1	0	0	0	0	0	0	0	0	0	0.850066	0.97324	0.98177	1	0.945575	0.989065	0.999099	0.999833	1
ERCC8	0	0	0	0	0	0	0	0	0	0.857175	0.945682	0.98177	1	0.945575	0.989065	0.999099	0.999833	1
CLEC4M	0	0	0	0	0	0	0	0	0	0.856011	0.949069	0.98177	1	0.945575	0.989065	0.999099	0.999833	1
CEBPD	0	0	0	0	0	0	0	0	0	0.849461	0.977285	0.981773	1	0.945575	0.989065	0.999099	0.999833	1
SLX4IP	0	0	0	0	0	0	0	0	0	0.855385	0.951185	0.981784	1	0.945575	0.989065	0.999099	0.999833	1
METTL8	0	0	0	0	0	0	0	0	0	0.857239	0.945765	0.981791	1	0.945575	0.989065	0.999099	0.999833	1
RHBDD2	0	0	0	0	0	0	0	0	0	0.852362	0.962286	0.981793	1	0.945575	0.989065	0.999099	0.999833	1
ZBTB26	0	0	0	0	0	0	0	0	0	0.852736	0.96075	0.981793	1	0.945575	0.989065	0.999099	0.999833	1
TNFRSF6B	0	0	0	0	0	0	0	0	0	0.85139	0.966674	0.981794	1	0.945575	0.989065	0.999099	0.999833	1
CENPVL1	0	0	0	0	0	0	0	0	0	0.850429	0.971751	0.981796	1	0.945575	0.989065	0.999099	0.999833	1
CENPVL2	0	0	0	0	0	0	0	0	0	0.850429	0.971751	0.981796	1	0.945575	0.989065	0.999099	0.999833	1
RBM4B	0	0	0	0	0	0	0	0	0	0.852847	0.960416	0.9818	1	0.945575	0.989065	0.999099	0.999833	1
LGALS9	0	0	0	0	0	0	0	0	0	0.855734	0.950365	0.981803	1	0.945575	0.989065	0.999099	0.999833	1
FBL	0	0	0	0	0	0	0	0	0	0.856537	0.947974	0.981806	1	0.945575	0.989065	0.999099	0.999833	1
ZNF385D	0	0	0	0	0	0	0	0	0	0.854309	0.955186	0.981813	1	0.945575	0.989065	0.999099	0.999834	1
TSSK2	0	0	0	0	0	0	0	0	0	0.850679	0.970807	0.981815	1	0.945575	0.989065	0.999099	0.999834	1
C1orf56	0	0	0	0	0	0	0	0	0	0.851713	0.965593	0.981816	1	0.945575	0.989065	0.999099	0.999834	1
LMNTD1	0	0	0	0	0	0	0	0	0	0.857046	0.946627	0.981816	1	0.945575	0.989065	0.999099	0.999834	1
RHAG	0	0	0	0	0	0	0	0	0	0.855965	0.949836	0.981817	1	0.945575	0.989065	0.999099	0.999834	1
RMND5A	0	0	0	0	0	0	0	0	0	0.856834	0.94733	0.981823	1	0.945575	0.989065	0.999099	0.999834	1
FMOD	0	0	0	0	0	0	0	0	0	0.852005	0.964436	0.981825	1	0.945575	0.989065	0.999099	0.999834	1
ZDHHC20	0	0	0	0	0	0	0	0	0	0.857856	0.944502	0.981827	1	0.945575	0.989065	0.999099	0.999834	1
WDR83	0	0	0	0	0	0	0	0	0	0.855226	0.95234	0.981829	1	0.945575	0.989065	0.999099	0.999834	1
SPACA6	0	0	0	0	0	0	0	0	0	0.854944	0.953275	0.98183	1	0.945575	0.989065	0.999099	0.999834	1
POLR1C	0	0	0	0	0	0	0	0	0	0.855563	0.951329	0.981834	1	0.945575	0.989065	0.999099	0.999834	1
RPUSD3	0	0	0	0	0	0	0	0	0	0.855166	0.952636	0.981836	1	0.945575	0.989065	0.999099	0.999834	1
IDH3A	0	0	0	0	0	0	0	0	0	0.856085	0.949744	0.981837	1	0.945575	0.989065	0.999099	0.999834	1
PEX13	0	0	0	0	0	0	0	0	0	0.854288	0.955703	0.981842	1	0.945575	0.989065	0.999099	0.999834	1
PARVA	0	0	0	0	0	0	0	0	0	0.858223	0.943751	0.981846	1	0.945575	0.989065	0.999099	0.999834	1
SFXN5	0	0	0	0	0	0	0	0	0	0.856922	0.947406	0.981849	1	0.945575	0.989065	0.999099	0.999834	1
NDUFA10	0	0	0	0	0	0	0	0	0	0.856334	0.949172	0.981851	1	0.945575	0.989065	0.999099	0.999834	1
ARHGEF39	0	0	0	0	0	0	0	0	0	0.856366	0.949088	0.981852	1	0.945575	0.989065	0.999099	0.999834	1
SGK2	0	0	0	0	0	0	0	0	0	0.855906	0.950536	0.981855	1	0.945575	0.989065	0.999099	0.999834	1
DMRTC2	0	0	0	0	0	0	0	0	0	0.855128	0.953057	0.981857	1	0.945575	0.989065	0.999099	0.999834	1
NUDCD3	0	0	0	0	0	0	0	0	0	0.855331	0.952416	0.981858	1	0.945575	0.989065	0.999099	0.999834	1
SIRPG	0	0	0	0	0	0	0	0	0	0.854155	0.956456	0.98186	1	0.945575	0.989065	0.999099	0.999834	1
ZNF566	0	0	0	0	0	0	0	0	0	0.856537	0.948712	0.981862	1	0.945575	0.989065	0.999099	0.999835	1
VASH2	0	0	0	0	0	0	0	0	0	0.854872	0.953994	0.981862	1	0.945575	0.989065	0.999099	0.999835	1
TOR2A	0	0	0	0	0	0	0	0	0	0.852918	0.961237	0.981863	1	0.945575	0.989065	0.999099	0.999835	1
FRAT1	0	0	0	0	0	0	0	0	0	0.851468	0.967741	0.981863	1	0.945575	0.989065	0.999099	0.999835	1
NIPAL4	0	0	0	0	0	0	0	0	0	0.853682	0.958254	0.981864	1	0.945575	0.989065	0.999099	0.999835	1
NIF3L1	0	0	0	0	0	0	0	0	0	0.854889	0.954023	0.981868	1	0.945575	0.989065	0.999099	0.999835	1
TMEM82	0	0	0	0	0	0	0	0	0	0.853428	0.959326	0.98187	1	0.945575	0.989065	0.999099	0.999835	1
DPAGT1	0	0	0	0	0	0	0	0	0	0.855083	0.953401	0.98187	1	0.945575	0.989065	0.999099	0.999835	1
ZCCHC18	0	0	0	0	0	0	0	0	0	0.852301	0.963999	0.981871	1	0.945575	0.989065	0.999099	0.999835	1
HCAR3	0	0	0	0	0	0	0	0	0	0.851268	0.968948	0.981872	1	0.945575	0.989065	0.999099	0.999835	1
RRAGD	0	0	0	0	0	0	0	0	0	0.854312	0.956148	0.981876	1	0.945575	0.989065	0.999099	0.999835	1
IMP4	0	0	0	0	0	0	0	0	0	0.856433	0.949302	0.981883	1	0.945575	0.989065	0.999099	0.999835	1
LIMS2	0	0	0	0	0	0	0	0	0	0.854888	0.954256	0.981884	1	0.945575	0.989065	0.999099	0.999835	1
GFRA4	0	0	0	0	0	0	0	0	0	0.853146	0.960698	0.981885	1	0.945575	0.989065	0.999099	0.999835	1
LAX1	0	0	0	0	0	0	0	0	0	0.855484	0.952356	0.981889	1	0.945575	0.989065	0.999099	0.999835	1
CDX2	0	0	0	0	0	0	0	0	0	0.852045	0.965558	0.981891	1	0.945575	0.989065	0.999099	0.999835	1
AADACL3	0	0	0	0	0	0	0	0	0	0.853409	0.959868	0.981897	1	0.945575	0.989065	0.999099	0.999835	1
SLC39A13	0	0	0	0	0	0	0	0	0	0.855194	0.953433	0.981898	1	0.945575	0.989065	0.999099	0.999835	1
FBXO2	0	0	0	0	0	0	0	0	0	0.854685	0.955187	0.981899	1	0.945575	0.989065	0.999099	0.999835	1
LPXN	0	0	0	0	0	0	0	0	0	0.856289	0.950057	0.981906	1	0.945575	0.989065	0.999099	0.999835	1
CASTOR1	0	0	0	0	0	0	0	0	0	0.854597	0.955619	0.981907	1	0.945575	0.989065	0.999099	0.999835	1
ECH1	0	0	0	0	0	0	0	0	0	0.855655	0.952086	0.981909	1	0.945575	0.989065	0.999099	0.999835	1
MTG1	0	0	0	0	0	0	0	0	0	0.855261	0.953391	0.98191	1	0.945575	0.989065	0.999099	0.999835	1
BDH1	0	0	0	0	0	0	0	0	0	0.854196	0.957147	0.981913	1	0.945575	0.989065	0.999099	0.999835	1
GPR35	0	0	0	0	0	0	0	0	0	0.851588	0.968212	0.981913	1	0.945575	0.989065	0.999099	0.999835	1
ATP6V1C2	0	0	0	0	0	0	0	0	0	0.857858	0.945571	0.981914	1	0.945575	0.989065	0.999099	0.999835	1
SERPINA1	0	0	0	0	0	0	0	0	0	0.852896	0.962252	0.981915	1	0.945575	0.989065	0.999099	0.999835	1
SLC7A6OS	0	0	0	0	0	0	0	0	0	0.854414	0.956421	0.981917	1	0.945575	0.989065	0.999099	0.999836	1
UGCG	0	0	0	0	0	0	0	0	0	0.857724	0.946001	0.981918	1	0.945575	0.989065	0.999099	0.999836	1
SLC35C1	0	0	0	0	0	0	0	0	0	0.851606	0.968234	0.981918	1	0.945575	0.989065	0.999099	0.999836	1
DRAXIN	0	0	0	0	0	0	0	0	0	0.854132	0.957536	0.981923	1	0.945575	0.989065	0.999099	0.999836	1
CENPVL3	0	0	0	0	0	0	0	0	0	0.850765	0.973017	0.981926	1	0.945575	0.989065	0.999099	0.999836	1
SLC35E4	0	0	0	0	0	0	0	0	0	0.851763	0.967641	0.981927	1	0.945575	0.989065	0.999099	0.999836	1
RNF165	0	0	0	0	0	0	0	0	0	0.85689	0.948539	0.981928	1	0.945575	0.989065	0.999099	0.999836	1
THOC6	0	0	0	0	0	0	0	0	0	0.859016	0.942667	0.981931	1	0.945575	0.989065	0.999099	0.999836	1
PABPC5	0	0	0	0	0	0	0	0	0	0.852118	0.966065	0.981934	1	0.945575	0.989065	0.999099	0.999836	1
ACTBL2	0	0	0	0	0	0	0	0	0	0.852751	0.963241	0.981935	1	0.945575	0.989065	0.999099	0.999836	1
NUP42	0	0	0	0	0	0	0	0	0	0.855905	0.95166	0.981935	1	0.945575	0.989065	0.999099	0.999836	1
WARS2	0	0	0	0	0	0	0	0	0	0.854753	0.955542	0.981938	1	0.945575	0.989065	0.999099	0.999836	1
RNF113B	0	0	0	0	0	0	0	0	0	0.851887	0.967334	0.981942	1	0.945575	0.989065	0.999099	0.999836	1
GPN1	0	0	0	0	0	0	0	0	0	0.858943	0.943025	0.981945	1	0.945575	0.989065	0.999099	0.999836	1
NOSIP	0	0	0	0	0	0	0	0	0	0.854537	0.956463	0.981948	1	0.945575	0.989065	0.999099	0.999836	1
VPS26B	0	0	0	0	0	0	0	0	0	0.854075	0.95818	0.981949	1	0.945575	0.989065	0.999099	0.999836	1
PPP1R7	0	0	0	0	0	0	0	0	0	0.856737	0.949301	0.981951	1	0.945575	0.989065	0.999099	0.999836	1
MYBPHL	0	0	0	0	0	0	0	0	0	0.855716	0.95262	0.98196	1	0.945575	0.989065	0.999099	0.999836	1
LRR1	0	0	0	0	0	0	0	0	0	0.85494	0.955269	0.981963	1	0.945575	0.989065	0.999099	0.999836	1
CBWD6	0	0	0	0	0	0	0	0	0	0.859689	0.941307	0.981963	1	0.945575	0.989065	0.999099	0.999836	1
CBWD1	0	0	0	0	0	0	0	0	0	0.859668	0.941388	0.981965	1	0.945575	0.989065	0.999099	0.999836	1
CEPT1	0	0	0	0	0	0	0	0	0	0.856354	0.950672	0.981966	1	0.945575	0.989065	0.999099	0.999836	1
ADIPOR1	0	0	0	0	0	0	0	0	0	0.854969	0.955224	0.981966	1	0.945575	0.989065	0.999099	0.999836	1
PPM1B	0	0	0	0	0	0	0	0	0	0.855398	0.953775	0.981967	1	0.945575	0.989065	0.999099	0.999836	1
GNAQ	0	0	0	0	0	0	0	0	0	0.856704	0.949639	0.981969	1	0.945575	0.989065	0.999099	0.999836	1
B4GALT7	0	0	0	0	0	0	0	0	0	0.853856	0.959358	0.98197	1	0.945575	0.989065	0.999099	0.999836	1
CD1E	0	0	0	0	0	0	0	0	0	0.856654	0.94989	0.981976	1	0.945575	0.989065	0.999099	0.999837	1
EPM2A	0	0	0	0	0	0	0	0	0	0.853597	0.960545	0.98198	1	0.945575	0.989065	0.999099	0.999837	1
SKAP1	0	0	0	0	0	0	0	0	0	0.860272	0.940052	0.981981	1	0.945575	0.989065	0.999099	0.999837	1
CCNB2	0	0	0	0	0	0	0	0	0	0.858388	0.944968	0.981983	1	0.945575	0.989065	0.999099	0.999837	1
GDPGP1	0	0	0	0	0	0	0	0	0	0.852019	0.967551	0.981983	1	0.945575	0.989065	0.999099	0.999837	1
GALE	0	0	0	0	0	0	0	0	0	0.856174	0.951497	0.981984	1	0.945575	0.989065	0.999099	0.999837	1
STUB1	0	0	0	0	0	0	0	0	0	0.856551	0.950361	0.981987	1	0.945575	0.989065	0.999099	0.999837	1
DNTTIP1	0	0	0	0	0	0	0	0	0	0.858516	0.944696	0.981989	1	0.945575	0.989065	0.999099	0.999837	1
TMPRSS11B	0	0	0	0	0	0	0	0	0	0.857945	0.946333	0.981994	1	0.945575	0.989065	0.999099	0.999837	1
ZADH2	0	0	0	0	0	0	0	0	0	0.852114	0.967346	0.981995	1	0.945575	0.989065	0.999099	0.999837	1
PABPN1	0	0	0	0	0	0	0	0	0	0.855579	0.953627	0.981998	1	0.945575	0.989065	0.999099	0.999837	1
GNB3	0	0	0	0	0	0	0	0	0	0.855844	0.952759	0.981998	1	0.945575	0.989065	0.999099	0.999837	1
SORD	0	0	0	0	0	0	0	0	0	0.856993	0.949184	0.982	1	0.945575	0.989065	0.999099	0.999837	1
BCAT1	0	0	0	0	0	0	0	0	0	0.858718	0.944287	0.982	1	0.945575	0.989065	0.999099	0.999837	1
ANKS4B	0	0	0	0	0	0	0	0	0	0.853787	0.960171	0.982002	1	0.945575	0.989065	0.999099	0.999837	1
PDCD2L	0	0	0	0	0	0	0	0	0	0.856077	0.952066	0.982003	1	0.945575	0.989065	0.999099	0.999837	1
DCX	0	0	0	0	0	0	0	0	0	0.854835	0.956295	0.982005	1	0.945575	0.989065	0.999099	0.999837	1
SAV1	0	0	0	0	0	0	0	0	0	0.857908	0.946591	0.982006	1	0.945575	0.989065	0.999099	0.999837	1
HNRNPH3	0	0	0	0	0	0	0	0	0	0.858802	0.944143	0.982007	1	0.945575	0.989065	0.999099	0.999837	1
PNMA2	0	0	0	0	0	0	0	0	0	0.854318	0.958241	0.982009	1	0.945575	0.989065	0.999099	0.999837	1
EVPLL	0	0	0	0	0	0	0	0	0	0.857298	0.948422	0.982011	1	0.945575	0.989065	0.999099	0.999837	1
SPDEF	0	0	0	0	0	0	0	0	0	0.854499	0.957604	0.982011	1	0.945575	0.989065	0.999099	0.999837	1
SERPINE3	0	0	0	0	0	0	0	0	0	0.855997	0.952524	0.982017	1	0.945575	0.989065	0.999099	0.999837	1
MAPK9	0	0	0	0	0	0	0	0	0	0.859081	0.943516	0.982017	1	0.945575	0.989065	0.999099	0.999837	1
KCNK6	0	0	0	0	0	0	0	0	0	0.852775	0.96473	0.982019	1	0.945575	0.989065	0.999099	0.999837	1
GPR151	0	0	0	0	0	0	0	0	0	0.854237	0.958792	0.982024	1	0.945575	0.989065	0.999099	0.999837	1
HOMER2	0	0	0	0	0	0	0	0	0	0.857599	0.947761	0.982027	1	0.945575	0.989065	0.999099	0.999838	1
SERPINA11	0	0	0	0	0	0	0	0	0	0.85439	0.958321	0.98203	1	0.945575	0.989065	0.999099	0.999838	1
MRPS22	0	0	0	0	0	0	0	0	0	0.857536	0.947981	0.98203	1	0.945575	0.989065	0.999099	0.999838	1
SLC25A3	0	0	0	0	0	0	0	0	0	0.855665	0.953835	0.982032	1	0.945575	0.989065	0.999099	0.999838	1
SERPINA12	0	0	0	0	0	0	0	0	0	0.853665	0.961206	0.982034	1	0.945575	0.989065	0.999099	0.999838	1
ZSCAN9	0	0	0	0	0	0	0	0	0	0.857605	0.947848	0.982036	1	0.945575	0.989065	0.999099	0.999838	1
CCDC83	0	0	0	0	0	0	0	0	0	0.858848	0.944369	0.982036	1	0.945575	0.989065	0.999099	0.999838	1
EVI2B	0	0	0	0	0	0	0	0	0	0.853968	0.96013	0.982041	1	0.945575	0.989065	0.999099	0.999838	1
SFRP5	0	0	0	0	0	0	0	0	0	0.852539	0.966296	0.982043	1	0.945575	0.989065	0.999099	0.999838	1
HEY2	0	0	0	0	0	0	0	0	0	0.853675	0.961337	0.982043	1	0.945575	0.989065	0.999099	0.999838	1
FAM110D	0	0	0	0	0	0	0	0	0	0.851706	0.970508	0.982044	1	0.945575	0.989065	0.999099	0.999838	1
IGFBPL1	0	0	0	0	0	0	0	0	0	0.852766	0.965276	0.982045	1	0.945575	0.989065	0.999099	0.999838	1
PGGT1B	0	0	0	0	0	0	0	0	0	0.858137	0.946492	0.982049	1	0.945575	0.989065	0.999099	0.999838	1
CIAO1	0	0	0	0	0	0	0	0	0	0.856573	0.951149	0.982049	1	0.945575	0.989065	0.999099	0.999838	1
GRINA	0	0	0	0	0	0	0	0	0	0.85539	0.955047	0.98205	1	0.945575	0.989065	0.999099	0.999838	1
FAM71D	0	0	0	0	0	0	0	0	0	0.855038	0.956298	0.982051	1	0.945575	0.989065	0.999099	0.999838	1
HOXC10	0	0	0	0	0	0	0	0	0	0.853025	0.96426	0.982052	1	0.945575	0.989065	0.999099	0.999838	1
TRAPPC13	0	0	0	0	0	0	0	0	0	0.858019	0.946875	0.982053	1	0.945575	0.989065	0.999099	0.999838	1
RHO	0	0	0	0	0	0	0	0	0	0.853635	0.961698	0.982054	1	0.945575	0.989065	0.999099	0.999838	1
YY2	0	0	0	0	0	0	0	0	0	0.852776	0.965554	0.982061	1	0.945575	0.989065	0.999099	0.999838	1
ZNF558	0	0	0	0	0	0	0	0	0	0.855308	0.955517	0.982062	1	0.945575	0.989065	0.999099	0.999838	1
RAD9B	0	0	0	0	0	0	0	0	0	0.858652	0.945289	0.982067	1	0.945575	0.989065	0.999099	0.999838	1
PHAX	0	0	0	0	0	0	0	0	0	0.857338	0.949073	0.982069	1	0.945575	0.989065	0.999099	0.999838	1
CLEC4G	0	0	0	0	0	0	0	0	0	0.856417	0.951936	0.98207	1	0.945575	0.989065	0.999099	0.999838	1
TRDMT1	0	0	0	0	0	0	0	0	0	0.858518	0.945698	0.98207	1	0.945575	0.989065	0.999099	0.999838	1
BNIPL	0	0	0	0	0	0	0	0	0	0.858394	0.946064	0.982072	1	0.945575	0.989065	0.999099	0.999838	1
CACNG4	0	0	0	0	0	0	0	0	0	0.854189	0.95981	0.982073	1	0.945575	0.989065	0.999099	0.999838	1
ERFL	0	0	0	0	0	0	0	0	0	0.853525	0.962524	0.982075	1	0.945575	0.989065	0.999099	0.999838	1
HSDL2	0	0	0	0	0	0	0	0	0	0.857243	0.94944	0.982075	1	0.945575	0.989065	0.999099	0.999838	1
AMBP	0	0	0	0	0	0	0	0	0	0.85711	0.949872	0.982077	1	0.945575	0.989065	0.999099	0.999838	1
GJC1	0	0	0	0	0	0	0	0	0	0.854084	0.960322	0.982079	1	0.945575	0.989065	0.999099	0.999838	1
AGPAT5	0	0	0	0	0	0	0	0	0	0.857172	0.949712	0.982079	1	0.945575	0.989065	0.999099	0.999838	1
SERPINB6	0	0	0	0	0	0	0	0	0	0.854503	0.958722	0.98208	1	0.945575	0.989065	0.999099	0.999838	1
LIPA	0	0	0	0	0	0	0	0	0	0.857821	0.94781	0.982081	1	0.945575	0.989065	0.999099	0.999838	1
PRRT1	0	0	0	0	0	0	0	0	0	0.852535	0.967098	0.982081	1	0.945575	0.989065	0.999099	0.999838	1
PCGF6	0	0	0	0	0	0	0	0	0	0.856836	0.950778	0.982082	1	0.945575	0.989065	0.999099	0.999838	1
PDGFRL	0	0	0	0	0	0	0	0	0	0.855034	0.956801	0.982083	1	0.945575	0.989065	0.999099	0.999839	1
AAR2	0	0	0	0	0	0	0	0	0	0.85355	0.962602	0.982085	1	0.945575	0.989065	0.999099	0.999839	1
CACUL1	0	0	0	0	0	0	0	0	0	0.857087	0.950086	0.982088	1	0.945575	0.989065	0.999099	0.999839	1
ALAD	0	0	0	0	0	0	0	0	0	0.857331	0.949365	0.982089	1	0.945575	0.989065	0.999099	0.999839	1
HTR4	0	0	0	0	0	0	0	0	0	0.855109	0.956676	0.982092	1	0.945575	0.989065	0.999099	0.999839	1
SERPINA6	0	0	0	0	0	0	0	0	0	0.853849	0.961558	0.982096	1	0.945575	0.989065	0.999099	0.999839	1
ACTR6	0	0	0	0	0	0	0	0	0	0.858995	0.944756	0.9821	1	0.945575	0.989065	0.999099	0.999839	1
SLC30A2	0	0	0	0	0	0	0	0	0	0.855907	0.954041	0.9821	1	0.945575	0.989065	0.999099	0.999839	1
LANCL1	0	0	0	0	0	0	0	0	0	0.857769	0.948221	0.982101	1	0.945575	0.989065	0.999099	0.999839	1
NAPEPLD	0	0	0	0	0	0	0	0	0	0.856325	0.952723	0.982104	1	0.945575	0.989065	0.999099	0.999839	1
NPBWR2	0	0	0	0	0	0	0	0	0	0.851453	0.973677	0.982113	1	0.945575	0.989065	0.999099	0.999839	1
FEN1	0	0	0	0	0	0	0	0	0	0.853724	0.9624	0.982114	1	0.945575	0.989065	0.999099	0.999839	1
CCDC189	0	0	0	0	0	0	0	0	0	0.856545	0.952151	0.982114	1	0.945575	0.989065	0.999099	0.999839	1
PRR7	0	0	0	0	0	0	0	0	0	0.85216	0.969705	0.982114	1	0.945575	0.989065	0.999099	0.999839	1
SFTPD	0	0	0	0	0	0	0	0	0	0.855645	0.955166	0.982116	1	0.945575	0.989065	0.999099	0.999839	1
JUN	0	0	0	0	0	0	0	0	0	0.851882	0.971272	0.982117	1	0.945575	0.989065	0.999099	0.999839	1
SLC35A5	0	0	0	0	0	0	0	0	0	0.855812	0.954629	0.982118	1	0.945575	0.989065	0.999099	0.999839	1
AURKB	0	0	0	0	0	0	0	0	0	0.856682	0.951833	0.982123	1	0.945575	0.989065	0.999099	0.999839	1
LACC1	0	0	0	0	0	0	0	0	0	0.855477	0.955858	0.982123	1	0.945575	0.989065	0.999099	0.999839	1
UBE2Q2	0	0	0	0	0	0	0	0	0	0.860453	0.941226	0.982123	1	0.945575	0.989065	0.999099	0.999839	1
SYT4	0	0	0	0	0	0	0	0	0	0.854943	0.957811	0.982125	1	0.945575	0.989065	0.999099	0.999839	1
WNT2	0	0	0	0	0	0	0	0	0	0.855238	0.956766	0.982127	1	0.945575	0.989065	0.999099	0.999839	1
GLT1D1	0	0	0	0	0	0	0	0	0	0.858718	0.945856	0.982127	1	0.945575	0.989065	0.999099	0.999839	1
CLMP	0	0	0	0	0	0	0	0	0	0.857833	0.948398	0.982128	1	0.945575	0.989065	0.999099	0.999839	1
ECI2	0	0	0	0	0	0	0	0	0	0.857197	0.950321	0.982129	1	0.945575	0.989065	0.999099	0.999839	1
PARL	0	0	0	0	0	0	0	0	0	0.858131	0.947579	0.982132	1	0.945575	0.989065	0.999099	0.999839	1
GSX2	0	0	0	0	0	0	0	0	0	0.852225	0.969767	0.982132	1	0.945575	0.989065	0.999099	0.999839	1
VSIG1	0	0	0	0	0	0	0	0	0	0.856373	0.952968	0.982132	1	0.945575	0.989065	0.999099	0.999839	1
CEP43	0	0	0	0	0	0	0	0	0	0.858259	0.94722	0.982133	1	0.945575	0.989065	0.999099	0.999839	1
RAD51C	0	0	0	0	0	0	0	0	0	0.858132	0.947592	0.982133	1	0.945575	0.989065	0.999099	0.999839	1
FAM118A	0	0	0	0	0	0	0	0	0	0.855892	0.954586	0.982133	1	0.945575	0.989065	0.999099	0.999839	1
NANS	0	0	0	0	0	0	0	0	0	0.855159	0.957182	0.982135	1	0.945575	0.989065	0.999099	0.999839	1
KCNJ10	0	0	0	0	0	0	0	0	0	0.853272	0.964779	0.982136	1	0.945575	0.989065	0.999099	0.999839	1
ABHD4	0	0	0	0	0	0	0	0	0	0.857428	0.949732	0.982138	1	0.945575	0.989065	0.999099	0.99984	1
AIP	0	0	0	0	0	0	0	0	0	0.855852	0.954821	0.98214	1	0.945575	0.989065	0.999099	0.99984	1
TCF19	0	0	0	0	0	0	0	0	0	0.854162	0.961122	0.982143	1	0.945575	0.989065	0.999099	0.99984	1
CBWD2	0	0	0	0	0	0	0	0	0	0.860417	0.941557	0.982144	1	0.945575	0.989065	0.999099	0.99984	1
SLC25A22	0	0	0	0	0	0	0	0	0	0.855753	0.955223	0.982144	1	0.945575	0.989065	0.999099	0.99984	1
POU5F1	0	0	0	0	0	0	0	0	0	0.856481	0.952805	0.982145	1	0.945575	0.989065	0.999099	0.99984	1
ETV7	0	0	0	0	0	0	0	0	0	0.857614	0.9494	0.982155	1	0.945575	0.989065	0.999099	0.99984	1
LAYN	0	0	0	0	0	0	0	0	0	0.856763	0.952059	0.982157	1	0.945575	0.989065	0.999099	0.99984	1
MRPS31	0	0	0	0	0	0	0	0	0	0.857599	0.94949	0.982158	1	0.945575	0.989065	0.999099	0.99984	1
MAPK8	0	0	0	0	0	0	0	0	0	0.8591	0.9452	0.982159	1	0.945575	0.989065	0.999099	0.99984	1
ARMC12	0	0	0	0	0	0	0	0	0	0.856493	0.952994	0.982161	1	0.945575	0.989065	0.999099	0.99984	1
RDH14	0	0	0	0	0	0	0	0	0	0.852553	0.968723	0.982162	1	0.945575	0.989065	0.999099	0.99984	1
ACAA2	0	0	0	0	0	0	0	0	0	0.8583	0.947526	0.982165	1	0.945575	0.989065	0.999099	0.99984	1
ASB1	0	0	0	0	0	0	0	0	0	0.854335	0.960824	0.982166	1	0.945575	0.989065	0.999099	0.99984	1
NDRG4	0	0	0	0	0	0	0	0	0	0.85858	0.946759	0.982168	1	0.945575	0.989065	0.999099	0.99984	1
RSRP1	0	0	0	0	0	0	0	0	0	0.855114	0.957888	0.982169	1	0.945575	0.989065	0.999099	0.99984	1
ELK4	0	0	0	0	0	0	0	0	0	0.854593	0.959933	0.982173	1	0.945575	0.989065	0.999099	0.99984	1
HOXC12	0	0	0	0	0	0	0	0	0	0.852181	0.971084	0.982179	1	0.945575	0.989065	0.999099	0.99984	1
OPN1LW	0	0	0	0	0	0	0	0	0	0.855881	0.955309	0.982179	1	0.945575	0.989065	0.999099	0.99984	1
ZNF736	0	0	0	0	0	0	0	0	0	0.856469	0.953338	0.982179	1	0.945575	0.989065	0.999099	0.99984	1
CLDN23	0	0	0	0	0	0	0	0	0	0.852239	0.970802	0.98218	1	0.945575	0.989065	0.999099	0.99984	1
EFNB3	0	0	0	0	0	0	0	0	0	0.855024	0.958419	0.982181	1	0.945575	0.989065	0.999099	0.99984	1
OPN1MW	0	0	0	0	0	0	0	0	0	0.855887	0.955406	0.982187	1	0.945575	0.989065	0.999099	0.99984	1
RP11-398C13.8	0	0	0	0	0	0	0	0	0	0.856558	0.953163	0.982187	1	0.945575	0.989065	0.999099	0.99984	1
TTL	0	0	0	0	0	0	0	0	0	0.857115	0.951433	0.982191	1	0.945575	0.989065	0.999099	0.99984	1
OPN1MW2	0	0	0	0	0	0	0	0	0	0.855914	0.955407	0.982193	1	0.945575	0.989065	0.999099	0.99984	1
OPN1MW3	0	0	0	0	0	0	0	0	0	0.855914	0.955407	0.982193	1	0.945575	0.989065	0.999099	0.99984	1
AURKA	0	0	0	0	0	0	0	0	0	0.858241	0.948054	0.982193	1	0.945575	0.989065	0.999099	0.999841	1
CD34	0	0	0	0	0	0	0	0	0	0.857253	0.95103	0.982193	1	0.945575	0.989065	0.999099	0.999841	1
BROX	0	0	0	0	0	0	0	0	0	0.861302	0.939932	0.982194	1	0.945575	0.989065	0.999099	0.999841	1
AUH	0	0	0	0	0	0	0	0	0	0.858001	0.948795	0.982196	1	0.945575	0.989065	0.999099	0.999841	1
CCN3	0	0	0	0	0	0	0	0	0	0.85543	0.957181	0.982197	1	0.945575	0.989065	0.999099	0.999841	1
SEC62	0	0	0	0	0	0	0	0	0	0.858059	0.948648	0.982198	1	0.945575	0.989065	0.999099	0.999841	1
P2RY4	0	0	0	0	0	0	0	0	0	0.853109	0.966784	0.982199	1	0.945575	0.989065	0.999099	0.999841	1
CAAP1	0	0	0	0	0	0	0	0	0	0.855775	0.95604	0.982202	1	0.945575	0.989065	0.999099	0.999841	1
SMS	0	0	0	0	0	0	0	0	0	0.859008	0.945998	0.982202	1	0.945575	0.989065	0.999099	0.999841	1
ZNF200	0	0	0	0	0	0	0	0	0	0.856604	0.953295	0.982207	1	0.945575	0.989065	0.999099	0.999841	1
OSGEP	0	0	0	0	0	0	0	0	0	0.857943	0.949117	0.982207	1	0.945575	0.989065	0.999099	0.999841	1
POLR2M	0	0	0	0	0	0	0	0	0	0.855602	0.956763	0.982209	1	0.945575	0.989065	0.999099	0.999841	1
NDFIP2	0	0	0	0	0	0	0	0	0	0.856123	0.954956	0.98221	1	0.945575	0.989065	0.999099	0.999841	1
MTFR2	0	0	0	0	0	0	0	0	0	0.857455	0.95067	0.982213	1	0.945575	0.989065	0.999099	0.999841	1
LIAS	0	0	0	0	0	0	0	0	0	0.858441	0.947789	0.982217	1	0.945575	0.989065	0.999099	0.999841	1
GFI1B	0	0	0	0	0	0	0	0	0	0.855657	0.956688	0.982217	1	0.945575	0.989065	0.999099	0.999841	1
GTF3A	0	0	0	0	0	0	0	0	0	0.85735	0.951071	0.982218	1	0.945575	0.989065	0.999099	0.999841	1
CIART	0	0	0	0	0	0	0	0	0	0.85503	0.959036	0.982219	1	0.945575	0.989065	0.999099	0.999841	1
LIX1L	0	0	0	0	0	0	0	0	0	0.856716	0.953122	0.98222	1	0.945575	0.989065	0.999099	0.999841	1
TMEM120A	0	0	0	0	0	0	0	0	0	0.858752	0.946968	0.982222	1	0.945575	0.989065	0.999099	0.999841	1
CENATAC	0	0	0	0	0	0	0	0	0	0.860248	0.942929	0.982224	1	0.945575	0.989065	0.999099	0.999841	1
ZNF547	0	0	0	0	0	0	0	0	0	0.855351	0.957925	0.982225	1	0.945575	0.989065	0.999099	0.999841	1
CBWD3	0	0	0	0	0	0	0	0	0	0.860542	0.942228	0.982228	1	0.945575	0.989065	0.999099	0.999841	1
FAM187B	0	0	0	0	0	0	0	0	0	0.854569	0.961079	0.982234	1	0.945575	0.989065	0.999099	0.999841	1
NTM	0	0	0	0	0	0	0	0	0	0.856253	0.954916	0.982237	1	0.945575	0.989065	0.999099	0.999841	1
OLFML1	0	0	0	0	0	0	0	0	0	0.856222	0.955057	0.982239	1	0.945575	0.989065	0.999099	0.999841	1
DFFB	0	0	0	0	0	0	0	0	0	0.856416	0.954403	0.98224	1	0.945575	0.989065	0.999099	0.999841	1
SPATA32	0	0	0	0	0	0	0	0	0	0.856154	0.955311	0.98224	1	0.945575	0.989065	0.999099	0.999841	1
RP13-347D8.7	0	0	0	0	0	0	0	0	0	0.853853	0.964212	0.982241	1	0.945575	0.989065	0.999099	0.999841	1
VPS37C	0	0	0	0	0	0	0	0	0	0.854557	0.961282	0.982243	1	0.945575	0.989065	0.999099	0.999841	1
RPUSD1	0	0	0	0	0	0	0	0	0	0.853972	0.963749	0.982244	1	0.945575	0.989065	0.999099	0.999841	1
NDN	0	0	0	0	0	0	0	0	0	0.852862	0.969064	0.982249	1	0.945575	0.989065	0.999099	0.999842	1
MTERF4	0	0	0	0	0	0	0	0	0	0.855794	0.956763	0.982253	1	0.945575	0.989065	0.999099	0.999842	1
EIF3G	0	0	0	0	0	0	0	0	0	0.857055	0.952516	0.982254	1	0.945575	0.989065	0.999099	0.999842	1
CBWD5	0	0	0	0	0	0	0	0	0	0.860659	0.942232	0.982254	1	0.945575	0.989065	0.999099	0.999842	1
RMDN2	0	0	0	0	0	0	0	0	0	0.85888	0.947081	0.982259	1	0.945575	0.989065	0.999099	0.999842	1
PAX4	0	0	0	0	0	0	0	0	0	0.857501	0.951262	0.982265	1	0.945575	0.989065	0.999099	0.999842	1
CAPG	0	0	0	0	0	0	0	0	0	0.858389	0.948583	0.982266	1	0.945575	0.989065	0.999099	0.999842	1
SETD7	0	0	0	0	0	0	0	0	0	0.856934	0.953178	0.982273	1	0.945575	0.989065	0.999099	0.999842	1
CSNK2A2	0	0	0	0	0	0	0	0	0	0.860305	0.943379	0.982274	1	0.945575	0.989065	0.999099	0.999842	1
THOC3	0	0	0	0	0	0	0	0	0	0.855171	0.959419	0.982275	1	0.945575	0.989065	0.999099	0.999842	1
EFNB1	0	0	0	0	0	0	0	0	0	0.854377	0.962619	0.982276	1	0.945575	0.989065	0.999099	0.999842	1
NEURL2	0	0	0	0	0	0	0	0	0	0.852293	0.972835	0.982277	1	0.945575	0.989065	0.999099	0.999842	1
LAMP2	0	0	0	0	0	0	0	0	0	0.857604	0.951197	0.982284	1	0.945575	0.989065	0.999099	0.999842	1
PGAM5	0	0	0	0	0	0	0	0	0	0.855425	0.958731	0.982291	1	0.945575	0.989065	0.999099	0.999842	1
AHSG	0	0	0	0	0	0	0	0	0	0.855897	0.957029	0.982293	1	0.945575	0.989065	0.999099	0.999842	1
ST6GALNAC5	0	0	0	0	0	0	0	0	0	0.855661	0.957914	0.982295	1	0.945575	0.989065	0.999099	0.999842	1
DNAJB14	0	0	0	0	0	0	0	0	0	0.85918	0.946701	0.982296	1	0.945575	0.989065	0.999099	0.999842	1
CD2BP2	0	0	0	0	0	0	0	0	0	0.856851	0.953842	0.9823	1	0.945575	0.989065	0.999099	0.999842	1
LMAN2L	0	0	0	0	0	0	0	0	0	0.857592	0.951468	0.9823	1	0.945575	0.989065	0.999099	0.999842	1
GCNT2	0	0	0	0	0	0	0	0	0	0.855394	0.959009	0.982301	1	0.945575	0.989065	0.999099	0.999842	1
SPOPL	0	0	0	0	0	0	0	0	0	0.859634	0.945517	0.982302	1	0.945575	0.989065	0.999099	0.999842	1
SPO11	0	0	0	0	0	0	0	0	0	0.859189	0.946791	0.982305	1	0.945575	0.989065	0.999099	0.999843	1
TTC4	0	0	0	0	0	0	0	0	0	0.859402	0.946204	0.982305	1	0.945575	0.989065	0.999099	0.999843	1
SEPTIN3	0	0	0	0	0	0	0	0	0	0.858498	0.948843	0.98231	1	0.945575	0.989065	0.999099	0.999843	1
MSI2	0	0	0	0	0	0	0	0	0	0.858399	0.949165	0.982312	1	0.945575	0.989065	0.999099	0.999843	1
TMEFF2	0	0	0	0	0	0	0	0	0	0.85979	0.945219	0.982312	1	0.945575	0.989065	0.999099	0.999843	1
LIPN	0	0	0	0	0	0	0	0	0	0.858782	0.948066	0.982314	1	0.945575	0.989065	0.999099	0.999843	1
TIAL1	0	0	0	0	0	0	0	0	0	0.861328	0.941235	0.982314	1	0.945575	0.989065	0.999099	0.999843	1
MPPED1	0	0	0	0	0	0	0	0	0	0.855656	0.958268	0.982315	1	0.945575	0.989065	0.999099	0.999843	1
PANX3	0	0	0	0	0	0	0	0	0	0.85567	0.958332	0.982322	1	0.945575	0.989065	0.999099	0.999843	1
RDH10	0	0	0	0	0	0	0	0	0	0.855057	0.96068	0.982322	1	0.945575	0.989065	0.999099	0.999843	1
ZNF302	0	0	0	0	0	0	0	0	0	0.857782	0.951222	0.982325	1	0.945575	0.989065	0.999099	0.999843	1
THAP11	0	0	0	0	0	0	0	0	0	0.853378	0.968273	0.982332	1	0.945575	0.989065	0.999099	0.999843	1
STX5	0	0	0	0	0	0	0	0	0	0.857721	0.951513	0.982332	1	0.945575	0.989065	0.999099	0.999843	1
NDE1	0	0	0	0	0	0	0	0	0	0.857906	0.950965	0.982334	1	0.945575	0.989065	0.999099	0.999843	1
PPM1L	0	0	0	0	0	0	0	0	0	0.85554	0.959081	0.982338	1	0.945575	0.989065	0.999099	0.999843	1
DUOXA2	0	0	0	0	0	0	0	0	0	0.855047	0.961016	0.982339	1	0.945575	0.989065	0.999099	0.999843	1
SLC35F6	0	0	0	0	0	0	0	0	0	0.85545	0.959547	0.982346	1	0.945575	0.989065	0.999099	0.999843	1
GMPR	0	0	0	0	0	0	0	0	0	0.857568	0.952216	0.982348	1	0.945575	0.989065	0.999099	0.999843	1
TXNDC15	0	0	0	0	0	0	0	0	0	0.857067	0.953842	0.982348	1	0.945575	0.989065	0.999099	0.999843	1
TPSG1	0	0	0	0	0	0	0	0	0	0.855735	0.95852	0.982349	1	0.945575	0.989065	0.999099	0.999843	1
HOXA1	0	0	0	0	0	0	0	0	0	0.854533	0.963305	0.982349	1	0.945575	0.989065	0.999099	0.999843	1
WNT16	0	0	0	0	0	0	0	0	0	0.8559	0.957967	0.982352	1	0.945575	0.989065	0.999099	0.999843	1
FCER2	0	0	0	0	0	0	0	0	0	0.859239	0.947289	0.982355	1	0.945575	0.989065	0.999099	0.999843	1
TEX9	0	0	0	0	0	0	0	0	0	0.861424	0.941468	0.982355	1	0.945575	0.989065	0.999099	0.999843	1
NDRG3	0	0	0	0	0	0	0	0	0	0.861155	0.942155	0.982355	1	0.945575	0.989065	0.999099	0.999843	1
BABAM2	0	0	0	0	0	0	0	0	0	0.860087	0.945016	0.982361	1	0.945575	0.989065	0.999099	0.999844	1
GPR32	0	0	0	0	0	0	0	0	0	0.853632	0.967648	0.982361	1	0.945575	0.989065	0.999099	0.999844	1
PCYT1B	0	0	0	0	0	0	0	0	0	0.857926	0.951359	0.982367	1	0.945575	0.989065	0.999099	0.999844	1
C20orf96	0	0	0	0	0	0	0	0	0	0.860202	0.944799	0.982368	1	0.945575	0.989065	0.999099	0.999844	1
B3GAT3	0	0	0	0	0	0	0	0	0	0.856213	0.957106	0.982369	1	0.945575	0.989065	0.999099	0.999844	1
ANKRD54	0	0	0	0	0	0	0	0	0	0.856766	0.955186	0.98237	1	0.945575	0.989065	0.999099	0.999844	1
TCEA2	0	0	0	0	0	0	0	0	0	0.858146	0.950724	0.98237	1	0.945575	0.989065	0.999099	0.999844	1
NUP43	0	0	0	0	0	0	0	0	0	0.859314	0.947342	0.982375	1	0.945575	0.989065	0.999099	0.999844	1
B3GNT2	0	0	0	0	0	0	0	0	0	0.854846	0.962557	0.98238	1	0.945575	0.989065	0.999099	0.999844	1
GPR84	0	0	0	0	0	0	0	0	0	0.854968	0.96208	0.982381	1	0.945575	0.989065	0.999099	0.999844	1
KLF16	0	0	0	0	0	0	0	0	0	0.851928	0.978191	0.982383	1	0.945575	0.989065	0.999099	0.999844	1
SUMF2	0	0	0	0	0	0	0	0	0	0.858758	0.949077	0.982385	1	0.945575	0.989065	0.999099	0.999844	1
TMEM26	0	0	0	0	0	0	0	0	0	0.857563	0.952768	0.982385	1	0.945575	0.989065	0.999099	0.999844	1
ZPBP	0	0	0	0	0	0	0	0	0	0.859144	0.94797	0.982386	1	0.945575	0.989065	0.999099	0.999844	1
CCNY	0	0	0	0	0	0	0	0	0	0.857644	0.952556	0.982389	1	0.945575	0.989065	0.999099	0.999844	1
FUT2	0	0	0	0	0	0	0	0	0	0.854649	0.963581	0.98239	1	0.945575	0.989065	0.999099	0.999844	1
LDLRAD3	0	0	0	0	0	0	0	0	0	0.855845	0.958844	0.982393	1	0.945575	0.989065	0.999099	0.999844	1
MEIKIN	0	0	0	0	0	0	0	0	0	0.860844	0.943413	0.982394	1	0.945575	0.989065	0.999099	0.999844	1
AADACL2	0	0	0	0	0	0	0	0	0	0.858062	0.951326	0.982395	1	0.945575	0.989065	0.999099	0.999844	1
NPIPA1	0	0	0	0	0	0	0	0	0	0.857724	0.952429	0.982398	1	0.945575	0.989065	0.999099	0.999844	1
SCD	0	0	0	0	0	0	0	0	0	0.856644	0.956035	0.982398	1	0.945575	0.989065	0.999099	0.999844	1
PRSS33	0	0	0	0	0	0	0	0	0	0.855911	0.958697	0.982399	1	0.945575	0.989065	0.999099	0.999844	1
EIF2B2	0	0	0	0	0	0	0	0	0	0.856914	0.95513	0.9824	1	0.945575	0.989065	0.999099	0.999844	1
PAK1IP1	0	0	0	0	0	0	0	0	0	0.85836	0.95053	0.982404	1	0.945575	0.989065	0.999099	0.999844	1
LRRC75B	0	0	0	0	0	0	0	0	0	0.855064	0.962096	0.982404	1	0.945575	0.989065	0.999099	0.999844	1
DCPS	0	0	0	0	0	0	0	0	0	0.856403	0.957004	0.982406	1	0.945575	0.989065	0.999099	0.999844	1
CIPC	0	0	0	0	0	0	0	0	0	0.855385	0.960871	0.982408	1	0.945575	0.989065	0.999099	0.999844	1
CEP41	0	0	0	0	0	0	0	0	0	0.859928	0.946054	0.982409	1	0.945575	0.989065	0.999099	0.999844	1
MCU	0	0	0	0	0	0	0	0	0	0.858832	0.949197	0.98241	1	0.945575	0.989065	0.999099	0.999844	1
AQP7	0	0	0	0	0	0	0	0	0	0.855994	0.958604	0.982412	1	0.945575	0.989065	0.999099	0.999844	1
ZDHHC9	0	0	0	0	0	0	0	0	0	0.858222	0.951114	0.982415	1	0.945575	0.989065	0.999099	0.999844	1
DTX3	0	0	0	0	0	0	0	0	0	0.854822	0.963327	0.982416	1	0.945575	0.989065	0.999099	0.999844	1
TMEM115	0	0	0	0	0	0	0	0	0	0.853812	0.96793	0.982416	1	0.945575	0.989065	0.999099	0.999844	1
GPR22	0	0	0	0	0	0	0	0	0	0.856977	0.955296	0.982425	1	0.945575	0.989065	0.999099	0.999845	1
RASSF2	0	0	0	0	0	0	0	0	0	0.859075	0.948682	0.982425	1	0.945575	0.989065	0.999099	0.999845	1
SRRD	0	0	0	0	0	0	0	0	0	0.857454	0.953704	0.982425	1	0.945575	0.989065	0.999099	0.999845	1
DNAJB5	0	0	0	0	0	0	0	0	0	0.855037	0.962597	0.982426	1	0.945575	0.989065	0.999099	0.999845	1
GPR19	0	0	0	0	0	0	0	0	0	0.855295	0.961576	0.982427	1	0.945575	0.989065	0.999099	0.999845	1
NXPH4	0	0	0	0	0	0	0	0	0	0.853974	0.967505	0.982433	1	0.945575	0.989065	0.999099	0.999845	1
SLC35C2	0	0	0	0	0	0	0	0	0	0.857051	0.955224	0.982437	1	0.945575	0.989065	0.999099	0.999845	1
PGK2	0	0	0	0	0	0	0	0	0	0.854315	0.966026	0.982439	1	0.945575	0.989065	0.999099	0.999845	1
ATP1B4	0	0	0	0	0	0	0	0	0	0.859037	0.949025	0.982442	1	0.945575	0.989065	0.999099	0.999845	1
TCEA3	0	0	0	0	0	0	0	0	0	0.858922	0.949391	0.982444	1	0.945575	0.989065	0.999099	0.999845	1
HACD3	0	0	0	0	0	0	0	0	0	0.861113	0.943325	0.982445	1	0.945575	0.989065	0.999099	0.999845	1
DNASE2	0	0	0	0	0	0	0	0	0	0.857223	0.95483	0.982449	1	0.945575	0.989065	0.999099	0.999845	1
YJU2	0	0	0	0	0	0	0	0	0	0.858267	0.951453	0.98245	1	0.945575	0.989065	0.999099	0.999845	1
ELAVL2	0	0	0	0	0	0	0	0	0	0.857421	0.95427	0.982456	1	0.945575	0.989065	0.999099	0.999845	1
CCNYL1	0	0	0	0	0	0	0	0	0	0.858751	0.950106	0.982459	1	0.945575	0.989065	0.999099	0.999845	1
NME7	0	0	0	0	0	0	0	0	0	0.860278	0.945759	0.982462	1	0.945575	0.989065	0.999099	0.999845	1
DBX2	0	0	0	0	0	0	0	0	0	0.855827	0.960091	0.982463	1	0.945575	0.989065	0.999099	0.999845	1
EEF2KMT	0	0	0	0	0	0	0	0	0	0.857217	0.955102	0.982466	1	0.945575	0.989065	0.999099	0.999845	1
SERPINB9	0	0	0	0	0	0	0	0	0	0.856663	0.957059	0.982468	1	0.945575	0.989065	0.999099	0.999845	1
FANCL	0	0	0	0	0	0	0	0	0	0.861294	0.943135	0.982468	1	0.945575	0.989065	0.999099	0.999845	1
GBGT1	0	0	0	0	0	0	0	0	0	0.856173	0.958894	0.98247	1	0.945575	0.989065	0.999099	0.999845	1
TRIM44	0	0	0	0	0	0	0	0	0	0.857257	0.955049	0.982471	1	0.945575	0.989065	0.999099	0.999845	1
FAM246B	0	0	0	0	0	0	0	0	0	0.852706	0.975465	0.982472	1	0.945575	0.989065	0.999099	0.999845	1
SAXO2	0	0	0	0	0	0	0	0	0	0.85609	0.959249	0.982473	1	0.945575	0.989065	0.999099	0.999845	1
ODF3B	0	0	0	0	0	0	0	0	0	0.855462	0.961738	0.982474	1	0.945575	0.989065	0.999099	0.999846	1
LIPK	0	0	0	0	0	0	0	0	0	0.860136	0.94633	0.982477	1	0.945575	0.989065	0.999099	0.999846	1
CASP4	0	0	0	0	0	0	0	0	0	0.858429	0.951337	0.982477	1	0.945575	0.989065	0.999099	0.999846	1
SERPINI1	0	0	0	0	0	0	0	0	0	0.858514	0.951084	0.982478	1	0.945575	0.989065	0.999099	0.999846	1
HMG20A	0	0	0	0	0	0	0	0	0	0.859439	0.948345	0.98248	1	0.945575	0.989065	0.999099	0.999846	1
DNAJB11	0	0	0	0	0	0	0	0	0	0.859792	0.947341	0.98248	1	0.945575	0.989065	0.999099	0.999846	1
IRF2	0	0	0	0	0	0	0	0	0	0.857956	0.952878	0.982481	1	0.945575	0.989065	0.999099	0.999846	1
KRTAP10-7	0	0	0	0	0	0	0	0	0	0.854911	0.964189	0.982482	1	0.945575	0.989065	0.999099	0.999846	1
INHA	0	0	0	0	0	0	0	0	0	0.855123	0.963306	0.982484	1	0.945575	0.989065	0.999099	0.999846	1
TMEM30A	0	0	0	0	0	0	0	0	0	0.858296	0.951842	0.982484	1	0.945575	0.989065	0.999099	0.999846	1
RDH13	0	0	0	0	0	0	0	0	0	0.856905	0.956497	0.982486	1	0.945575	0.989065	0.999099	0.999846	1
PHF7	0	0	0	0	0	0	0	0	0	0.860766	0.944765	0.982489	1	0.945575	0.989065	0.999099	0.999846	1
MACROH2A1	0	0	0	0	0	0	0	0	0	0.856043	0.959705	0.982489	1	0.945575	0.989065	0.999099	0.999846	1
MS4A18	0	0	0	0	0	0	0	0	0	0.857189	0.955715	0.9825	1	0.945575	0.989065	0.999099	0.999846	1
HORMAD1	0	0	0	0	0	0	0	0	0	0.861715	0.942463	0.982503	1	0.945575	0.989065	0.999099	0.999846	1
EXOG	0	0	0	0	0	0	0	0	0	0.858205	0.952491	0.982509	1	0.945575	0.989065	0.999099	0.999846	1
PAQR6	0	0	0	0	0	0	0	0	0	0.856603	0.958001	0.982513	1	0.945575	0.989065	0.999099	0.999846	1
RPF1	0	0	0	0	0	0	0	0	0	0.859251	0.94934	0.982513	1	0.945575	0.989065	0.999099	0.999846	1
CHI3L2	0	0	0	0	0	0	0	0	0	0.859314	0.949167	0.982514	1	0.945575	0.989065	0.999099	0.999846	1
CTSB	0	0	0	0	0	0	0	0	0	0.859058	0.949932	0.982515	1	0.945575	0.989065	0.999099	0.999846	1
NIPA1	0	0	0	0	0	0	0	0	0	0.855021	0.964419	0.982519	1	0.945575	0.989065	0.999099	0.999846	1
SLC14A1	0	0	0	0	0	0	0	0	0	0.858134	0.952873	0.98252	1	0.945575	0.989065	0.999099	0.999846	1
NIPAL2	0	0	0	0	0	0	0	0	0	0.859458	0.948833	0.982521	1	0.945575	0.989065	0.999099	0.999846	1
GPR146	0	0	0	0	0	0	0	0	0	0.85353	0.971812	0.982522	1	0.945575	0.989065	0.999099	0.999846	1
FOXS1	0	0	0	0	0	0	0	0	0	0.853933	0.969668	0.982523	1	0.945575	0.989065	0.999099	0.999846	1
CXADR	0	0	0	0	0	0	0	0	0	0.858385	0.952124	0.982523	1	0.945575	0.989065	0.999099	0.999846	1
IZUMO1	0	0	0	0	0	0	0	0	0	0.85891	0.95062	0.982532	1	0.945575	0.989065	0.999099	0.999847	1
PRPSAP2	0	0	0	0	0	0	0	0	0	0.85806	0.953287	0.982532	1	0.945575	0.989065	0.999099	0.999847	1
KCNK17	0	0	0	0	0	0	0	0	0	0.856864	0.957398	0.982534	1	0.945575	0.989065	0.999099	0.999847	1
DAO	0	0	0	0	0	0	0	0	0	0.860127	0.947101	0.982535	1	0.945575	0.989065	0.999099	0.999847	1
C7orf25	0	0	0	0	0	0	0	0	0	0.856047	0.960474	0.982535	1	0.945575	0.989065	0.999099	0.999847	1
LSP1	0	0	0	0	0	0	0	0	0	0.859319	0.949438	0.982536	1	0.945575	0.989065	0.999099	0.999847	1
ABHD12B	0	0	0	0	0	0	0	0	0	0.859872	0.94785	0.982537	1	0.945575	0.989065	0.999099	0.999847	1
STX18	0	0	0	0	0	0	0	0	0	0.860497	0.946102	0.982537	1	0.945575	0.989065	0.999099	0.999847	1
AMMECR1	0	0	0	0	0	0	0	0	0	0.85693	0.957275	0.982541	1	0.945575	0.989065	0.999099	0.999847	1
RTL10	0	0	0	0	0	0	0	0	0	0.855389	0.963262	0.982542	1	0.945575	0.989065	0.999099	0.999847	1
AKAP5	0	0	0	0	0	0	0	0	0	0.856319	0.959541	0.982542	1	0.945575	0.989065	0.999099	0.999847	1
HMCES	0	0	0	0	0	0	0	0	0	0.859639	0.9486	0.982543	1	0.945575	0.989065	0.999099	0.999847	1
SCD5	0	0	0	0	0	0	0	0	0	0.856251	0.959853	0.982545	1	0.945575	0.989065	0.999099	0.999847	1
LYAR	0	0	0	0	0	0	0	0	0	0.859391	0.949402	0.982549	1	0.945575	0.989065	0.999099	0.999847	1
PSRC1	0	0	0	0	0	0	0	0	0	0.857986	0.953775	0.982549	1	0.945575	0.989065	0.999099	0.999847	1
ZNF322	0	0	0	0	0	0	0	0	0	0.857466	0.955544	0.982551	1	0.945575	0.989065	0.999099	0.999847	1
LDB2	0	0	0	0	0	0	0	0	0	0.858806	0.951216	0.982552	1	0.945575	0.989065	0.999099	0.999847	1
SDR42E1	0	0	0	0	0	0	0	0	0	0.85544	0.963275	0.982554	1	0.945575	0.989065	0.999099	0.999847	1
SNRNP48	0	0	0	0	0	0	0	0	0	0.861234	0.944361	0.982557	1	0.945575	0.989065	0.999099	0.999847	1
MUL1	0	0	0	0	0	0	0	0	0	0.856979	0.957368	0.982558	1	0.945575	0.989065	0.999099	0.999847	1
RCN1	0	0	0	0	0	0	0	0	0	0.857358	0.95609	0.982562	1	0.945575	0.989065	0.999099	0.999847	1
CCNJ	0	0	0	0	0	0	0	0	0	0.858599	0.952005	0.982563	1	0.945575	0.989065	0.999099	0.999847	1
DOK4	0	0	0	0	0	0	0	0	0	0.857764	0.954793	0.982568	1	0.945575	0.989065	0.999099	0.999847	1
ZFP1	0	0	0	0	0	0	0	0	0	0.858395	0.952728	0.982568	1	0.945575	0.989065	0.999099	0.999847	1
OMD	0	0	0	0	0	0	0	0	0	0.856701	0.958547	0.982568	1	0.945575	0.989065	0.999099	0.999847	1
OSGEPL1	0	0	0	0	0	0	0	0	0	0.85769	0.955054	0.982568	1	0.945575	0.989065	0.999099	0.999847	1
FBP1	0	0	0	0	0	0	0	0	0	0.856143	0.960692	0.98257	1	0.945575	0.989065	0.999099	0.999847	1
TRMT61A	0	0	0	0	0	0	0	0	0	0.854601	0.967464	0.982575	1	0.945575	0.989065	0.999099	0.999847	1
GPR63	0	0	0	0	0	0	0	0	0	0.855015	0.965565	0.982577	1	0.945575	0.989065	0.999099	0.999847	1
VPS37A	0	0	0	0	0	0	0	0	0	0.860063	0.947862	0.98258	1	0.945575	0.989065	0.999099	0.999847	1
PARD6B	0	0	0	0	0	0	0	0	0	0.855483	0.963621	0.982582	1	0.945575	0.989065	0.999099	0.999847	1
CERS3	0	0	0	0	0	0	0	0	0	0.860444	0.946832	0.982583	1	0.945575	0.989065	0.999099	0.999847	1
AADAC	0	0	0	0	0	0	0	0	0	0.857936	0.954464	0.982584	1	0.945575	0.989065	0.999099	0.999847	1
OLIG1	0	0	0	0	0	0	0	0	0	0.852869	0.977647	0.982585	1	0.945575	0.989065	0.999099	0.999847	1
ACKR3	0	0	0	0	0	0	0	0	0	0.854035	0.970543	0.982585	1	0.945575	0.989065	0.999099	0.999847	1
FEZ2	0	0	0	0	0	0	0	0	0	0.858653	0.952155	0.982585	1	0.945575	0.989065	0.999099	0.999847	1
G6PC3	0	0	0	0	0	0	0	0	0	0.858083	0.953994	0.982585	1	0.945575	0.989065	0.999099	0.999847	1
MTERF3	0	0	0	0	0	0	0	0	0	0.858343	0.953156	0.982586	1	0.945575	0.989065	0.999099	0.999847	1
ARGLU1	0	0	0	0	0	0	0	0	0	0.859637	0.949205	0.982588	1	0.945575	0.989065	0.999099	0.999848	1
MTERF1	0	0	0	0	0	0	0	0	0	0.857206	0.957042	0.982588	1	0.945575	0.989065	0.999099	0.999848	1
ELAVL1	0	0	0	0	0	0	0	0	0	0.856191	0.960844	0.982589	1	0.945575	0.989065	0.999099	0.999848	1
PSAT1	0	0	0	0	0	0	0	0	0	0.858286	0.953389	0.982589	1	0.945575	0.989065	0.999099	0.999848	1
RFFL	0	0	0	0	0	0	0	0	0	0.858602	0.952384	0.98259	1	0.945575	0.989065	0.999099	0.999848	1
OLA1	0	0	0	0	0	0	0	0	0	0.860123	0.947918	0.982597	1	0.945575	0.989065	0.999099	0.999848	1
TRIB2	0	0	0	0	0	0	0	0	0	0.855531	0.963721	0.982599	1	0.945575	0.989065	0.999099	0.999848	1
TSSK6	0	0	0	0	0	0	0	0	0	0.854338	0.969314	0.9826	1	0.945575	0.989065	0.999099	0.999848	1
GJA4	0	0	0	0	0	0	0	0	0	0.855544	0.963882	0.98261	1	0.945575	0.989065	0.999099	0.999848	1
NUDT18	0	0	0	0	0	0	0	0	0	0.855853	0.962591	0.982611	1	0.945575	0.989065	0.999099	0.999848	1
TMEM120B	0	0	0	0	0	0	0	0	0	0.860682	0.946534	0.982612	1	0.945575	0.989065	0.999099	0.999848	1
RNPS1	0	0	0	0	0	0	0	0	0	0.856591	0.95971	0.982613	1	0.945575	0.989065	0.999099	0.999848	1
RCE1	0	0	0	0	0	0	0	0	0	0.85793	0.954986	0.982618	1	0.945575	0.989065	0.999099	0.999848	1
KAZALD1	0	0	0	0	0	0	0	0	0	0.856277	0.961051	0.98262	1	0.945575	0.989065	0.999099	0.999848	1
CRTAM	0	0	0	0	0	0	0	0	0	0.860363	0.94755	0.982621	1	0.945575	0.989065	0.999099	0.999848	1
MAPK14	0	0	0	0	0	0	0	0	0	0.860737	0.946526	0.982623	1	0.945575	0.989065	0.999099	0.999848	1
LRRC28	0	0	0	0	0	0	0	0	0	0.859602	0.949792	0.982624	1	0.945575	0.989065	0.999099	0.999848	1
CHST11	0	0	0	0	0	0	0	0	0	0.855683	0.963581	0.982626	1	0.945575	0.989065	0.999099	0.999848	1
FOSL2	0	0	0	0	0	0	0	0	0	0.855961	0.962427	0.982626	1	0.945575	0.989065	0.999099	0.999848	1
ST8SIA1	0	0	0	0	0	0	0	0	0	0.857958	0.955099	0.982631	1	0.945575	0.989065	0.999099	0.999848	1
LPAR1	0	0	0	0	0	0	0	0	0	0.855311	0.965337	0.982632	1	0.945575	0.989065	0.999099	0.999848	1
TMEM231	0	0	0	0	0	0	0	0	0	0.858963	0.951877	0.982634	1	0.945575	0.989065	0.999099	0.999848	1
DHDDS	0	0	0	0	0	0	0	0	0	0.860173	0.948283	0.982636	1	0.945575	0.989065	0.999099	0.999848	1
CAPS2	0	0	0	0	0	0	0	0	0	0.861921	0.943559	0.98264	1	0.945575	0.989065	0.999099	0.999848	1
LETMD1	0	0	0	0	0	0	0	0	0	0.858464	0.953554	0.98264	1	0.945575	0.989065	0.999099	0.999848	1
PRPF38A	0	0	0	0	0	0	0	0	0	0.860763	0.946721	0.982644	1	0.945575	0.989065	0.999099	0.999849	1
WDR77	0	0	0	0	0	0	0	0	0	0.859756	0.949617	0.982645	1	0.945575	0.989065	0.999099	0.999849	1
MBNL2	0	0	0	0	0	0	0	0	0	0.85736	0.9574	0.982645	1	0.945575	0.989065	0.999099	0.999849	1
GORAB	0	0	0	0	0	0	0	0	0	0.859455	0.950528	0.982646	1	0.945575	0.989065	0.999099	0.999849	1
RTCA	0	0	0	0	0	0	0	0	0	0.860515	0.947438	0.982646	1	0.945575	0.989065	0.999099	0.999849	1
COX18	0	0	0	0	0	0	0	0	0	0.858254	0.954338	0.982647	1	0.945575	0.989065	0.999099	0.999849	1
TRUB2	0	0	0	0	0	0	0	0	0	0.857762	0.956015	0.982647	1	0.945575	0.989065	0.999099	0.999849	1
ALKBH4	0	0	0	0	0	0	0	0	0	0.85521	0.966139	0.98265	1	0.945575	0.989065	0.999099	0.999849	1
SAE1	0	0	0	0	0	0	0	0	0	0.859688	0.949889	0.98265	1	0.945575	0.989065	0.999099	0.999849	1
FAM246A	0	0	0	0	0	0	0	0	0	0.853523	0.975171	0.98265	1	0.945575	0.989065	0.999099	0.999849	1
CA11	0	0	0	0	0	0	0	0	0	0.859646	0.95004	0.982652	1	0.945575	0.989065	0.999099	0.999849	1
DCAF7	0	0	0	0	0	0	0	0	0	0.858834	0.952555	0.982653	1	0.945575	0.989065	0.999099	0.999849	1
CFD	0	0	0	0	0	0	0	0	0	0.855262	0.965971	0.982653	1	0.945575	0.989065	0.999099	0.999849	1
LRATD1	0	0	0	0	0	0	0	0	0	0.854737	0.968507	0.982655	1	0.945575	0.989065	0.999099	0.999849	1
ZNF735	0	0	0	0	0	0	0	0	0	0.858758	0.952824	0.982655	1	0.945575	0.989065	0.999099	0.999849	1
SGTA	0	0	0	0	0	0	0	0	0	0.859842	0.949518	0.982657	1	0.945575	0.989065	0.999099	0.999849	1
CCNDBP1	0	0	0	0	0	0	0	0	0	0.86069	0.947114	0.982659	1	0.945575	0.989065	0.999099	0.999849	1
COPS6	0	0	0	0	0	0	0	0	0	0.859031	0.952059	0.982662	1	0.945575	0.989065	0.999099	0.999849	1
FETUB	0	0	0	0	0	0	0	0	0	0.858225	0.95469	0.982664	1	0.945575	0.989065	0.999099	0.999849	1
RNF32	0	0	0	0	0	0	0	0	0	0.860054	0.949022	0.982666	1	0.945575	0.989065	0.999099	0.999849	1
ADH1B	0	0	0	0	0	0	0	0	0	0.857706	0.956545	0.982669	1	0.945575	0.989065	0.999099	0.999849	1
RASD1	0	0	0	0	0	0	0	0	0	0.853739	0.974361	0.982671	1	0.945575	0.989065	0.999099	0.999849	1
SERPINB13	0	0	0	0	0	0	0	0	0	0.858404	0.954261	0.982675	1	0.945575	0.989065	0.999099	0.999849	1
SERPINB7	0	0	0	0	0	0	0	0	0	0.858845	0.952841	0.982676	1	0.945575	0.989065	0.999099	0.999849	1
NSDHL	0	0	0	0	0	0	0	0	0	0.85778	0.956415	0.982677	1	0.945575	0.989065	0.999099	0.999849	1
MRPL2	0	0	0	0	0	0	0	0	0	0.858135	0.9552	0.982677	1	0.945575	0.989065	0.999099	0.999849	1
RNF167	0	0	0	0	0	0	0	0	0	0.859204	0.95174	0.982678	1	0.945575	0.989065	0.999099	0.999849	1
RBFA	0	0	0	0	0	0	0	0	0	0.858535	0.953878	0.982678	1	0.945575	0.989065	0.999099	0.999849	1
C11orf68	0	0	0	0	0	0	0	0	0	0.8552	0.966821	0.982681	1	0.945575	0.989065	0.999099	0.999849	1
GNPTG	0	0	0	0	0	0	0	0	0	0.860051	0.949246	0.982682	1	0.945575	0.989065	0.999099	0.999849	1
ELANE	0	0	0	0	0	0	0	0	0	0.856539	0.961137	0.982684	1	0.945575	0.989065	0.999099	0.999849	1
CEP44	0	0	0	0	0	0	0	0	0	0.859895	0.949796	0.982689	1	0.945575	0.989065	0.999099	0.999849	1
TMOD1	0	0	0	0	0	0	0	0	0	0.859448	0.951169	0.982691	1	0.945575	0.989065	0.999099	0.999849	1
P2RY1	0	0	0	0	0	0	0	0	0	0.855101	0.967495	0.982691	1	0.945575	0.989065	0.999099	0.999849	1
NUDC	0	0	0	0	0	0	0	0	0	0.8603	0.948646	0.982692	1	0.945575	0.989065	0.999099	0.999849	1
SSB	0	0	0	0	0	0	0	0	0	0.861015	0.946632	0.982692	1	0.945575	0.989065	0.999099	0.999849	1
PHYHIP	0	0	0	0	0	0	0	0	0	0.855762	0.964578	0.982696	1	0.945575	0.989065	0.999099	0.999849	1
MAB21L3	0	0	0	0	0	0	0	0	0	0.858936	0.952867	0.982697	1	0.945575	0.989065	0.999099	0.999849	1
TBPL2	0	0	0	0	0	0	0	0	0	0.858912	0.952986	0.9827	1	0.945575	0.989065	0.999099	0.999849	1
TSEN34	0	0	0	0	0	0	0	0	0	0.857021	0.959566	0.982701	1	0.945575	0.989065	0.999099	0.99985	1
AS3MT	0	0	0	0	0	0	0	0	0	0.860508	0.948195	0.982703	1	0.945575	0.989065	0.999099	0.99985	1
NAXD	0	0	0	0	0	0	0	0	0	0.858676	0.953804	0.982704	1	0.945575	0.989065	0.999099	0.99985	1
SHFL	0	0	0	0	0	0	0	0	0	0.857935	0.956327	0.982706	1	0.945575	0.989065	0.999099	0.99985	1
KRTAP10-6	0	0	0	0	0	0	0	0	0	0.855716	0.965079	0.982711	1	0.945575	0.989065	0.999099	0.99985	1
FCRLA	0	0	0	0	0	0	0	0	0	0.858443	0.954706	0.982713	1	0.945575	0.989065	0.999099	0.99985	1
RPH3AL	0	0	0	0	0	0	0	0	0	0.860006	0.949825	0.982715	1	0.945575	0.989065	0.999099	0.99985	1
ZNF763	0	0	0	0	0	0	0	0	0	0.859132	0.952515	0.982716	1	0.945575	0.989065	0.999099	0.99985	1
C5AR2	0	0	0	0	0	0	0	0	0	0.854545	0.97089	0.982717	1	0.945575	0.989065	0.999099	0.99985	1
ATP6V1C1	0	0	0	0	0	0	0	0	0	0.861965	0.944459	0.982723	1	0.945575	0.989065	0.999099	0.99985	1
RABEPK	0	0	0	0	0	0	0	0	0	0.859235	0.952298	0.982724	1	0.945575	0.989065	0.999099	0.99985	1
C9orf64	0	0	0	0	0	0	0	0	0	0.857444	0.958394	0.982726	1	0.945575	0.989065	0.999099	0.99985	1
MNDA	0	0	0	0	0	0	0	0	0	0.858707	0.954026	0.982726	1	0.945575	0.989065	0.999099	0.99985	1
BHLHA9	0	0	0	0	0	0	0	0	0	0.853215	0.979637	0.982727	1	0.945575	0.989065	0.999099	0.99985	1
ZBTB6	0	0	0	0	0	0	0	0	0	0.85724	0.959198	0.982729	1	0.945575	0.989065	0.999099	0.99985	1
KIR2DL1	0	0	0	0	0	0	0	0	0	0.858936	0.953341	0.98273	1	0.945575	0.989065	0.999099	0.99985	1
LDHAL6B	0	0	0	0	0	0	0	0	0	0.855716	0.965465	0.982731	1	0.945575	0.989065	0.999099	0.99985	1
QPCT	0	0	0	0	0	0	0	0	0	0.860513	0.948577	0.982733	1	0.945575	0.989065	0.999099	0.99985	1
CTSH	0	0	0	0	0	0	0	0	0	0.862621	0.942883	0.982734	1	0.945575	0.989065	0.999099	0.99985	1
WDR54	0	0	0	0	0	0	0	0	0	0.860105	0.949785	0.982734	1	0.945575	0.989065	0.999099	0.99985	1
STX16	0	0	0	0	0	0	0	0	0	0.860632	0.948255	0.982734	1	0.945575	0.989065	0.999099	0.99985	1
KHDRBS2	0	0	0	0	0	0	0	0	0	0.859722	0.950949	0.982735	1	0.945575	0.989065	0.999099	0.99985	1
ANGPTL5	0	0	0	0	0	0	0	0	0	0.860306	0.949253	0.982739	1	0.945575	0.989065	0.999099	0.99985	1
FANK1	0	0	0	0	0	0	0	0	0	0.861379	0.946222	0.982739	1	0.945575	0.989065	0.999099	0.99985	1
SEPTIN2	0	0	0	0	0	0	0	0	0	0.860669	0.948228	0.98274	1	0.945575	0.989065	0.999099	0.99985	1
CREB3	0	0	0	0	0	0	0	0	0	0.86017	0.94976	0.982746	1	0.945575	0.989065	0.999099	0.99985	1
NFKBID	0	0	0	0	0	0	0	0	0	0.858655	0.9546	0.982753	1	0.945575	0.989065	0.999099	0.99985	1
PGAP3	0	0	0	0	0	0	0	0	0	0.858507	0.9551	0.982754	1	0.945575	0.989065	0.999099	0.99985	1
ST6GALNAC4	0	0	0	0	0	0	0	0	0	0.857085	0.960217	0.982754	1	0.945575	0.989065	0.999099	0.99985	1
ELAVL4	0	0	0	0	0	0	0	0	0	0.858301	0.95582	0.982755	1	0.945575	0.989065	0.999099	0.99985	1
PDHB	0	0	0	0	0	0	0	0	0	0.860071	0.950197	0.982757	1	0.945575	0.989065	0.999099	0.99985	1
OMG	0	0	0	0	0	0	0	0	0	0.856396	0.963057	0.982759	1	0.945575	0.989065	0.999099	0.999851	1
BHMT2	0	0	0	0	0	0	0	0	0	0.859691	0.951376	0.982759	1	0.945575	0.989065	0.999099	0.999851	1
HOXC11	0	0	0	0	0	0	0	0	0	0.856081	0.964409	0.982759	1	0.945575	0.989065	0.999099	0.999851	1
ZNF679	0	0	0	0	0	0	0	0	0	0.85918	0.953101	0.982767	1	0.945575	0.989065	0.999099	0.999851	1
PHYH	0	0	0	0	0	0	0	0	0	0.859593	0.95182	0.982769	1	0.945575	0.989065	0.999099	0.999851	1
FOXA3	0	0	0	0	0	0	0	0	0	0.855528	0.96715	0.982772	1	0.945575	0.989065	0.999099	0.999851	1
HIBCH	0	0	0	0	0	0	0	0	0	0.862549	0.943532	0.982772	1	0.945575	0.989065	0.999099	0.999851	1
YOD1	0	0	0	0	0	0	0	0	0	0.856154	0.964359	0.982773	1	0.945575	0.989065	0.999099	0.999851	1
FSTL3	0	0	0	0	0	0	0	0	0	0.856682	0.962152	0.982774	1	0.945575	0.989065	0.999099	0.999851	1
SERPINB3	0	0	0	0	0	0	0	0	0	0.859105	0.953522	0.98278	1	0.945575	0.989065	0.999099	0.999851	1
NODAL	0	0	0	0	0	0	0	0	0	0.85764	0.958574	0.982781	1	0.945575	0.989065	0.999099	0.999851	1
PCMTD2	0	0	0	0	0	0	0	0	0	0.858437	0.955762	0.982781	1	0.945575	0.989065	0.999099	0.999851	1
MAPK1	0	0	0	0	0	0	0	0	0	0.85868	0.954979	0.982784	1	0.945575	0.989065	0.999099	0.999851	1
ZRANB2	0	0	0	0	0	0	0	0	0	0.863901	0.940307	0.982785	1	0.945575	0.989065	0.999099	0.999851	1
ALDOB	0	0	0	0	0	0	0	0	0	0.859409	0.952631	0.982786	1	0.945575	0.989065	0.999099	0.999851	1
PVRIG	0	0	0	0	0	0	0	0	0	0.85788	0.957782	0.982786	1	0.945575	0.989065	0.999099	0.999851	1
PGLYRP4	0	0	0	0	0	0	0	0	0	0.858995	0.953976	0.982786	1	0.945575	0.989065	0.999099	0.999851	1
GJA1	0	0	0	0	0	0	0	0	0	0.857859	0.957925	0.98279	1	0.945575	0.989065	0.999099	0.999851	1
MTNR1A	0	0	0	0	0	0	0	0	0	0.854886	0.970821	0.982792	1	0.945575	0.989065	0.999099	0.999851	1
ECHDC2	0	0	0	0	0	0	0	0	0	0.860599	0.949159	0.982796	1	0.945575	0.989065	0.999099	0.999851	1
PLEKHF1	0	0	0	0	0	0	0	0	0	0.854914	0.970782	0.982797	1	0.945575	0.989065	0.999099	0.999851	1
CPO	0	0	0	0	0	0	0	0	0	0.861311	0.947182	0.9828	1	0.945575	0.989065	0.999099	0.999851	1
RSRC1	0	0	0	0	0	0	0	0	0	0.861947	0.945446	0.9828	1	0.945575	0.989065	0.999099	0.999851	1
YRDC	0	0	0	0	0	0	0	0	0	0.855916	0.965956	0.982801	1	0.945575	0.989065	0.999099	0.999851	1
PPM1A	0	0	0	0	0	0	0	0	0	0.858896	0.954526	0.982802	1	0.945575	0.989065	0.999099	0.999851	1
PHOSPHO1	0	0	0	0	0	0	0	0	0	0.854672	0.972303	0.982805	1	0.945575	0.989065	0.999099	0.999851	1
TDP2	0	0	0	0	0	0	0	0	0	0.861098	0.94788	0.982807	1	0.945575	0.989065	0.999099	0.999851	1
GET3	0	0	0	0	0	0	0	0	0	0.857664	0.958999	0.982812	1	0.945575	0.989065	0.999099	0.999851	1
C12orf42	0	0	0	0	0	0	0	0	0	0.857016	0.961504	0.982812	1	0.945575	0.989065	0.999099	0.999851	1
CDK6	0	0	0	0	0	0	0	0	0	0.859139	0.953897	0.982813	1	0.945575	0.989065	0.999099	0.999851	1
DECR2	0	0	0	0	0	0	0	0	0	0.857875	0.958272	0.982815	1	0.945575	0.989065	0.999099	0.999851	1
MOGAT3	0	0	0	0	0	0	0	0	0	0.858266	0.956888	0.982816	1	0.945575	0.989065	0.999099	0.999851	1
MTARC2	0	0	0	0	0	0	0	0	0	0.858121	0.957442	0.982818	1	0.945575	0.989065	0.999099	0.999852	1
ADH1C	0	0	0	0	0	0	0	0	0	0.858546	0.955965	0.982819	1	0.945575	0.989065	0.999099	0.999852	1
FAM102B	0	0	0	0	0	0	0	0	0	0.861044	0.948197	0.98282	1	0.945575	0.989065	0.999099	0.999852	1
TMEM255B	0	0	0	0	0	0	0	0	0	0.858181	0.957281	0.982821	1	0.945575	0.989065	0.999099	0.999852	1
THAP7	0	0	0	0	0	0	0	0	0	0.857742	0.958874	0.982822	1	0.945575	0.989065	0.999099	0.999852	1
NAGK	0	0	0	0	0	0	0	0	0	0.86005	0.951166	0.982823	1	0.945575	0.989065	0.999099	0.999852	1
HEYL	0	0	0	0	0	0	0	0	0	0.85763	0.959312	0.982823	1	0.945575	0.989065	0.999099	0.999852	1
SLC25A43	0	0	0	0	0	0	0	0	0	0.859042	0.954416	0.982827	1	0.945575	0.989065	0.999099	0.999852	1
HCAR2	0	0	0	0	0	0	0	0	0	0.85502	0.970976	0.982829	1	0.945575	0.989065	0.999099	0.999852	1
POU5F1B	0	0	0	0	0	0	0	0	0	0.857877	0.958513	0.98283	1	0.945575	0.989065	0.999099	0.999852	1
RBM48	0	0	0	0	0	0	0	0	0	0.858558	0.956151	0.982833	1	0.945575	0.989065	0.999099	0.999852	1
IL2RG	0	0	0	0	0	0	0	0	0	0.86108	0.948297	0.982835	1	0.945575	0.989065	0.999099	0.999852	1
NDUFAF5	0	0	0	0	0	0	0	0	0	0.86194	0.945913	0.982836	1	0.945575	0.989065	0.999099	0.999852	1
GID4	0	0	0	0	0	0	0	0	0	0.85792	0.958464	0.982836	1	0.945575	0.989065	0.999099	0.999852	1
HMBS	0	0	0	0	0	0	0	0	0	0.861171	0.948068	0.982838	1	0.945575	0.989065	0.999099	0.999852	1
TECR	0	0	0	0	0	0	0	0	0	0.861169	0.948078	0.982838	1	0.945575	0.989065	0.999099	0.999852	1
HIF1AN	0	0	0	0	0	0	0	0	0	0.861149	0.948142	0.982838	1	0.945575	0.989065	0.999099	0.999852	1
PRSS21	0	0	0	0	0	0	0	0	0	0.859411	0.953417	0.98284	1	0.945575	0.989065	0.999099	0.999852	1
GIMAP1	0	0	0	0	0	0	0	0	0	0.856065	0.966146	0.982844	1	0.945575	0.989065	0.999099	0.999852	1
CXorf38	0	0	0	0	0	0	0	0	0	0.860046	0.951482	0.982844	1	0.945575	0.989065	0.999099	0.999852	1
GPANK1	0	0	0	0	0	0	0	0	0	0.857653	0.959601	0.982845	1	0.945575	0.989065	0.999099	0.999852	1
HTR1D	0	0	0	0	0	0	0	0	0	0.855697	0.967955	0.982848	1	0.945575	0.989065	0.999099	0.999852	1
NAIF1	0	0	0	0	0	0	0	0	0	0.855326	0.969812	0.982849	1	0.945575	0.989065	0.999099	0.999852	1
ZFPL1	0	0	0	0	0	0	0	0	0	0.857957	0.958529	0.982849	1	0.945575	0.989065	0.999099	0.999852	1
FNDC11	0	0	0	0	0	0	0	0	0	0.855887	0.967069	0.982849	1	0.945575	0.989065	0.999099	0.999852	1
CPHXL	0	0	0	0	0	0	0	0	0	0.859339	0.953783	0.982849	1	0.945575	0.989065	0.999099	0.999852	1
FBXO17	0	0	0	0	0	0	0	0	0	0.859271	0.954014	0.98285	1	0.945575	0.989065	0.999099	0.999852	1
REM1	0	0	0	0	0	0	0	0	0	0.857603	0.960024	0.982859	1	0.945575	0.989065	0.999099	0.999852	1
LBX1	0	0	0	0	0	0	0	0	0	0.855302	0.970195	0.98286	1	0.945575	0.989065	0.999099	0.999852	1
FBXL12	0	0	0	0	0	0	0	0	0	0.857741	0.959533	0.982861	1	0.945575	0.989065	0.999099	0.999852	1
C16orf46	0	0	0	0	0	0	0	0	0	0.857238	0.961503	0.982862	1	0.945575	0.989065	0.999099	0.999852	1
TMOD4	0	0	0	0	0	0	0	0	0	0.860945	0.949061	0.982863	1	0.945575	0.989065	0.999099	0.999852	1
FAM153B	0	0	0	0	0	0	0	0	0	0.86788	0.932388	0.982869	1	0.945575	0.989065	0.999099	0.999852	1
CHST10	0	0	0	0	0	0	0	0	0	0.859284	0.954293	0.982872	1	0.945575	0.989065	0.999099	0.999852	1
CXXC5	0	0	0	0	0	0	0	0	0	0.855604	0.968984	0.982875	1	0.945575	0.989065	0.999099	0.999853	1
GPR17	0	0	0	0	0	0	0	0	0	0.854627	0.974446	0.982878	1	0.945575	0.989065	0.999099	0.999853	1
TSSC4	0	0	0	0	0	0	0	0	0	0.855443	0.96996	0.982882	1	0.945575	0.989065	0.999099	0.999853	1
SERPINB1	0	0	0	0	0	0	0	0	0	0.858416	0.957444	0.982884	1	0.945575	0.989065	0.999099	0.999853	1
TST	0	0	0	0	0	0	0	0	0	0.856351	0.965658	0.982885	1	0.945575	0.989065	0.999099	0.999853	1
FTSJ1	0	0	0	0	0	0	0	0	0	0.860596	0.950377	0.982885	1	0.945575	0.989065	0.999099	0.999853	1
LKAAEAR1	0	0	0	0	0	0	0	0	0	0.855889	0.967813	0.982885	1	0.945575	0.989065	0.999099	0.999853	1
ZNF514	0	0	0	0	0	0	0	0	0	0.86034	0.951163	0.982886	1	0.945575	0.989065	0.999099	0.999853	1
MBD3	0	0	0	0	0	0	0	0	0	0.857258	0.96185	0.982886	1	0.945575	0.989065	0.999099	0.999853	1
CA12	0	0	0	0	0	0	0	0	0	0.860132	0.951806	0.982886	1	0.945575	0.989065	0.999099	0.999853	1
CSNK1A1	0	0	0	0	0	0	0	0	0	0.861447	0.94793	0.982887	1	0.945575	0.989065	0.999099	0.999853	1
USP12	0	0	0	0	0	0	0	0	0	0.86036	0.951157	0.98289	1	0.945575	0.989065	0.999099	0.999853	1
TSPAN32	0	0	0	0	0	0	0	0	0	0.860276	0.951416	0.98289	1	0.945575	0.989065	0.999099	0.999853	1
SNRNP40	0	0	0	0	0	0	0	0	0	0.860951	0.949452	0.982894	1	0.945575	0.989065	0.999099	0.999853	1
SUGT1	0	0	0	0	0	0	0	0	0	0.864263	0.940737	0.982899	1	0.945575	0.989065	0.999099	0.999853	1
ACTRT3	0	0	0	0	0	0	0	0	0	0.856476	0.965427	0.982901	1	0.945575	0.989065	0.999099	0.999853	1
RP11-490B18.9	0	0	0	0	0	0	0	0	0	0.859622	0.953675	0.982904	1	0.945575	0.989065	0.999099	0.999853	1
TALDO1	0	0	0	0	0	0	0	0	0	0.859936	0.952686	0.982905	1	0.945575	0.989065	0.999099	0.999853	1
TOR1B	0	0	0	0	0	0	0	0	0	0.857603	0.960865	0.982908	1	0.945575	0.989065	0.999099	0.999853	1
WDR92	0	0	0	0	0	0	0	0	0	0.860449	0.951205	0.982913	1	0.945575	0.989065	0.999099	0.999853	1
NUDT17	0	0	0	0	0	0	0	0	0	0.860629	0.950746	0.982919	1	0.945575	0.989065	0.999099	0.999853	1
NGDN	0	0	0	0	0	0	0	0	0	0.862192	0.946287	0.98292	1	0.945575	0.989065	0.999099	0.999853	1
CALHM6	0	0	0	0	0	0	0	0	0	0.856321	0.966516	0.98292	1	0.945575	0.989065	0.999099	0.999853	1
RP11-783K16.16	0	0	0	0	0	0	0	0	0	0.855684	0.969675	0.982924	1	0.945575	0.989065	0.999099	0.999853	1
ETV3L	0	0	0	0	0	0	0	0	0	0.858994	0.956058	0.982924	1	0.945575	0.989065	0.999099	0.999853	1
FDPS	0	0	0	0	0	0	0	0	0	0.860777	0.950529	0.982935	1	0.945575	0.989065	0.999099	0.999854	1
HSD17B2	0	0	0	0	0	0	0	0	0	0.858806	0.956892	0.982936	1	0.945575	0.989065	0.999099	0.999854	1
CALHM2	0	0	0	0	0	0	0	0	0	0.856143	0.967696	0.982937	1	0.945575	0.989065	0.999099	0.999854	1
FAM81A	0	0	0	0	0	0	0	0	0	0.861438	0.948618	0.982937	1	0.945575	0.989065	0.999099	0.999854	1
SLX1A	0	0	0	0	0	0	0	0	0	0.858771	0.957058	0.982938	1	0.945575	0.989065	0.999099	0.999854	1
SLX1B	0	0	0	0	0	0	0	0	0	0.858771	0.957058	0.982938	1	0.945575	0.989065	0.999099	0.999854	1
ZNF24	0	0	0	0	0	0	0	0	0	0.861249	0.949186	0.982939	1	0.945575	0.989065	0.999099	0.999854	1
CD1D	0	0	0	0	0	0	0	0	0	0.860417	0.951672	0.982939	1	0.945575	0.989065	0.999099	0.999854	1
HEMK1	0	0	0	0	0	0	0	0	0	0.861855	0.947528	0.982944	1	0.945575	0.989065	0.999099	0.999854	1
GRHPR	0	0	0	0	0	0	0	0	0	0.859611	0.954383	0.98295	1	0.945575	0.989065	0.999099	0.999854	1
CCDC194	0	0	0	0	0	0	0	0	0	0.85715	0.963495	0.982952	1	0.945575	0.989065	0.999099	0.999854	1
MDH2	0	0	0	0	0	0	0	0	0	0.859019	0.956414	0.982952	1	0.945575	0.989065	0.999099	0.999854	1
CCNE2	0	0	0	0	0	0	0	0	0	0.863	0.944549	0.982953	1	0.945575	0.989065	0.999099	0.999854	1
COPE	0	0	0	0	0	0	0	0	0	0.860266	0.952379	0.982956	1	0.945575	0.989065	0.999099	0.999854	1
ZBED3	0	0	0	0	0	0	0	0	0	0.854806	0.975476	0.982957	1	0.945575	0.989065	0.999099	0.999854	1
TSPY4	0	0	0	0	0	0	0	0	0	0.858509	0.958305	0.982958	1	0.945575	0.989065	0.999099	0.999854	1
PLAUR	0	0	0	0	0	0	0	0	0	0.859493	0.954953	0.982962	1	0.945575	0.989065	0.999099	0.999854	1
DUSP12	0	0	0	0	0	0	0	0	0	0.859882	0.953705	0.982964	1	0.945575	0.989065	0.999099	0.999854	1
OPCML	0	0	0	0	0	0	0	0	0	0.859256	0.955822	0.982967	1	0.945575	0.989065	0.999099	0.999854	1
TSPY9P	0	0	0	0	0	0	0	0	0	0.858633	0.958131	0.982975	1	0.945575	0.989065	0.999099	0.999854	1
IL13RA2	0	0	0	0	0	0	0	0	0	0.863193	0.944325	0.982976	1	0.945575	0.989065	0.999099	0.999854	1
MYADML2	0	0	0	0	0	0	0	0	0	0.85483	0.975907	0.982977	1	0.945575	0.989065	0.999099	0.999854	1
TBATA	0	0	0	0	0	0	0	0	0	0.860982	0.950528	0.98298	1	0.945575	0.989065	0.999099	0.999854	1
SCAMP3	0	0	0	0	0	0	0	0	0	0.861433	0.949256	0.982984	1	0.945575	0.989065	0.999099	0.999854	1
MTHFD2L	0	0	0	0	0	0	0	0	0	0.860116	0.953269	0.982985	1	0.945575	0.989065	0.999099	0.999854	1
FAM86B1	0	0	0	0	0	0	0	0	0	0.859755	0.95444	0.982985	1	0.945575	0.989065	0.999099	0.999854	1
KRR1	0	0	0	0	0	0	0	0	0	0.862626	0.945964	0.982987	1	0.945575	0.989065	0.999099	0.999854	1
BRS3	0	0	0	0	0	0	0	0	0	0.858618	0.958413	0.982989	1	0.945575	0.989065	0.999099	0.999854	1
YIPF3	0	0	0	0	0	0	0	0	0	0.860441	0.952302	0.982989	1	0.945575	0.989065	0.999099	0.999854	1
GFUS	0	0	0	0	0	0	0	0	0	0.860695	0.951539	0.98299	1	0.945575	0.989065	0.999099	0.999855	1
TDRD10	0	0	0	0	0	0	0	0	0	0.861985	0.947829	0.982996	1	0.945575	0.989065	0.999099	0.999855	1
GRPR	0	0	0	0	0	0	0	0	0	0.857072	0.964657	0.982996	1	0.945575	0.989065	0.999099	0.999855	1
HSD3B1	0	0	0	0	0	0	0	0	0	0.859392	0.955819	0.982996	1	0.945575	0.989065	0.999099	0.999855	1
TMEM185B	0	0	0	0	0	0	0	0	0	0.857165	0.964293	0.982998	1	0.945575	0.989065	0.999099	0.999855	1
LGALS4	0	0	0	0	0	0	0	0	0	0.860521	0.952199	0.982999	1	0.945575	0.989065	0.999099	0.999855	1
JMJD7	0	0	0	0	0	0	0	0	0	0.860248	0.953071	0.983	1	0.945575	0.989065	0.999099	0.999855	1
MVB12B	0	0	0	0	0	0	0	0	0	0.86148	0.94937	0.983003	1	0.945575	0.989065	0.999099	0.999855	1
ADH5	0	0	0	0	0	0	0	0	0	0.860791	0.951427	0.983003	1	0.945575	0.989065	0.999099	0.999855	1
ERGIC2	0	0	0	0	0	0	0	0	0	0.862994	0.945254	0.983009	1	0.945575	0.989065	0.999099	0.999855	1
SLC25A10	0	0	0	0	0	0	0	0	0	0.860169	0.953507	0.983013	1	0.945575	0.989065	0.999099	0.999855	1
GRAP2	0	0	0	0	0	0	0	0	0	0.861649	0.949038	0.983015	1	0.945575	0.989065	0.999099	0.999855	1
VAX2	0	0	0	0	0	0	0	0	0	0.856806	0.966316	0.98302	1	0.945575	0.989065	0.999099	0.999855	1
RPP40	0	0	0	0	0	0	0	0	0	0.860925	0.951255	0.98302	1	0.945575	0.989065	0.999099	0.999855	1
FGFBP3	0	0	0	0	0	0	0	0	0	0.855694	0.971935	0.983023	1	0.945575	0.989065	0.999099	0.999855	1
RFC4	0	0	0	0	0	0	0	0	0	0.863649	0.943717	0.983023	1	0.945575	0.989065	0.999099	0.999855	1
PANK1	0	0	0	0	0	0	0	0	0	0.860082	0.953964	0.983025	1	0.945575	0.989065	0.999099	0.999855	1
GABPB1	0	0	0	0	0	0	0	0	0	0.862028	0.948161	0.98303	1	0.945575	0.989065	0.999099	0.999855	1
LIPF	0	0	0	0	0	0	0	0	0	0.861328	0.950187	0.98303	1	0.945575	0.989065	0.999099	0.999855	1
SPZ1	0	0	0	0	0	0	0	0	0	0.858804	0.958469	0.983033	1	0.945575	0.989065	0.999099	0.999855	1
PPA2	0	0	0	0	0	0	0	0	0	0.863109	0.945248	0.983033	1	0.945575	0.989065	0.999099	0.999855	1
SFXN4	0	0	0	0	0	0	0	0	0	0.864654	0.941333	0.983034	1	0.945575	0.989065	0.999099	0.999855	1
TRAM1	0	0	0	0	0	0	0	0	0	0.86317	0.94512	0.983036	1	0.945575	0.989065	0.999099	0.999855	1
USP46	0	0	0	0	0	0	0	0	0	0.86119	0.950707	0.983038	1	0.945575	0.989065	0.999099	0.999855	1
C16orf89	0	0	0	0	0	0	0	0	0	0.86108	0.951058	0.98304	1	0.945575	0.989065	0.999099	0.999855	1
FBP2	0	0	0	0	0	0	0	0	0	0.859643	0.955641	0.98304	1	0.945575	0.989065	0.999099	0.999855	1
UBTFL1	0	0	0	0	0	0	0	0	0	0.859321	0.956821	0.983045	1	0.945575	0.989065	0.999099	0.999855	1
SLC25A11	0	0	0	0	0	0	0	0	0	0.859158	0.957421	0.983047	1	0.945575	0.989065	0.999099	0.999855	1
ZNF260	0	0	0	0	0	0	0	0	0	0.859405	0.956567	0.983047	1	0.945575	0.989065	0.999099	0.999855	1
CREG2	0	0	0	0	0	0	0	0	0	0.857663	0.963142	0.983048	1	0.945575	0.989065	0.999099	0.999856	1
GPATCH4	0	0	0	0	0	0	0	0	0	0.861689	0.949379	0.983049	1	0.945575	0.989065	0.999099	0.999856	1
SPATA17	0	0	0	0	0	0	0	0	0	0.865041	0.940675	0.983058	1	0.945575	0.989065	0.999099	0.999856	1
KIR2DL4	0	0	0	0	0	0	0	0	0	0.859987	0.954771	0.983059	1	0.945575	0.989065	0.999099	0.999856	1
SPSB4	0	0	0	0	0	0	0	0	0	0.856938	0.966579	0.983063	1	0.945575	0.989065	0.999099	0.999856	1
SIAH2	0	0	0	0	0	0	0	0	0	0.856126	0.97058	0.983064	1	0.945575	0.989065	0.999099	0.999856	1
LHX8	0	0	0	0	0	0	0	0	0	0.860021	0.954762	0.983065	1	0.945575	0.989065	0.999099	0.999856	1
CCDC89	0	0	0	0	0	0	0	0	0	0.857904	0.96249	0.983067	1	0.945575	0.989065	0.999099	0.999856	1
SNUPN	0	0	0	0	0	0	0	0	0	0.862017	0.948678	0.983067	1	0.945575	0.989065	0.999099	0.999856	1
PIM1	0	0	0	0	0	0	0	0	0	0.859347	0.957097	0.983068	1	0.945575	0.989065	0.999099	0.999856	1
HAUS4	0	0	0	0	0	0	0	0	0	0.86234	0.947804	0.98307	1	0.945575	0.989065	0.999099	0.999856	1
RABL6	0	0	0	0	0	0	0	0	0	0.860322	0.953851	0.98307	1	0.945575	0.989065	0.999099	0.999856	1
BRIX1	0	0	0	0	0	0	0	0	0	0.861056	0.951558	0.983071	1	0.945575	0.989065	0.999099	0.999856	1
ANXA9	0	0	0	0	0	0	0	0	0	0.863535	0.944603	0.983072	1	0.945575	0.989065	0.999099	0.999856	1
GSC	0	0	0	0	0	0	0	0	0	0.856659	0.968145	0.983075	1	0.945575	0.989065	0.999099	0.999856	1
FAM86B2	0	0	0	0	0	0	0	0	0	0.86017	0.954436	0.983076	1	0.945575	0.989065	0.999099	0.999856	1
OPN1SW	0	0	0	0	0	0	0	0	0	0.858568	0.960068	0.983077	1	0.945575	0.989065	0.999099	0.999856	1
CD33	0	0	0	0	0	0	0	0	0	0.859621	0.956302	0.983078	1	0.945575	0.989065	0.999099	0.999856	1
ACOT8	0	0	0	0	0	0	0	0	0	0.860821	0.952393	0.983079	1	0.945575	0.989065	0.999099	0.999856	1
MAGEB1	0	0	0	0	0	0	0	0	0	0.857202	0.96571	0.983079	1	0.945575	0.989065	0.999099	0.999856	1
AHSA1	0	0	0	0	0	0	0	0	0	0.86216	0.948449	0.983081	1	0.945575	0.989065	0.999099	0.999856	1
DNAJC18	0	0	0	0	0	0	0	0	0	0.862927	0.946352	0.983083	1	0.945575	0.989065	0.999099	0.999856	1
MISP3	0	0	0	0	0	0	0	0	0	0.856088	0.971252	0.983084	1	0.945575	0.989065	0.999099	0.999856	1
BABAM1	0	0	0	0	0	0	0	0	0	0.85983	0.955698	0.983085	1	0.945575	0.989065	0.999099	0.999856	1
CD72	0	0	0	0	0	0	0	0	0	0.862306	0.94811	0.983086	1	0.945575	0.989065	0.999099	0.999856	1
GTPBP10	0	0	0	0	0	0	0	0	0	0.862086	0.948757	0.983088	1	0.945575	0.989065	0.999099	0.999856	1
TIMM29	0	0	0	0	0	0	0	0	0	0.856616	0.968657	0.983089	1	0.945575	0.989065	0.999099	0.999856	1
GDPD3	0	0	0	0	0	0	0	0	0	0.861881	0.949384	0.983091	1	0.945575	0.989065	0.999099	0.999856	1
ADH7	0	0	0	0	0	0	0	0	0	0.860113	0.954855	0.983092	1	0.945575	0.989065	0.999099	0.999856	1
ST3GAL1	0	0	0	0	0	0	0	0	0	0.85901	0.958686	0.983092	1	0.945575	0.989065	0.999099	0.999856	1
ST3GAL4	0	0	0	0	0	0	0	0	0	0.860962	0.952199	0.983096	1	0.945575	0.989065	0.999099	0.999856	1
HEY1	0	0	0	0	0	0	0	0	0	0.859515	0.957076	0.983104	1	0.945575	0.989065	0.999099	0.999856	1
YIF1B	0	0	0	0	0	0	0	0	0	0.859866	0.955883	0.983105	1	0.945575	0.989065	0.999099	0.999856	1
PRSS22	0	0	0	0	0	0	0	0	0	0.859589	0.95688	0.983108	1	0.945575	0.989065	0.999099	0.999857	1
CACNG2	0	0	0	0	0	0	0	0	0	0.857893	0.963355	0.983111	1	0.945575	0.989065	0.999099	0.999857	1
ABT1	0	0	0	0	0	0	0	0	0	0.857394	0.965538	0.983113	1	0.945575	0.989065	0.999099	0.999857	1
NPSR1	0	0	0	0	0	0	0	0	0	0.862286	0.948541	0.983115	1	0.945575	0.989065	0.999099	0.999857	1
FFAR3	0	0	0	0	0	0	0	0	0	0.856887	0.967943	0.983117	1	0.945575	0.989065	0.999099	0.999857	1
PAQR8	0	0	0	0	0	0	0	0	0	0.857462	0.965317	0.983117	1	0.945575	0.989065	0.999099	0.999857	1
MRPS2	0	0	0	0	0	0	0	0	0	0.857024	0.967341	0.983119	1	0.945575	0.989065	0.999099	0.999857	1
SRM	0	0	0	0	0	0	0	0	0	0.860439	0.954237	0.983122	1	0.945575	0.989065	0.999099	0.999857	1
SUDS3	0	0	0	0	0	0	0	0	0	0.863764	0.944621	0.983122	1	0.945575	0.989065	0.999099	0.999857	1
RIC3	0	0	0	0	0	0	0	0	0	0.860574	0.953821	0.983123	1	0.945575	0.989065	0.999099	0.999857	1
HFE	0	0	0	0	0	0	0	0	0	0.861301	0.951555	0.983124	1	0.945575	0.989065	0.999099	0.999857	1
PACC1	0	0	0	0	0	0	0	0	0	0.860652	0.953588	0.983124	1	0.945575	0.989065	0.999099	0.999857	1
RRAGB	0	0	0	0	0	0	0	0	0	0.862609	0.947769	0.983125	1	0.945575	0.989065	0.999099	0.999857	1
MRNIP	0	0	0	0	0	0	0	0	0	0.861557	0.950837	0.983128	1	0.945575	0.989065	0.999099	0.999857	1
TRA2A	0	0	0	0	0	0	0	0	0	0.865067	0.941435	0.98313	1	0.945575	0.989065	0.999099	0.999857	1
PPM1K	0	0	0	0	0	0	0	0	0	0.859595	0.957233	0.983132	1	0.945575	0.989065	0.999099	0.999857	1
PRRX2	0	0	0	0	0	0	0	0	0	0.856794	0.968752	0.983133	1	0.945575	0.989065	0.999099	0.999857	1
TRIM63	0	0	0	0	0	0	0	0	0	0.861372	0.951475	0.983133	1	0.945575	0.989065	0.999099	0.999857	1
CDC123	0	0	0	0	0	0	0	0	0	0.864138	0.94382	0.983136	1	0.945575	0.989065	0.999099	0.999857	1
IST1	0	0	0	0	0	0	0	0	0	0.860786	0.953386	0.98314	1	0.945575	0.989065	0.999099	0.999857	1
PURG	0	0	0	0	0	0	0	0	0	0.858138	0.962872	0.98314	1	0.945575	0.989065	0.999099	0.999857	1
PRRT1B	0	0	0	0	0	0	0	0	0	0.856783	0.968949	0.98314	1	0.945575	0.989065	0.999099	0.999857	1
WDR45B	0	0	0	0	0	0	0	0	0	0.862143	0.949295	0.983141	1	0.945575	0.989065	0.999099	0.999857	1
SAMSN1	0	0	0	0	0	0	0	0	0	0.862483	0.948399	0.983146	1	0.945575	0.989065	0.999099	0.999857	1
CCDC42	0	0	0	0	0	0	0	0	0	0.861166	0.952341	0.98315	1	0.945575	0.989065	0.999099	0.999857	1
HS3ST1	0	0	0	0	0	0	0	0	0	0.856997	0.968128	0.98315	1	0.945575	0.989065	0.999099	0.999857	1
SGMS2	0	0	0	0	0	0	0	0	0	0.862152	0.949436	0.983153	1	0.945575	0.989065	0.999099	0.999857	1
EPHX4	0	0	0	0	0	0	0	0	0	0.861835	0.950449	0.98316	1	0.945575	0.989065	0.999099	0.999857	1
ITGB1BP2	0	0	0	0	0	0	0	0	0	0.863298	0.946332	0.983161	1	0.945575	0.989065	0.999099	0.999857	1
NEURL3	0	0	0	0	0	0	0	0	0	0.857864	0.964431	0.983162	1	0.945575	0.989065	0.999099	0.999857	1
ABHD11	0	0	0	0	0	0	0	0	0	0.858819	0.960633	0.983165	1	0.945575	0.989065	0.999099	0.999857	1
PDCD2	0	0	0	0	0	0	0	0	0	0.861026	0.953039	0.983168	1	0.945575	0.989065	0.999099	0.999858	1
ANGPTL7	0	0	0	0	0	0	0	0	0	0.860333	0.9553	0.983169	1	0.945575	0.989065	0.999099	0.999858	1
KLF8	0	0	0	0	0	0	0	0	0	0.859091	0.959717	0.983172	1	0.945575	0.989065	0.999099	0.999858	1
RSPH14	0	0	0	0	0	0	0	0	0	0.85908	0.959824	0.983176	1	0.945575	0.989065	0.999099	0.999858	1
ODF3L2	0	0	0	0	0	0	0	0	0	0.857785	0.965046	0.983176	1	0.945575	0.989065	0.999099	0.999858	1
KCTD15	0	0	0	0	0	0	0	0	0	0.85828	0.962991	0.983178	1	0.945575	0.989065	0.999099	0.999858	1
PPID	0	0	0	0	0	0	0	0	0	0.862749	0.948107	0.983181	1	0.945575	0.989065	0.999099	0.999858	1
ALYREF	0	0	0	0	0	0	0	0	0	0.859145	0.959701	0.983183	1	0.945575	0.989065	0.999099	0.999858	1
FBXO32	0	0	0	0	0	0	0	0	0	0.862178	0.949773	0.983184	1	0.945575	0.989065	0.999099	0.999858	1
GPR42	0	0	0	0	0	0	0	0	0	0.857308	0.967395	0.983186	1	0.945575	0.989065	0.999099	0.999858	1
PNMA1	0	0	0	0	0	0	0	0	0	0.858439	0.962485	0.983186	1	0.945575	0.989065	0.999099	0.999858	1
PTCD2	0	0	0	0	0	0	0	0	0	0.862199	0.949739	0.983186	1	0.945575	0.989065	0.999099	0.999858	1
CFAP77	0	0	0	0	0	0	0	0	0	0.859356	0.958997	0.983188	1	0.945575	0.989065	0.999099	0.999858	1
SLC30A8	0	0	0	0	0	0	0	0	0	0.861017	0.953391	0.983191	1	0.945575	0.989065	0.999099	0.999858	1
RNF41	0	0	0	0	0	0	0	0	0	0.859796	0.9575	0.983193	1	0.945575	0.989065	0.999099	0.999858	1
TMEM185A	0	0	0	0	0	0	0	0	0	0.862398	0.949295	0.983196	1	0.945575	0.989065	0.999099	0.999858	1
TSPY2	0	0	0	0	0	0	0	0	0	0.859544	0.958467	0.983197	1	0.945575	0.989065	0.999099	0.999858	1
ACY3	0	0	0	0	0	0	0	0	0	0.859153	0.960034	0.983204	1	0.945575	0.989065	0.999099	0.999858	1
SLC10A5	0	0	0	0	0	0	0	0	0	0.857527	0.96679	0.983206	1	0.945575	0.989065	0.999099	0.999858	1
ORAI1	0	0	0	0	0	0	0	0	0	0.857146	0.968678	0.983209	1	0.945575	0.989065	0.999099	0.999858	1
CNN2	0	0	0	0	0	0	0	0	0	0.859844	0.957639	0.983212	1	0.945575	0.989065	0.999099	0.999858	1
FAM217B	0	0	0	0	0	0	0	0	0	0.859487	0.958923	0.983212	1	0.945575	0.989065	0.999099	0.999858	1
PPTC7	0	0	0	0	0	0	0	0	0	0.859329	0.959586	0.983217	1	0.945575	0.989065	0.999099	0.999858	1
EIF3H	0	0	0	0	0	0	0	0	0	0.862235	0.950061	0.983218	1	0.945575	0.989065	0.999099	0.999858	1
MTHFD2	0	0	0	0	0	0	0	0	0	0.861868	0.951253	0.983225	1	0.945575	0.989065	0.999099	0.999859	1
TMED8	0	0	0	0	0	0	0	0	0	0.860085	0.957009	0.983225	1	0.945575	0.989065	0.999099	0.999859	1
ANXA4	0	0	0	0	0	0	0	0	0	0.864273	0.944564	0.983226	1	0.945575	0.989065	0.999099	0.999859	1
SYAP1	0	0	0	0	0	0	0	0	0	0.862954	0.948143	0.983228	1	0.945575	0.989065	0.999099	0.999859	1
WDR31	0	0	0	0	0	0	0	0	0	0.862339	0.949906	0.983229	1	0.945575	0.989065	0.999099	0.999859	1
CLN5	0	0	0	0	0	0	0	0	0	0.860562	0.955513	0.983233	1	0.945575	0.989065	0.999099	0.999859	1
LRRC73	0	0	0	0	0	0	0	0	0	0.858892	0.961589	0.983236	1	0.945575	0.989065	0.999099	0.999859	1
UBXN1	0	0	0	0	0	0	0	0	0	0.861795	0.951635	0.983237	1	0.945575	0.989065	0.999099	0.999859	1
NEGR1	0	0	0	0	0	0	0	0	0	0.861525	0.952469	0.983237	1	0.945575	0.989065	0.999099	0.999859	1
LGALS8	0	0	0	0	0	0	0	0	0	0.861817	0.951573	0.983237	1	0.945575	0.989065	0.999099	0.999859	1
SERPINA7	0	0	0	0	0	0	0	0	0	0.859062	0.960948	0.983237	1	0.945575	0.989065	0.999099	0.999859	1
GRAMD2A	0	0	0	0	0	0	0	0	0	0.863043	0.948022	0.983238	1	0.945575	0.989065	0.999099	0.999859	1
ADH1A	0	0	0	0	0	0	0	0	0	0.860476	0.955944	0.983243	1	0.945575	0.989065	0.999099	0.999859	1
TSPY1	0	0	0	0	0	0	0	0	0	0.859748	0.958489	0.983243	1	0.945575	0.989065	0.999099	0.999859	1
SKAP2	0	0	0	0	0	0	0	0	0	0.864248	0.944853	0.983244	1	0.945575	0.989065	0.999099	0.999859	1
HSFY1	0	0	0	0	0	0	0	0	0	0.860119	0.957231	0.983247	1	0.945575	0.989065	0.999099	0.999859	1
HSFY2	0	0	0	0	0	0	0	0	0	0.860119	0.957231	0.983247	1	0.945575	0.989065	0.999099	0.999859	1
SELL	0	0	0	0	0	0	0	0	0	0.863933	0.945753	0.98325	1	0.945575	0.989065	0.999099	0.999859	1
CTSZ	0	0	0	0	0	0	0	0	0	0.860147	0.957265	0.983255	1	0.945575	0.989065	0.999099	0.999859	1
IGBP1	0	0	0	0	0	0	0	0	0	0.861841	0.951789	0.983257	1	0.945575	0.989065	0.999099	0.999859	1
TSPY3	0	0	0	0	0	0	0	0	0	0.859818	0.958519	0.98326	1	0.945575	0.989065	0.999099	0.999859	1
SLC30A7	0	0	0	0	0	0	0	0	0	0.862714	0.949264	0.983261	1	0.945575	0.989065	0.999099	0.999859	1
FST	0	0	0	0	0	0	0	0	0	0.860652	0.95566	0.983263	1	0.945575	0.989065	0.999099	0.999859	1
PRPH2	0	0	0	0	0	0	0	0	0	0.859166	0.961003	0.983264	1	0.945575	0.989065	0.999099	0.999859	1
TMEM178A	0	0	0	0	0	0	0	0	0	0.858996	0.961718	0.983267	1	0.945575	0.989065	0.999099	0.999859	1
CT47B1	0	0	0	0	0	0	0	0	0	0.858009	0.965864	0.983268	1	0.945575	0.989065	0.999099	0.999859	1
ASCC1	0	0	0	0	0	0	0	0	0	0.862662	0.949496	0.983268	1	0.945575	0.989065	0.999099	0.999859	1
HAPLN1	0	0	0	0	0	0	0	0	0	0.860462	0.956403	0.983269	1	0.945575	0.989065	0.999099	0.999859	1
ZNF670	0	0	0	0	0	0	0	0	0	0.861042	0.954489	0.983271	1	0.945575	0.989065	0.999099	0.999859	1
PAQR7	0	0	0	0	0	0	0	0	0	0.858194	0.965119	0.983271	1	0.945575	0.989065	0.999099	0.999859	1
ATP6AP2	0	0	0	0	0	0	0	0	0	0.861294	0.953713	0.983273	1	0.945575	0.989065	0.999099	0.999859	1
HMX2	0	0	0	0	0	0	0	0	0	0.857248	0.969578	0.983273	1	0.945575	0.989065	0.999099	0.999859	1
GNAI1	0	0	0	0	0	0	0	0	0	0.861404	0.953385	0.983274	1	0.945575	0.989065	0.999099	0.999859	1
SLC25A16	0	0	0	0	0	0	0	0	0	0.862214	0.950929	0.983276	1	0.945575	0.989065	0.999099	0.999859	1
HSH2D	0	0	0	0	0	0	0	0	0	0.859799	0.958866	0.983278	1	0.945575	0.989065	0.999099	0.999859	1
FNDC10	0	0	0	0	0	0	0	0	0	0.855648	0.979369	0.983278	1	0.945575	0.989065	0.999099	0.999859	1
FKBPL	0	0	0	0	0	0	0	0	0	0.860574	0.956216	0.983282	1	0.945575	0.989065	0.999099	0.999859	1
SHISA2	0	0	0	0	0	0	0	0	0	0.857701	0.967745	0.98329	1	0.945575	0.989065	0.999099	0.99986	1
SERPINI2	0	0	0	0	0	0	0	0	0	0.862932	0.94907	0.983294	1	0.945575	0.989065	0.999099	0.99986	1
EIF3M	0	0	0	0	0	0	0	0	0	0.863706	0.946985	0.983299	1	0.945575	0.989065	0.999099	0.99986	1
DRG1	0	0	0	0	0	0	0	0	0	0.861593	0.953162	0.9833	1	0.945575	0.989065	0.999099	0.99986	1
POPDC2	0	0	0	0	0	0	0	0	0	0.859863	0.959012	0.9833	1	0.945575	0.989065	0.999099	0.99986	1
FCGR1A	0	0	0	0	0	0	0	0	0	0.862134	0.9515	0.9833	1	0.945575	0.989065	0.999099	0.99986	1
ETNK1	0	0	0	0	0	0	0	0	0	0.862996	0.948975	0.9833	1	0.945575	0.989065	0.999099	0.99986	1
RNASEH2A	0	0	0	0	0	0	0	0	0	0.861147	0.954597	0.983301	1	0.945575	0.989065	0.999099	0.99986	1
NDUFAF6	0	0	0	0	0	0	0	0	0	0.862307	0.951004	0.983302	1	0.945575	0.989065	0.999099	0.99986	1
KIR2DL3	0	0	0	0	0	0	0	0	0	0.86133	0.95403	0.983302	1	0.945575	0.989065	0.999099	0.99986	1
BTBD19	0	0	0	0	0	0	0	0	0	0.8613	0.95413	0.983302	1	0.945575	0.989065	0.999099	0.99986	1
ROM1	0	0	0	0	0	0	0	0	0	0.858892	0.962787	0.983303	1	0.945575	0.989065	0.999099	0.99986	1
BUB3	0	0	0	0	0	0	0	0	0	0.862097	0.9517	0.983307	1	0.945575	0.989065	0.999099	0.99986	1
PHC2	0	0	0	0	0	0	0	0	0	0.860372	0.957308	0.983307	1	0.945575	0.989065	0.999099	0.99986	1
C16orf86	0	0	0	0	0	0	0	0	0	0.859477	0.960578	0.983308	1	0.945575	0.989065	0.999099	0.99986	1
DEDD	0	0	0	0	0	0	0	0	0	0.859707	0.959716	0.983308	1	0.945575	0.989065	0.999099	0.99986	1
SERPINB4	0	0	0	0	0	0	0	0	0	0.861673	0.953036	0.983309	1	0.945575	0.989065	0.999099	0.99986	1
SNAPC1	0	0	0	0	0	0	0	0	0	0.864026	0.946247	0.983309	1	0.945575	0.989065	0.999099	0.99986	1
ECHDC3	0	0	0	0	0	0	0	0	0	0.858102	0.96634	0.983312	1	0.945575	0.989065	0.999099	0.99986	1
SERPINB10	0	0	0	0	0	0	0	0	0	0.861808	0.952689	0.983314	1	0.945575	0.989065	0.999099	0.99986	1
GPRC5A	0	0	0	0	0	0	0	0	0	0.859149	0.961981	0.983315	1	0.945575	0.989065	0.999099	0.99986	1
DSN1	0	0	0	0	0	0	0	0	0	0.864606	0.9448	0.983316	1	0.945575	0.989065	0.999099	0.99986	1
TSPY10	0	0	0	0	0	0	0	0	0	0.860097	0.958513	0.983321	1	0.945575	0.989065	0.999099	0.99986	1
NSMCE3	0	0	0	0	0	0	0	0	0	0.858135	0.966407	0.983323	1	0.945575	0.989065	0.999099	0.99986	1
ZNF688	0	0	0	0	0	0	0	0	0	0.85816	0.966317	0.983324	1	0.945575	0.989065	0.999099	0.99986	1
ZMYND12	0	0	0	0	0	0	0	0	0	0.862532	0.950699	0.983328	1	0.945575	0.989065	0.999099	0.99986	1
THAP5	0	0	0	0	0	0	0	0	0	0.861359	0.954367	0.983331	1	0.945575	0.989065	0.999099	0.99986	1
TSPAN17	0	0	0	0	0	0	0	0	0	0.862894	0.949681	0.983331	1	0.945575	0.989065	0.999099	0.99986	1
PRSS8	0	0	0	0	0	0	0	0	0	0.860342	0.957814	0.983332	1	0.945575	0.989065	0.999099	0.99986	1
POM121L12	0	0	0	0	0	0	0	0	0	0.858316	0.965822	0.983334	1	0.945575	0.989065	0.999099	0.99986	1
C11orf49	0	0	0	0	0	0	0	0	0	0.863455	0.948128	0.983334	1	0.945575	0.989065	0.999099	0.99986	1
MAGEC2	0	0	0	0	0	0	0	0	0	0.858079	0.966905	0.983335	1	0.945575	0.989065	0.999099	0.99986	1
LRRC38	0	0	0	0	0	0	0	0	0	0.856938	0.972783	0.983339	1	0.945575	0.989065	0.999099	0.99986	1
GPD1L	0	0	0	0	0	0	0	0	0	0.860893	0.95602	0.983339	1	0.945575	0.989065	0.999099	0.99986	1
SDS	0	0	0	0	0	0	0	0	0	0.860122	0.958716	0.983339	1	0.945575	0.989065	0.999099	0.99986	1
LRRC2	0	0	0	0	0	0	0	0	0	0.862392	0.95128	0.98334	1	0.945575	0.989065	0.999099	0.99986	1
LCLAT1	0	0	0	0	0	0	0	0	0	0.861936	0.952696	0.983342	1	0.945575	0.989065	0.999099	0.99986	1
ASPN	0	0	0	0	0	0	0	0	0	0.862163	0.952032	0.983344	1	0.945575	0.989065	0.999099	0.999861	1
PSTK	0	0	0	0	0	0	0	0	0	0.861946	0.952778	0.98335	1	0.945575	0.989065	0.999099	0.999861	1
TRIM13	0	0	0	0	0	0	0	0	0	0.859406	0.961591	0.98335	1	0.945575	0.989065	0.999099	0.999861	1
FKBP6	0	0	0	0	0	0	0	0	0	0.862598	0.950807	0.98335	1	0.945575	0.989065	0.999099	0.999861	1
TNFAIP1	0	0	0	0	0	0	0	0	0	0.860105	0.959009	0.983353	1	0.945575	0.989065	0.999099	0.999861	1
RPIA	0	0	0	0	0	0	0	0	0	0.861522	0.954173	0.983354	1	0.945575	0.989065	0.999099	0.999861	1
ZNF589	0	0	0	0	0	0	0	0	0	0.862651	0.950743	0.983357	1	0.945575	0.989065	0.999099	0.999861	1
PGAP2	0	0	0	0	0	0	0	0	0	0.860629	0.957226	0.983358	1	0.945575	0.989065	0.999099	0.999861	1
SH3GL2	0	0	0	0	0	0	0	0	0	0.864144	0.946565	0.98336	1	0.945575	0.989065	0.999099	0.999861	1
CABYR	0	0	0	0	0	0	0	0	0	0.86132	0.954935	0.983361	1	0.945575	0.989065	0.999099	0.999861	1
RFC3	0	0	0	0	0	0	0	0	0	0.862971	0.949901	0.983364	1	0.945575	0.989065	0.999099	0.999861	1
NIPAL1	0	0	0	0	0	0	0	0	0	0.860944	0.956265	0.983366	1	0.945575	0.989065	0.999099	0.999861	1
HSD3B2	0	0	0	0	0	0	0	0	0	0.860211	0.958852	0.983367	1	0.945575	0.989065	0.999099	0.999861	1
ZNF625	0	0	0	0	0	0	0	0	0	0.862429	0.951547	0.983367	1	0.945575	0.989065	0.999099	0.999861	1
DMC1	0	0	0	0	0	0	0	0	0	0.865241	0.943838	0.98337	1	0.945575	0.989065	0.999099	0.999861	1
RASSF4	0	0	0	0	0	0	0	0	0	0.862088	0.952634	0.98337	1	0.945575	0.989065	0.999099	0.999861	1
FBXO25	0	0	0	0	0	0	0	0	0	0.863905	0.947399	0.983374	1	0.945575	0.989065	0.999099	0.999861	1
NPY4R2	0	0	0	0	0	0	0	0	0	0.857992	0.968149	0.983375	1	0.945575	0.989065	0.999099	0.999861	1
ARMCX3	0	0	0	0	0	0	0	0	0	0.85864	0.965227	0.983376	1	0.945575	0.989065	0.999099	0.999861	1
MBLAC1	0	0	0	0	0	0	0	0	0	0.857407	0.97113	0.983376	1	0.945575	0.989065	0.999099	0.999861	1
MBP	0	0	0	0	0	0	0	0	0	0.861508	0.954571	0.983377	1	0.945575	0.989065	0.999099	0.999861	1
TPST1	0	0	0	0	0	0	0	0	0	0.86085	0.956777	0.983378	1	0.945575	0.989065	0.999099	0.999861	1
GPN2	0	0	0	0	0	0	0	0	0	0.860455	0.958161	0.983378	1	0.945575	0.989065	0.999099	0.999861	1
STRAP	0	0	0	0	0	0	0	0	0	0.86421	0.946651	0.98338	1	0.945575	0.989065	0.999099	0.999861	1
METAP1D	0	0	0	0	0	0	0	0	0	0.862719	0.950922	0.983385	1	0.945575	0.989065	0.999099	0.999861	1
TRIM59	0	0	0	0	0	0	0	0	0	0.86076	0.957225	0.983387	1	0.945575	0.989065	0.999099	0.999861	1
RPS2	0	0	0	0	0	0	0	0	0	0.859538	0.961749	0.983388	1	0.945575	0.989065	0.999099	0.999861	1
C21orf58	0	0	0	0	0	0	0	0	0	0.862707	0.951019	0.983389	1	0.945575	0.989065	0.999099	0.999861	1
POU5F2	0	0	0	0	0	0	0	0	0	0.859878	0.96047	0.98339	1	0.945575	0.989065	0.999099	0.999861	1
HOGA1	0	0	0	0	0	0	0	0	0	0.860651	0.957663	0.98339	1	0.945575	0.989065	0.999099	0.999861	1
KCTD10	0	0	0	0	0	0	0	0	0	0.860778	0.957257	0.983393	1	0.945575	0.989065	0.999099	0.999861	1
ERI3	0	0	0	0	0	0	0	0	0	0.862738	0.950981	0.983393	1	0.945575	0.989065	0.999099	0.999861	1
ST6GALNAC6	0	0	0	0	0	0	0	0	0	0.860174	0.959425	0.983394	1	0.945575	0.989065	0.999099	0.999861	1
MRPL3	0	0	0	0	0	0	0	0	0	0.863684	0.9483	0.983396	1	0.945575	0.989065	0.999099	0.999861	1
NR1I3	0	0	0	0	0	0	0	0	0	0.862748	0.951035	0.983399	1	0.945575	0.989065	0.999099	0.999861	1
STN1	0	0	0	0	0	0	0	0	0	0.863054	0.950144	0.9834	1	0.945575	0.989065	0.999099	0.999861	1
MEST	0	0	0	0	0	0	0	0	0	0.863834	0.947958	0.983402	1	0.945575	0.989065	0.999099	0.999861	1
BIRC7	0	0	0	0	0	0	0	0	0	0.860808	0.957313	0.983403	1	0.945575	0.989065	0.999099	0.999862	1
SOD3	0	0	0	0	0	0	0	0	0	0.857158	0.973381	0.983412	1	0.945575	0.989065	0.999099	0.999862	1
NPY4R	0	0	0	0	0	0	0	0	0	0.858181	0.968051	0.983412	1	0.945575	0.989065	0.999099	0.999862	1
ATXN3	0	0	0	0	0	0	0	0	0	0.865981	0.942513	0.983414	1	0.945575	0.989065	0.999099	0.999862	1
PDF	0	0	0	0	0	0	0	0	0	0.85819	0.968161	0.983419	1	0.945575	0.989065	0.999099	0.999862	1
RSPH1	0	0	0	0	0	0	0	0	0	0.863684	0.948676	0.983425	1	0.945575	0.989065	0.999099	0.999862	1
ALG5	0	0	0	0	0	0	0	0	0	0.865902	0.942838	0.983426	1	0.945575	0.989065	0.999099	0.999862	1
SLC35F2	0	0	0	0	0	0	0	0	0	0.861781	0.954439	0.983428	1	0.945575	0.989065	0.999099	0.999862	1
THUMPD1	0	0	0	0	0	0	0	0	0	0.861588	0.955079	0.983429	1	0.945575	0.989065	0.999099	0.999862	1
HARBI1	0	0	0	0	0	0	0	0	0	0.859995	0.960712	0.98343	1	0.945575	0.989065	0.999099	0.999862	1
GPD1	0	0	0	0	0	0	0	0	0	0.861053	0.956901	0.98343	1	0.945575	0.989065	0.999099	0.999862	1
WBP4	0	0	0	0	0	0	0	0	0	0.865469	0.943986	0.983431	1	0.945575	0.989065	0.999099	0.999862	1
LRG1	0	0	0	0	0	0	0	0	0	0.859113	0.964267	0.983431	1	0.945575	0.989065	0.999099	0.999862	1
VEGFD	0	0	0	0	0	0	0	0	0	0.863059	0.950577	0.983433	1	0.945575	0.989065	0.999099	0.999862	1
ARG2	0	0	0	0	0	0	0	0	0	0.863029	0.950694	0.983435	1	0.945575	0.989065	0.999099	0.999862	1
SERPINB8	0	0	0	0	0	0	0	0	0	0.861653	0.954988	0.983437	1	0.945575	0.989065	0.999099	0.999862	1
HRH4	0	0	0	0	0	0	0	0	0	0.861051	0.95703	0.983438	1	0.945575	0.989065	0.999099	0.999862	1
IGBP1P2	0	0	0	0	0	0	0	0	0	0.860835	0.957788	0.983439	1	0.945575	0.989065	0.999099	0.999862	1
PEX7	0	0	0	0	0	0	0	0	0	0.864521	0.946604	0.983443	1	0.945575	0.989065	0.999099	0.999862	1
FFAR2	0	0	0	0	0	0	0	0	0	0.858342	0.96796	0.983444	1	0.945575	0.989065	0.999099	0.999862	1
WNT8A	0	0	0	0	0	0	0	0	0	0.861667	0.955064	0.983445	1	0.945575	0.989065	0.999099	0.999862	1
LSAMP	0	0	0	0	0	0	0	0	0	0.86205	0.953834	0.983445	1	0.945575	0.989065	0.999099	0.999862	1
B3GNT5	0	0	0	0	0	0	0	0	0	0.86007	0.960698	0.983446	1	0.945575	0.989065	0.999099	0.999862	1
VSIR	0	0	0	0	0	0	0	0	0	0.860735	0.95827	0.983446	1	0.945575	0.989065	0.999099	0.999862	1
KCNK1	0	0	0	0	0	0	0	0	0	0.859394	0.963383	0.983446	1	0.945575	0.989065	0.999099	0.999862	1
PHF6	0	0	0	0	0	0	0	0	0	0.866366	0.941982	0.983449	1	0.945575	0.989065	0.999099	0.999862	1
MBNL3	0	0	0	0	0	0	0	0	0	0.86162	0.955308	0.983451	1	0.945575	0.989065	0.999099	0.999862	1
HOXD10	0	0	0	0	0	0	0	0	0	0.859867	0.96162	0.983454	1	0.945575	0.989065	0.999099	0.999862	1
SLC35B1	0	0	0	0	0	0	0	0	0	0.861709	0.955065	0.983454	1	0.945575	0.989065	0.999099	0.999862	1
PEX3	0	0	0	0	0	0	0	0	0	0.865957	0.943046	0.983455	1	0.945575	0.989065	0.999099	0.999862	1
OTULINL	0	0	0	0	0	0	0	0	0	0.863235	0.950367	0.983455	1	0.945575	0.989065	0.999099	0.999862	1
ANXA1	0	0	0	0	0	0	0	0	0	0.864266	0.947474	0.983457	1	0.945575	0.989065	0.999099	0.999862	1
MAGEB17	0	0	0	0	0	0	0	0	0	0.859093	0.964839	0.983457	1	0.945575	0.989065	0.999099	0.999862	1
TRNP1	0	0	0	0	0	0	0	0	0	0.857351	0.973483	0.983459	1	0.945575	0.989065	0.999099	0.999862	1
SLC35D1	0	0	0	0	0	0	0	0	0	0.863612	0.949346	0.98346	1	0.945575	0.989065	0.999099	0.999862	1
MRGPRE	0	0	0	0	0	0	0	0	0	0.857886	0.970614	0.983462	1	0.945575	0.989065	0.999099	0.999862	1
NUBP1	0	0	0	0	0	0	0	0	0	0.863353	0.950137	0.983463	1	0.945575	0.989065	0.999099	0.999863	1
EGFL8	0	0	0	0	0	0	0	0	0	0.862191	0.953693	0.983466	1	0.945575	0.989065	0.999099	0.999863	1
CT47A10	0	0	0	0	0	0	0	0	0	0.858695	0.9668	0.983467	1	0.945575	0.989065	0.999099	0.999863	1
CT47A11	0	0	0	0	0	0	0	0	0	0.858695	0.9668	0.983467	1	0.945575	0.989065	0.999099	0.999863	1
CT47A12	0	0	0	0	0	0	0	0	0	0.858695	0.9668	0.983467	1	0.945575	0.989065	0.999099	0.999863	1
CT47A2	0	0	0	0	0	0	0	0	0	0.858695	0.9668	0.983467	1	0.945575	0.989065	0.999099	0.999863	1
CT47A3	0	0	0	0	0	0	0	0	0	0.858695	0.9668	0.983467	1	0.945575	0.989065	0.999099	0.999863	1
CT47A4	0	0	0	0	0	0	0	0	0	0.858695	0.9668	0.983467	1	0.945575	0.989065	0.999099	0.999863	1
CT47A5	0	0	0	0	0	0	0	0	0	0.858695	0.9668	0.983467	1	0.945575	0.989065	0.999099	0.999863	1
CT47A7	0	0	0	0	0	0	0	0	0	0.858695	0.9668	0.983467	1	0.945575	0.989065	0.999099	0.999863	1
CT47A8	0	0	0	0	0	0	0	0	0	0.858695	0.9668	0.983467	1	0.945575	0.989065	0.999099	0.999863	1
CT47A9	0	0	0	0	0	0	0	0	0	0.858695	0.9668	0.983467	1	0.945575	0.989065	0.999099	0.999863	1
ZNF121	0	0	0	0	0	0	0	0	0	0.861216	0.956945	0.983469	1	0.945575	0.989065	0.999099	0.999863	1
SLC39A11	0	0	0	0	0	0	0	0	0	0.861855	0.954846	0.983471	1	0.945575	0.989065	0.999099	0.999863	1
TSPY8	0	0	0	0	0	0	0	0	0	0.860892	0.958133	0.983472	1	0.945575	0.989065	0.999099	0.999863	1
EIF3I	0	0	0	0	0	0	0	0	0	0.862911	0.951611	0.983476	1	0.945575	0.989065	0.999099	0.999863	1
AZI2	0	0	0	0	0	0	0	0	0	0.863941	0.948636	0.983477	1	0.945575	0.989065	0.999099	0.999863	1
CMKLR1	0	0	0	0	0	0	0	0	0	0.857957	0.970646	0.983479	1	0.945575	0.989065	0.999099	0.999863	1
STX1A	0	0	0	0	0	0	0	0	0	0.862459	0.953096	0.983483	1	0.945575	0.989065	0.999099	0.999863	1
ERI1	0	0	0	0	0	0	0	0	0	0.862891	0.9518	0.983485	1	0.945575	0.989065	0.999099	0.999863	1
GNAI3	0	0	0	0	0	0	0	0	0	0.863447	0.950158	0.983485	1	0.945575	0.989065	0.999099	0.999863	1
ANKRD40	0	0	0	0	0	0	0	0	0	0.862426	0.953249	0.983486	1	0.945575	0.989065	0.999099	0.999863	1
TMPRSS12	0	0	0	0	0	0	0	0	0	0.861342	0.956791	0.983486	1	0.945575	0.989065	0.999099	0.999863	1
NCK1	0	0	0	0	0	0	0	0	0	0.861334	0.956833	0.983487	1	0.945575	0.989065	0.999099	0.999863	1
C1orf35	0	0	0	0	0	0	0	0	0	0.860897	0.958374	0.983488	1	0.945575	0.989065	0.999099	0.999863	1
CRHBP	0	0	0	0	0	0	0	0	0	0.862087	0.954386	0.98349	1	0.945575	0.989065	0.999099	0.999863	1
ATAD1	0	0	0	0	0	0	0	0	0	0.863499	0.950098	0.983492	1	0.945575	0.989065	0.999099	0.999863	1
AGA	0	0	0	0	0	0	0	0	0	0.86302	0.951518	0.983492	1	0.945575	0.989065	0.999099	0.999863	1
DCN	0	0	0	0	0	0	0	0	0	0.862505	0.9531	0.983493	1	0.945575	0.989065	0.999099	0.999863	1
NECAB1	0	0	0	0	0	0	0	0	0	0.8663	0.942715	0.983498	1	0.945575	0.989065	0.999099	0.999863	1
TRUB1	0	0	0	0	0	0	0	0	0	0.862441	0.953382	0.983499	1	0.945575	0.989065	0.999099	0.999863	1
ERICH5	0	0	0	0	0	0	0	0	0	0.861375	0.95689	0.9835	1	0.945575	0.989065	0.999099	0.999863	1
PARP16	0	0	0	0	0	0	0	0	0	0.861906	0.955155	0.983503	1	0.945575	0.989065	0.999099	0.999863	1
ZAR1L	0	0	0	0	0	0	0	0	0	0.860607	0.959687	0.983504	1	0.945575	0.989065	0.999099	0.999863	1
CNMD	0	0	0	0	0	0	0	0	0	0.8622	0.954245	0.983505	1	0.945575	0.989065	0.999099	0.999863	1
MAP2K6	0	0	0	0	0	0	0	0	0	0.866003	0.943545	0.983506	1	0.945575	0.989065	0.999099	0.999863	1
CD300LG	0	0	0	0	0	0	0	0	0	0.861581	0.956317	0.983508	1	0.945575	0.989065	0.999099	0.999863	1
NPY2R	0	0	0	0	0	0	0	0	0	0.859025	0.966158	0.983509	1	0.945575	0.989065	0.999099	0.999863	1
PPP1R8	0	0	0	0	0	0	0	0	0	0.861204	0.957645	0.98351	1	0.945575	0.989065	0.999099	0.999863	1
TMEM178B	0	0	0	0	0	0	0	0	0	0.860661	0.959654	0.983514	1	0.945575	0.989065	0.999099	0.999863	1
SLC39A3	0	0	0	0	0	0	0	0	0	0.857308	0.975187	0.983514	1	0.945575	0.989065	0.999099	0.999863	1
STIMATE	0	0	0	0	0	0	0	0	0	0.861814	0.955637	0.983514	1	0.945575	0.989065	0.999099	0.999863	1
SLC10A2	0	0	0	0	0	0	0	0	0	0.861144	0.958053	0.983522	1	0.945575	0.989065	0.999099	0.999863	1
GNB4	0	0	0	0	0	0	0	0	0	0.863618	0.950205	0.983525	1	0.945575	0.989065	0.999099	0.999864	1
ARFIP2	0	0	0	0	0	0	0	0	0	0.862943	0.952211	0.983525	1	0.945575	0.989065	0.999099	0.999864	1
GTF2A1	0	0	0	0	0	0	0	0	0	0.865221	0.945806	0.983527	1	0.945575	0.989065	0.999099	0.999864	1
MOGAT2	0	0	0	0	0	0	0	0	0	0.861197	0.958002	0.983531	1	0.945575	0.989065	0.999099	0.999864	1
HOXC9	0	0	0	0	0	0	0	0	0	0.858207	0.970572	0.983532	1	0.945575	0.989065	0.999099	0.999864	1
SYP	0	0	0	0	0	0	0	0	0	0.861883	0.955678	0.983532	1	0.945575	0.989065	0.999099	0.999864	1
CT47A1	0	0	0	0	0	0	0	0	0	0.858988	0.966805	0.983532	1	0.945575	0.989065	0.999099	0.999864	1
TMEM221	0	0	0	0	0	0	0	0	0	0.858348	0.969884	0.983533	1	0.945575	0.989065	0.999099	0.999864	1
CH507-9B2.1	0	0	0	0	0	0	0	0	0	0.861509	0.956957	0.983533	1	0.945575	0.989065	0.999099	0.999864	1
ICOSLG	0	0	0	0	0	0	0	0	0	0.861509	0.956957	0.983533	1	0.945575	0.989065	0.999099	0.999864	1
CCDC71L	0	0	0	0	0	0	0	0	0	0.857068	0.977308	0.983534	1	0.945575	0.989065	0.999099	0.999864	1
DCDC2B	0	0	0	0	0	0	0	0	0	0.863439	0.950852	0.983534	1	0.945575	0.989065	0.999099	0.999864	1
CASTOR2	0	0	0	0	0	0	0	0	0	0.861486	0.957054	0.983534	1	0.945575	0.989065	0.999099	0.999864	1
AEN	0	0	0	0	0	0	0	0	0	0.860317	0.961314	0.983535	1	0.945575	0.989065	0.999099	0.999864	1
COQ5	0	0	0	0	0	0	0	0	0	0.862794	0.952824	0.983536	1	0.945575	0.989065	0.999099	0.999864	1
ART1	0	0	0	0	0	0	0	0	0	0.861511	0.957036	0.983539	1	0.945575	0.989065	0.999099	0.999864	1
HOXD8	0	0	0	0	0	0	0	0	0	0.859065	0.966625	0.98354	1	0.945575	0.989065	0.999099	0.999864	1
ADH4	0	0	0	0	0	0	0	0	0	0.862154	0.954929	0.983541	1	0.945575	0.989065	0.999099	0.999864	1
ADO	0	0	0	0	0	0	0	0	0	0.858067	0.971758	0.983551	1	0.945575	0.989065	0.999099	0.999864	1
CXorf58	0	0	0	0	0	0	0	0	0	0.864023	0.949413	0.983553	1	0.945575	0.989065	0.999099	0.999864	1
SEC13	0	0	0	0	0	0	0	0	0	0.864238	0.948804	0.983553	1	0.945575	0.989065	0.999099	0.999864	1
GMPR2	0	0	0	0	0	0	0	0	0	0.862781	0.953112	0.983553	1	0.945575	0.989065	0.999099	0.999864	1
HS2ST1	0	0	0	0	0	0	0	0	0	0.863739	0.950265	0.983555	1	0.945575	0.989065	0.999099	0.999864	1
SARAF	0	0	0	0	0	0	0	0	0	0.862612	0.953721	0.983559	1	0.945575	0.989065	0.999099	0.999864	1
HCAR1	0	0	0	0	0	0	0	0	0	0.858491	0.969756	0.983559	1	0.945575	0.989065	0.999099	0.999864	1
FCN2	0	0	0	0	0	0	0	0	0	0.863365	0.951429	0.98356	1	0.945575	0.989065	0.999099	0.999864	1
HUS1B	0	0	0	0	0	0	0	0	0	0.857664	0.974312	0.983561	1	0.945575	0.989065	0.999099	0.999864	1
RDH8	0	0	0	0	0	0	0	0	0	0.860837	0.959832	0.983563	1	0.945575	0.989065	0.999099	0.999864	1
MPG	0	0	0	0	0	0	0	0	0	0.861342	0.958024	0.983564	1	0.945575	0.989065	0.999099	0.999864	1
KCNK18	0	0	0	0	0	0	0	0	0	0.859922	0.963412	0.983564	1	0.945575	0.989065	0.999099	0.999864	1
BST1	0	0	0	0	0	0	0	0	0	0.863662	0.950619	0.983565	1	0.945575	0.989065	0.999099	0.999864	1
MFAP3	0	0	0	0	0	0	0	0	0	0.860294	0.961955	0.983566	1	0.945575	0.989065	0.999099	0.999864	1
OTUD6A	0	0	0	0	0	0	0	0	0	0.858189	0.971516	0.983568	1	0.945575	0.989065	0.999099	0.999864	1
DOK6	0	0	0	0	0	0	0	0	0	0.863833	0.950224	0.983572	1	0.945575	0.989065	0.999099	0.999864	1
GAPDH	0	0	0	0	0	0	0	0	0	0.861365	0.958117	0.983574	1	0.945575	0.989065	0.999099	0.999864	1
ACTRT1	0	0	0	0	0	0	0	0	0	0.859101	0.967171	0.983575	1	0.945575	0.989065	0.999099	0.999864	1
ITLN2	0	0	0	0	0	0	0	0	0	0.862832	0.953272	0.983575	1	0.945575	0.989065	0.999099	0.999864	1
LYL1	0	0	0	0	0	0	0	0	0	0.858345	0.97088	0.983576	1	0.945575	0.989065	0.999099	0.999864	1
MAGT1	0	0	0	0	0	0	0	0	0	0.864712	0.947817	0.983578	1	0.945575	0.989065	0.999099	0.999864	1
RNF133	0	0	0	0	0	0	0	0	0	0.861106	0.959104	0.983578	1	0.945575	0.989065	0.999099	0.999864	1
CT47A6	0	0	0	0	0	0	0	0	0	0.859209	0.966801	0.983581	1	0.945575	0.989065	0.999099	0.999864	1
YIPF2	0	0	0	0	0	0	0	0	0	0.862482	0.954476	0.983582	1	0.945575	0.989065	0.999099	0.999864	1
PTPA	0	0	0	0	0	0	0	0	0	0.863609	0.951009	0.983582	1	0.945575	0.989065	0.999099	0.999864	1
ZNF722P	0	0	0	0	0	0	0	0	0	0.862664	0.953909	0.983583	1	0.945575	0.989065	0.999099	0.999864	1
AGPAT2	0	0	0	0	0	0	0	0	0	0.860378	0.96192	0.983583	1	0.945575	0.989065	0.999099	0.999864	1
MFNG	0	0	0	0	0	0	0	0	0	0.861689	0.957139	0.983584	1	0.945575	0.989065	0.999099	0.999865	1
ENDOV	0	0	0	0	0	0	0	0	0	0.863726	0.95071	0.983585	1	0.945575	0.989065	0.999099	0.999865	1
LRRC23	0	0	0	0	0	0	0	0	0	0.863273	0.952079	0.983587	1	0.945575	0.989065	0.999099	0.999865	1
GLIPR1L2	0	0	0	0	0	0	0	0	0	0.863108	0.952596	0.983588	1	0.945575	0.989065	0.999099	0.999865	1
STBD1	0	0	0	0	0	0	0	0	0	0.86074	0.960647	0.98359	1	0.945575	0.989065	0.999099	0.999865	1
COMTD1	0	0	0	0	0	0	0	0	0	0.862153	0.955708	0.983592	1	0.945575	0.989065	0.999099	0.999865	1
ADH6	0	0	0	0	0	0	0	0	0	0.862572	0.954348	0.983593	1	0.945575	0.989065	0.999099	0.999865	1
ABHD5	0	0	0	0	0	0	0	0	0	0.865237	0.946599	0.983594	1	0.945575	0.989065	0.999099	0.999865	1
C6orf136	0	0	0	0	0	0	0	0	0	0.861844	0.956793	0.983596	1	0.945575	0.989065	0.999099	0.999865	1
CLPP	0	0	0	0	0	0	0	0	0	0.860522	0.961613	0.983597	1	0.945575	0.989065	0.999099	0.999865	1
C3orf80	0	0	0	0	0	0	0	0	0	0.857717	0.97497	0.983598	1	0.945575	0.989065	0.999099	0.999865	1
PDLIM3	0	0	0	0	0	0	0	0	0	0.860937	0.960055	0.983598	1	0.945575	0.989065	0.999099	0.999865	1
ANKRD23	0	0	0	0	0	0	0	0	0	0.863141	0.952664	0.983599	1	0.945575	0.989065	0.999099	0.999865	1
RNF146	0	0	0	0	0	0	0	0	0	0.861179	0.959193	0.983599	1	0.945575	0.989065	0.999099	0.999865	1
NUS1	0	0	0	0	0	0	0	0	0	0.860395	0.96218	0.983601	1	0.945575	0.989065	0.999099	0.999865	1
USF1	0	0	0	0	0	0	0	0	0	0.864981	0.947518	0.983611	1	0.945575	0.989065	0.999099	0.999865	1
ANXA13	0	0	0	0	0	0	0	0	0	0.864832	0.947979	0.983616	1	0.945575	0.989065	0.999099	0.999865	1
STK17B	0	0	0	0	0	0	0	0	0	0.86426	0.94961	0.983618	1	0.945575	0.989065	0.999099	0.999865	1
RAD51D	0	0	0	0	0	0	0	0	0	0.864132	0.949979	0.983618	1	0.945575	0.989065	0.999099	0.999865	1
TAF8	0	0	0	0	0	0	0	0	0	0.86278	0.954099	0.983621	1	0.945575	0.989065	0.999099	0.999865	1
RP2	0	0	0	0	0	0	0	0	0	0.862057	0.956486	0.983622	1	0.945575	0.989065	0.999099	0.999865	1
HYKK	0	0	0	0	0	0	0	0	0	0.862106	0.956329	0.983623	1	0.945575	0.989065	0.999099	0.999865	1
SLC10A6	0	0	0	0	0	0	0	0	0	0.862025	0.956692	0.983628	1	0.945575	0.989065	0.999099	0.999865	1
WDR89	0	0	0	0	0	0	0	0	0	0.861901	0.957143	0.98363	1	0.945575	0.989065	0.999099	0.999865	1
MRPL39	0	0	0	0	0	0	0	0	0	0.864971	0.947834	0.983634	1	0.945575	0.989065	0.999099	0.999865	1
PLSCR3	0	0	0	0	0	0	0	0	0	0.862368	0.955639	0.983634	1	0.945575	0.989065	0.999099	0.999865	1
GPA33	0	0	0	0	0	0	0	0	0	0.863794	0.951215	0.983636	1	0.945575	0.989065	0.999099	0.999865	1
DFFA	0	0	0	0	0	0	0	0	0	0.862414	0.955523	0.983637	1	0.945575	0.989065	0.999099	0.999865	1
DHRS3	0	0	0	0	0	0	0	0	0	0.860396	0.962825	0.983637	1	0.945575	0.989065	0.999099	0.999865	1
SUN3	0	0	0	0	0	0	0	0	0	0.865066	0.947697	0.983643	1	0.945575	0.989065	0.999099	0.999865	1
RALY	0	0	0	0	0	0	0	0	0	0.861524	0.958705	0.983645	1	0.945575	0.989065	0.999099	0.999866	1
HTR1E	0	0	0	0	0	0	0	0	0	0.859106	0.968645	0.983646	1	0.945575	0.989065	0.999099	0.999866	1
CCR3	0	0	0	0	0	0	0	0	0	0.860013	0.964579	0.983646	1	0.945575	0.989065	0.999099	0.999866	1
HYI	0	0	0	0	0	0	0	0	0	0.864591	0.949108	0.98365	1	0.945575	0.989065	0.999099	0.999866	1
FAM166A	0	0	0	0	0	0	0	0	0	0.862342	0.955987	0.983651	1	0.945575	0.989065	0.999099	0.999866	1
PYCR1	0	0	0	0	0	0	0	0	0	0.860564	0.962491	0.983655	1	0.945575	0.989065	0.999099	0.999866	1
CCR6	0	0	0	0	0	0	0	0	0	0.860272	0.963717	0.983658	1	0.945575	0.989065	0.999099	0.999866	1
F2RL1	0	0	0	0	0	0	0	0	0	0.85999	0.964912	0.983659	1	0.945575	0.989065	0.999099	0.999866	1
ACP5	0	0	0	0	0	0	0	0	0	0.860648	0.962219	0.983659	1	0.945575	0.989065	0.999099	0.999866	1
INHBE	0	0	0	0	0	0	0	0	0	0.861308	0.959737	0.98366	1	0.945575	0.989065	0.999099	0.999866	1
CENPV	0	0	0	0	0	0	0	0	0	0.861079	0.960614	0.983662	1	0.945575	0.989065	0.999099	0.999866	1
CLN6	0	0	0	0	0	0	0	0	0	0.861293	0.959818	0.983662	1	0.945575	0.989065	0.999099	0.999866	1
CDKL1	0	0	0	0	0	0	0	0	0	0.863719	0.951877	0.983668	1	0.945575	0.989065	0.999099	0.999866	1
ZDHHC15	0	0	0	0	0	0	0	0	0	0.865477	0.946949	0.983672	1	0.945575	0.989065	0.999099	0.999866	1
TYMS	0	0	0	0	0	0	0	0	0	0.863445	0.95283	0.983676	1	0.945575	0.989065	0.999099	0.999866	1
GOLPH3	0	0	0	0	0	0	0	0	0	0.861349	0.959884	0.983678	1	0.945575	0.989065	0.999099	0.999866	1
NEK6	0	0	0	0	0	0	0	0	0	0.863955	0.951323	0.983678	1	0.945575	0.989065	0.999099	0.999866	1
NFKBIA	0	0	0	0	0	0	0	0	0	0.863112	0.953914	0.983679	1	0.945575	0.989065	0.999099	0.999866	1
SIRT5	0	0	0	0	0	0	0	0	0	0.864661	0.949298	0.98368	1	0.945575	0.989065	0.999099	0.999866	1
DEK	0	0	0	0	0	0	0	0	0	0.864361	0.950196	0.983683	1	0.945575	0.989065	0.999099	0.999866	1
PRPF18	0	0	0	0	0	0	0	0	0	0.864893	0.948692	0.983683	1	0.945575	0.989065	0.999099	0.999866	1
PIM2	0	0	0	0	0	0	0	0	0	0.862489	0.955996	0.983684	1	0.945575	0.989065	0.999099	0.999866	1
RAB40C	0	0	0	0	0	0	0	0	0	0.860809	0.962079	0.983686	1	0.945575	0.989065	0.999099	0.999866	1
IKBIP	0	0	0	0	0	0	0	0	0	0.862453	0.956189	0.983688	1	0.945575	0.989065	0.999099	0.999866	1
GLT8D2	0	0	0	0	0	0	0	0	0	0.865209	0.947922	0.983691	1	0.945575	0.989065	0.999099	0.999866	1
SAP25	0	0	0	0	0	0	0	0	0	0.862121	0.957372	0.983692	1	0.945575	0.989065	0.999099	0.999866	1
CAVIN4	0	0	0	0	0	0	0	0	0	0.860527	0.963345	0.983694	1	0.945575	0.989065	0.999099	0.999866	1
PSTPIP2	0	0	0	0	0	0	0	0	0	0.868992	0.938647	0.983696	1	0.945575	0.989065	0.999099	0.999866	1
SUCLG1	0	0	0	0	0	0	0	0	0	0.86318	0.953959	0.983697	1	0.945575	0.989065	0.999099	0.999866	1
HOXB4	0	0	0	0	0	0	0	0	0	0.859096	0.969954	0.983702	1	0.945575	0.989065	0.999099	0.999866	1
MGAT4D	0	0	0	0	0	0	0	0	0	0.866278	0.945238	0.983703	1	0.945575	0.989065	0.999099	0.999866	1
IFNGR2	0	0	0	0	0	0	0	0	0	0.86364	0.952629	0.983704	1	0.945575	0.989065	0.999099	0.999866	1
TRAM1L1	0	0	0	0	0	0	0	0	0	0.86029	0.964564	0.983706	1	0.945575	0.989065	0.999099	0.999867	1
PTAFR	0	0	0	0	0	0	0	0	0	0.859139	0.969902	0.98371	1	0.945575	0.989065	0.999099	0.999867	1
GPR139	0	0	0	0	0	0	0	0	0	0.859945	0.966142	0.983711	1	0.945575	0.989065	0.999099	0.999867	1
CPPED1	0	0	0	0	0	0	0	0	0	0.861489	0.959935	0.983711	1	0.945575	0.989065	0.999099	0.999867	1
SFXN2	0	0	0	0	0	0	0	0	0	0.863853	0.952159	0.983716	1	0.945575	0.989065	0.999099	0.999867	1
TOB2	0	0	0	0	0	0	0	0	0	0.858996	0.970825	0.983718	1	0.945575	0.989065	0.999099	0.999867	1
JMJD8	0	0	0	0	0	0	0	0	0	0.863094	0.954571	0.98372	1	0.945575	0.989065	0.999099	0.999867	1
LPAR3	0	0	0	0	0	0	0	0	0	0.859322	0.969392	0.983727	1	0.945575	0.989065	0.999099	0.999867	1
KCNJ15	0	0	0	0	0	0	0	0	0	0.860081	0.965898	0.983729	1	0.945575	0.989065	0.999099	0.999867	1
C6orf15	0	0	0	0	0	0	0	0	0	0.860885	0.962687	0.983736	1	0.945575	0.989065	0.999099	0.999867	1
CD244	0	0	0	0	0	0	0	0	0	0.865425	0.947924	0.983736	1	0.945575	0.989065	0.999099	0.999867	1
PRR11	0	0	0	0	0	0	0	0	0	0.865112	0.948803	0.983738	1	0.945575	0.989065	0.999099	0.999867	1
HAO2	0	0	0	0	0	0	0	0	0	0.864402	0.950844	0.983739	1	0.945575	0.989065	0.999099	0.999867	1
PROCA1	0	0	0	0	0	0	0	0	0	0.862034	0.958467	0.983741	1	0.945575	0.989065	0.999099	0.999867	1
NMNAT3	0	0	0	0	0	0	0	0	0	0.86306	0.955015	0.983742	1	0.945575	0.989065	0.999099	0.999867	1
PRR23B	0	0	0	0	0	0	0	0	0	0.858912	0.971851	0.983743	1	0.945575	0.989065	0.999099	0.999867	1
DYNC2LI1	0	0	0	0	0	0	0	0	0	0.86606	0.946303	0.983743	1	0.945575	0.989065	0.999099	0.999867	1
PLPP6	0	0	0	0	0	0	0	0	0	0.859212	0.970344	0.983745	1	0.945575	0.989065	0.999099	0.999867	1
SH3GL3	0	0	0	0	0	0	0	0	0	0.865317	0.948341	0.983746	1	0.945575	0.989065	0.999099	0.999867	1
OPN5	0	0	0	0	0	0	0	0	0	0.863887	0.952495	0.983747	1	0.945575	0.989065	0.999099	0.999867	1
HEXIM2	0	0	0	0	0	0	0	0	0	0.861429	0.960795	0.983748	1	0.945575	0.989065	0.999099	0.999867	1
CEACAM6	0	0	0	0	0	0	0	0	0	0.862398	0.957313	0.983748	1	0.945575	0.989065	0.999099	0.999867	1
UCP3	0	0	0	0	0	0	0	0	0	0.861543	0.960371	0.983749	1	0.945575	0.989065	0.999099	0.999867	1
CABP4	0	0	0	0	0	0	0	0	0	0.863228	0.954586	0.98375	1	0.945575	0.989065	0.999099	0.999867	1
SPATA22	0	0	0	0	0	0	0	0	0	0.865823	0.947036	0.983751	1	0.945575	0.989065	0.999099	0.999867	1
TCEANC	0	0	0	0	0	0	0	0	0	0.861756	0.959641	0.983752	1	0.945575	0.989065	0.999099	0.999867	1
RIMS3	0	0	0	0	0	0	0	0	0	0.862474	0.957134	0.983753	1	0.945575	0.989065	0.999099	0.999867	1
C6orf89	0	0	0	0	0	0	0	0	0	0.863794	0.952885	0.983755	1	0.945575	0.989065	0.999099	0.999867	1
CDK5R1	0	0	0	0	0	0	0	0	0	0.858896	0.972241	0.983755	1	0.945575	0.989065	0.999099	0.999867	1
BHLHE23	0	0	0	0	0	0	0	0	0	0.858687	0.973426	0.983756	1	0.945575	0.989065	0.999099	0.999867	1
ZDHHC19	0	0	0	0	0	0	0	0	0	0.862977	0.955543	0.983759	1	0.945575	0.989065	0.999099	0.999867	1
CABS1	0	0	0	0	0	0	0	0	0	0.859704	0.968291	0.983761	1	0.945575	0.989065	0.999099	0.999867	1
LPGAT1	0	0	0	0	0	0	0	0	0	0.865628	0.947697	0.983762	1	0.945575	0.989065	0.999099	0.999867	1
DDO	0	0	0	0	0	0	0	0	0	0.863725	0.953323	0.98377	1	0.945575	0.989065	0.999099	0.999868	1
G6PC1	0	0	0	0	0	0	0	0	0	0.863044	0.955552	0.983774	1	0.945575	0.989065	0.999099	0.999868	1
PGLYRP3	0	0	0	0	0	0	0	0	0	0.863456	0.954281	0.983778	1	0.945575	0.989065	0.999099	0.999868	1
KCNJ1	0	0	0	0	0	0	0	0	0	0.860241	0.966195	0.983779	1	0.945575	0.989065	0.999099	0.999868	1
CCNI	0	0	0	0	0	0	0	0	0	0.862561	0.957256	0.98378	1	0.945575	0.989065	0.999099	0.999868	1
TRMT10C	0	0	0	0	0	0	0	0	0	0.861851	0.959802	0.983782	1	0.945575	0.989065	0.999099	0.999868	1
DDAH2	0	0	0	0	0	0	0	0	0	0.862016	0.959205	0.983782	1	0.945575	0.989065	0.999099	0.999868	1
TGDS	0	0	0	0	0	0	0	0	0	0.866253	0.946362	0.983788	1	0.945575	0.989065	0.999099	0.999868	1
DNAJC28	0	0	0	0	0	0	0	0	0	0.863291	0.954987	0.98379	1	0.945575	0.989065	0.999099	0.999868	1
PANK3	0	0	0	0	0	0	0	0	0	0.864671	0.950766	0.98379	1	0.945575	0.989065	0.999099	0.999868	1
UBFD1	0	0	0	0	0	0	0	0	0	0.862791	0.956663	0.983792	1	0.945575	0.989065	0.999099	0.999868	1
SH3YL1	0	0	0	0	0	0	0	0	0	0.865865	0.947444	0.983792	1	0.945575	0.989065	0.999099	0.999868	1
ING1	0	0	0	0	0	0	0	0	0	0.860222	0.966543	0.983792	1	0.945575	0.989065	0.999099	0.999868	1
ACMSD	0	0	0	0	0	0	0	0	0	0.865185	0.94932	0.983792	1	0.945575	0.989065	0.999099	0.999868	1
TENT5D	0	0	0	0	0	0	0	0	0	0.860455	0.965554	0.983794	1	0.945575	0.989065	0.999099	0.999868	1
SSTR2	0	0	0	0	0	0	0	0	0	0.860083	0.967218	0.983794	1	0.945575	0.989065	0.999099	0.999868	1
STX4	0	0	0	0	0	0	0	0	0	0.863866	0.953245	0.983795	1	0.945575	0.989065	0.999099	0.999868	1
RBMX2	0	0	0	0	0	0	0	0	0	0.863808	0.953464	0.983798	1	0.945575	0.989065	0.999099	0.999868	1
CRK	0	0	0	0	0	0	0	0	0	0.862265	0.9586	0.983799	1	0.945575	0.989065	0.999099	0.999868	1
ARRDC5	0	0	0	0	0	0	0	0	0	0.860751	0.964431	0.983801	1	0.945575	0.989065	0.999099	0.999868	1
ANXA8L1	0	0	0	0	0	0	0	0	0	0.864978	0.950071	0.983804	1	0.945575	0.989065	0.999099	0.999868	1
PDCD1	0	0	0	0	0	0	0	0	0	0.863022	0.956096	0.983805	1	0.945575	0.989065	0.999099	0.999868	1
MAGEA10	0	0	0	0	0	0	0	0	0	0.860487	0.965647	0.983805	1	0.945575	0.989065	0.999099	0.999868	1
HNRNPD	0	0	0	0	0	0	0	0	0	0.863859	0.953426	0.983806	1	0.945575	0.989065	0.999099	0.999868	1
SPEM1	0	0	0	0	0	0	0	0	0	0.861932	0.959965	0.983809	1	0.945575	0.989065	0.999099	0.999868	1
COQ3	0	0	0	0	0	0	0	0	0	0.863703	0.954014	0.983813	1	0.945575	0.989065	0.999099	0.999868	1
LIME1	0	0	0	0	0	0	0	0	0	0.860929	0.963958	0.983815	1	0.945575	0.989065	0.999099	0.999868	1
STX1B	0	0	0	0	0	0	0	0	0	0.864394	0.951957	0.983817	1	0.945575	0.989065	0.999099	0.999868	1
STPG1	0	0	0	0	0	0	0	0	0	0.864243	0.952441	0.983819	1	0.945575	0.989065	0.999099	0.999868	1
SRSF1	0	0	0	0	0	0	0	0	0	0.862362	0.958611	0.983821	1	0.945575	0.989065	0.999099	0.999868	1
DHRS1	0	0	0	0	0	0	0	0	0	0.863739	0.95403	0.983821	1	0.945575	0.989065	0.999099	0.999868	1
ASGR1	0	0	0	0	0	0	0	0	0	0.864323	0.952242	0.983822	1	0.945575	0.989065	0.999099	0.999868	1
RNF121	0	0	0	0	0	0	0	0	0	0.865307	0.949389	0.983823	1	0.945575	0.989065	0.999099	0.999868	1
DENND10	0	0	0	0	0	0	0	0	0	0.865229	0.949646	0.983826	1	0.945575	0.989065	0.999099	0.999868	1
CCDC24	0	0	0	0	0	0	0	0	0	0.864195	0.952713	0.983828	1	0.945575	0.989065	0.999099	0.999869	1
ABHD6	0	0	0	0	0	0	0	0	0	0.863815	0.953899	0.983829	1	0.945575	0.989065	0.999099	0.999869	1
CRLS1	0	0	0	0	0	0	0	0	0	0.863953	0.953469	0.983829	1	0.945575	0.989065	0.999099	0.999869	1
LRP2BP	0	0	0	0	0	0	0	0	0	0.865926	0.947791	0.983832	1	0.945575	0.989065	0.999099	0.999869	1
PRPS2	0	0	0	0	0	0	0	0	0	0.862964	0.956735	0.983834	1	0.945575	0.989065	0.999099	0.999869	1
RLBP1	0	0	0	0	0	0	0	0	0	0.863694	0.954449	0.98384	1	0.945575	0.989065	0.999099	0.999869	1
NKX2-2	0	0	0	0	0	0	0	0	0	0.861141	0.963608	0.983842	1	0.945575	0.989065	0.999099	0.999869	1
CD1A	0	0	0	0	0	0	0	0	0	0.864025	0.953451	0.983843	1	0.945575	0.989065	0.999099	0.999869	1
GNAT2	0	0	0	0	0	0	0	0	0	0.86458	0.951769	0.983843	1	0.945575	0.989065	0.999099	0.999869	1
NDEL1	0	0	0	0	0	0	0	0	0	0.865613	0.948829	0.983845	1	0.945575	0.989065	0.999099	0.999869	1
ANXA8	0	0	0	0	0	0	0	0	0	0.865247	0.949882	0.983847	1	0.945575	0.989065	0.999099	0.999869	1
DNAJC17	0	0	0	0	0	0	0	0	0	0.865493	0.949224	0.98385	1	0.945575	0.989065	0.999099	0.999869	1
THPO	0	0	0	0	0	0	0	0	0	0.862095	0.96011	0.983853	1	0.945575	0.989065	0.999099	0.999869	1
HSFX4	0	0	0	0	0	0	0	0	0	0.861103	0.963984	0.983854	1	0.945575	0.989065	0.999099	0.999869	1
RAET1G	0	0	0	0	0	0	0	0	0	0.862234	0.959645	0.983856	1	0.945575	0.989065	0.999099	0.999869	1
CLVS1	0	0	0	0	0	0	0	0	0	0.863017	0.95691	0.983856	1	0.945575	0.989065	0.999099	0.999869	1
NKX2-8	0	0	0	0	0	0	0	0	0	0.859347	0.972317	0.983858	1	0.945575	0.989065	0.999099	0.999869	1
FRAT2	0	0	0	0	0	0	0	0	0	0.859765	0.970276	0.983865	1	0.945575	0.989065	0.999099	0.999869	1
PON3	0	0	0	0	0	0	0	0	0	0.863765	0.954624	0.983867	1	0.945575	0.989065	0.999099	0.999869	1
GDF3	0	0	0	0	0	0	0	0	0	0.861742	0.961704	0.983868	1	0.945575	0.989065	0.999099	0.999869	1
ASRGL1	0	0	0	0	0	0	0	0	0	0.862011	0.960684	0.983868	1	0.945575	0.989065	0.999099	0.999869	1
MC1R	0	0	0	0	0	0	0	0	0	0.859019	0.974508	0.983871	1	0.945575	0.989065	0.999099	0.999869	1
ANXA2	0	0	0	0	0	0	0	0	0	0.865493	0.949537	0.983873	1	0.945575	0.989065	0.999099	0.999869	1
VGLL4	0	0	0	0	0	0	0	0	0	0.860336	0.96772	0.983874	1	0.945575	0.989065	0.999099	0.999869	1
MR1	0	0	0	0	0	0	0	0	0	0.864766	0.951677	0.983876	1	0.945575	0.989065	0.999099	0.999869	1
NFYA	0	0	0	0	0	0	0	0	0	0.866486	0.94693	0.983882	1	0.945575	0.989065	0.999099	0.999869	1
HPR	0	0	0	0	0	0	0	0	0	0.863283	0.956434	0.983883	1	0.945575	0.989065	0.999099	0.999869	1
RACK1	0	0	0	0	0	0	0	0	0	0.865378	0.950039	0.983886	1	0.945575	0.989065	0.999099	0.999869	1
SLC25A18	0	0	0	0	0	0	0	0	0	0.863718	0.955087	0.983888	1	0.945575	0.989065	0.999099	0.999869	1
MSTN	0	0	0	0	0	0	0	0	0	0.862548	0.959074	0.983889	1	0.945575	0.989065	0.999099	0.99987	1
GNMT	0	0	0	0	0	0	0	0	0	0.862083	0.960819	0.983892	1	0.945575	0.989065	0.999099	0.99987	1
PMEPA1	0	0	0	0	0	0	0	0	0	0.86081	0.965968	0.983892	1	0.945575	0.989065	0.999099	0.99987	1
UNG	0	0	0	0	0	0	0	0	0	0.863781	0.954992	0.983895	1	0.945575	0.989065	0.999099	0.99987	1
GPR34	0	0	0	0	0	0	0	0	0	0.861311	0.963942	0.983897	1	0.945575	0.989065	0.999099	0.99987	1
TEFM	0	0	0	0	0	0	0	0	0	0.863542	0.955848	0.9839	1	0.945575	0.989065	0.999099	0.99987	1
ADORA1	0	0	0	0	0	0	0	0	0	0.859953	0.970159	0.983901	1	0.945575	0.989065	0.999099	0.99987	1
FRRS1L	0	0	0	0	0	0	0	0	0	0.86223	0.960479	0.983904	1	0.945575	0.989065	0.999099	0.99987	1
PRSS57	0	0	0	0	0	0	0	0	0	0.861555	0.96311	0.983906	1	0.945575	0.989065	0.999099	0.99987	1
NFYC	0	0	0	0	0	0	0	0	0	0.866533	0.947112	0.983906	1	0.945575	0.989065	0.999099	0.99987	1
ISG20L2	0	0	0	0	0	0	0	0	0	0.86209	0.961039	0.983906	1	0.945575	0.989065	0.999099	0.99987	1
MED27	0	0	0	0	0	0	0	0	0	0.864572	0.952741	0.98391	1	0.945575	0.989065	0.999099	0.99987	1
RAD51	0	0	0	0	0	0	0	0	0	0.865414	0.950285	0.983912	1	0.945575	0.989065	0.999099	0.99987	1
TECRL	0	0	0	0	0	0	0	0	0	0.866831	0.946404	0.983912	1	0.945575	0.989065	0.999099	0.99987	1
RRAGA	0	0	0	0	0	0	0	0	0	0.8611	0.965116	0.983913	1	0.945575	0.989065	0.999099	0.99987	1
CXCR2	0	0	0	0	0	0	0	0	0	0.859901	0.970721	0.983914	1	0.945575	0.989065	0.999099	0.99987	1
XCR1	0	0	0	0	0	0	0	0	0	0.860206	0.969257	0.983916	1	0.945575	0.989065	0.999099	0.99987	1
TTPAL	0	0	0	0	0	0	0	0	0	0.863126	0.957509	0.983917	1	0.945575	0.989065	0.999099	0.99987	1
IMPA2	0	0	0	0	0	0	0	0	0	0.86416	0.954142	0.983919	1	0.945575	0.989065	0.999099	0.99987	1
SNAI3	0	0	0	0	0	0	0	0	0	0.860467	0.968101	0.983921	1	0.945575	0.989065	0.999099	0.99987	1
KHK	0	0	0	0	0	0	0	0	0	0.863867	0.955136	0.983923	1	0.945575	0.989065	0.999099	0.99987	1
HSFX3	0	0	0	0	0	0	0	0	0	0.861424	0.963976	0.983924	1	0.945575	0.989065	0.999099	0.99987	1
ACBD4	0	0	0	0	0	0	0	0	0	0.866067	0.94862	0.983925	1	0.945575	0.989065	0.999099	0.99987	1
OSTM1	0	0	0	0	0	0	0	0	0	0.864028	0.954658	0.983925	1	0.945575	0.989065	0.999099	0.99987	1
NIT1	0	0	0	0	0	0	0	0	0	0.864545	0.953066	0.983927	1	0.945575	0.989065	0.999099	0.99987	1
GDE1	0	0	0	0	0	0	0	0	0	0.86313	0.957686	0.983929	1	0.945575	0.989065	0.999099	0.99987	1
POMC	0	0	0	0	0	0	0	0	0	0.861058	0.96568	0.983932	1	0.945575	0.989065	0.999099	0.99987	1
QKI	0	0	0	0	0	0	0	0	0	0.864343	0.953773	0.983933	1	0.945575	0.989065	0.999099	0.99987	1
TMEM236	0	0	0	0	0	0	0	0	0	0.862474	0.960097	0.983934	1	0.945575	0.989065	0.999099	0.99987	1
CA5A	0	0	0	0	0	0	0	0	0	0.864359	0.953749	0.983934	1	0.945575	0.989065	0.999099	0.99987	1
TMEM163	0	0	0	0	0	0	0	0	0	0.862515	0.959953	0.983935	1	0.945575	0.989065	0.999099	0.99987	1
IGFBP7	0	0	0	0	0	0	0	0	0	0.861538	0.963721	0.983935	1	0.945575	0.989065	0.999099	0.99987	1
APOL6	0	0	0	0	0	0	0	0	0	0.861093	0.965657	0.983939	1	0.945575	0.989065	0.999099	0.99987	1
C1orf141	0	0	0	0	0	0	0	0	0	0.864087	0.954676	0.983939	1	0.945575	0.989065	0.999099	0.99987	1
GALM	0	0	0	0	0	0	0	0	0	0.863842	0.955515	0.983943	1	0.945575	0.989065	0.999099	0.99987	1
NUDT6	0	0	0	0	0	0	0	0	0	0.864416	0.953697	0.983943	1	0.945575	0.989065	0.999099	0.99987	1
PNMT	0	0	0	0	0	0	0	0	0	0.861396	0.964523	0.983946	1	0.945575	0.989065	0.999099	0.99987	1
FN3KRP	0	0	0	0	0	0	0	0	0	0.86318	0.957795	0.983947	1	0.945575	0.989065	0.999099	0.99987	1
SFXN1	0	0	0	0	0	0	0	0	0	0.865447	0.950768	0.983954	1	0.945575	0.989065	0.999099	0.999871	1
GPALPP1	0	0	0	0	0	0	0	0	0	0.864913	0.952443	0.983962	1	0.945575	0.989065	0.999099	0.999871	1
SH3GLB1	0	0	0	0	0	0	0	0	0	0.864922	0.952433	0.983963	1	0.945575	0.989065	0.999099	0.999871	1
MEI4	0	0	0	0	0	0	0	0	0	0.864272	0.954437	0.983963	1	0.945575	0.989065	0.999099	0.999871	1
CLBA1	0	0	0	0	0	0	0	0	0	0.86323	0.957899	0.983964	1	0.945575	0.989065	0.999099	0.999871	1
CCND1	0	0	0	0	0	0	0	0	0	0.862045	0.962324	0.983969	1	0.945575	0.989065	0.999099	0.999871	1
POLB	0	0	0	0	0	0	0	0	0	0.867779	0.944681	0.983969	1	0.945575	0.989065	0.999099	0.999871	1
ADPRH	0	0	0	0	0	0	0	0	0	0.8627	0.959884	0.983971	1	0.945575	0.989065	0.999099	0.999871	1
ZDHHC24	0	0	0	0	0	0	0	0	0	0.86114	0.96613	0.983973	1	0.945575	0.989065	0.999099	0.999871	1
PRR23A	0	0	0	0	0	0	0	0	0	0.860486	0.969166	0.983974	1	0.945575	0.989065	0.999099	0.999871	1
PEX26	0	0	0	0	0	0	0	0	0	0.86349	0.95719	0.983975	1	0.945575	0.989065	0.999099	0.999871	1
CCDC137	0	0	0	0	0	0	0	0	0	0.864212	0.954844	0.983977	1	0.945575	0.989065	0.999099	0.999871	1
RGS9BP	0	0	0	0	0	0	0	0	0	0.859249	0.976033	0.983978	1	0.945575	0.989065	0.999099	0.999871	1
GPR52	0	0	0	0	0	0	0	0	0	0.861679	0.963963	0.983979	1	0.945575	0.989065	0.999099	0.999871	1
RRM2B	0	0	0	0	0	0	0	0	0	0.867011	0.946813	0.983982	1	0.945575	0.989065	0.999099	0.999871	1
ZDHHC4	0	0	0	0	0	0	0	0	0	0.863517	0.957291	0.983987	1	0.945575	0.989065	0.999099	0.999871	1
SERPINB5	0	0	0	0	0	0	0	0	0	0.863453	0.957509	0.983988	1	0.945575	0.989065	0.999099	0.999871	1
TOLLIP	0	0	0	0	0	0	0	0	0	0.863581	0.957101	0.983989	1	0.945575	0.989065	0.999099	0.999871	1
FFAR1	0	0	0	0	0	0	0	0	0	0.859584	0.974388	0.983992	1	0.945575	0.989065	0.999099	0.999871	1
ZNF684	0	0	0	0	0	0	0	0	0	0.863915	0.956059	0.983994	1	0.945575	0.989065	0.999099	0.999871	1
NME9	0	0	0	0	0	0	0	0	0	0.866776	0.947599	0.983995	1	0.945575	0.989065	0.999099	0.999871	1
SLC35G6	0	0	0	0	0	0	0	0	0	0.860884	0.967749	0.983995	1	0.945575	0.989065	0.999099	0.999871	1
MRGPRG	0	0	0	0	0	0	0	0	0	0.859998	0.972155	0.983996	1	0.945575	0.989065	0.999099	0.999871	1
AKR1A1	0	0	0	0	0	0	0	0	0	0.864829	0.953261	0.984001	1	0.945575	0.989065	0.999099	0.999871	1
EI24	0	0	0	0	0	0	0	0	0	0.866824	0.947568	0.984002	1	0.945575	0.989065	0.999099	0.999871	1
GPBAR1	0	0	0	0	0	0	0	0	0	0.860235	0.971072	0.984003	1	0.945575	0.989065	0.999099	0.999871	1
AMZ2	0	0	0	0	0	0	0	0	0	0.864475	0.954407	0.984004	1	0.945575	0.989065	0.999099	0.999871	1
OPTC	0	0	0	0	0	0	0	0	0	0.861633	0.964633	0.984004	1	0.945575	0.989065	0.999099	0.999871	1
PPP2CB	0	0	0	0	0	0	0	0	0	0.864461	0.954507	0.984008	1	0.945575	0.989065	0.999099	0.999871	1
PRB1	0	0	0	0	0	0	0	0	0	0.864441	0.954585	0.984009	1	0.945575	0.989065	0.999099	0.999871	1
RNF175	0	0	0	0	0	0	0	0	0	0.866288	0.949116	0.984009	1	0.945575	0.989065	0.999099	0.999871	1
SLC51A	0	0	0	0	0	0	0	0	0	0.865324	0.951889	0.984009	1	0.945575	0.989065	0.999099	0.999871	1
MYEOV	0	0	0	0	0	0	0	0	0	0.861456	0.965545	0.984012	1	0.945575	0.989065	0.999099	0.999872	1
MC5R	0	0	0	0	0	0	0	0	0	0.859472	0.975659	0.984014	1	0.945575	0.989065	0.999099	0.999872	1
NOXRED1	0	0	0	0	0	0	0	0	0	0.864432	0.95475	0.984018	1	0.945575	0.989065	0.999099	0.999872	1
PRKACB	0	0	0	0	0	0	0	0	0	0.866816	0.947836	0.984021	1	0.945575	0.989065	0.999099	0.999872	1
PYCR2	0	0	0	0	0	0	0	0	0	0.862703	0.960776	0.984023	1	0.945575	0.989065	0.999099	0.999872	1
ELP5	0	0	0	0	0	0	0	0	0	0.86444	0.954819	0.984024	1	0.945575	0.989065	0.999099	0.999872	1
CACNG3	0	0	0	0	0	0	0	0	0	0.863277	0.95876	0.984027	1	0.945575	0.989065	0.999099	0.999872	1
PSMB11	0	0	0	0	0	0	0	0	0	0.860626	0.969677	0.984028	1	0.945575	0.989065	0.999099	0.999872	1
PINX1	0	0	0	0	0	0	0	0	0	0.86475	0.953921	0.984029	1	0.945575	0.989065	0.999099	0.999872	1
C1QTNF9	0	0	0	0	0	0	0	0	0	0.863293	0.95881	0.984034	1	0.945575	0.989065	0.999099	0.999872	1
CEACAM8	0	0	0	0	0	0	0	0	0	0.864042	0.956265	0.984034	1	0.945575	0.989065	0.999099	0.999872	1
OSR2	0	0	0	0	0	0	0	0	0	0.861398	0.966266	0.984036	1	0.945575	0.989065	0.999099	0.999872	1
FAM118B	0	0	0	0	0	0	0	0	0	0.865352	0.952189	0.984036	1	0.945575	0.989065	0.999099	0.999872	1
SLC25A27	0	0	0	0	0	0	0	0	0	0.867886	0.945233	0.984037	1	0.945575	0.989065	0.999099	0.999872	1
HSF2BP	0	0	0	0	0	0	0	0	0	0.86462	0.954457	0.984038	1	0.945575	0.989065	0.999099	0.999872	1
DOK5	0	0	0	0	0	0	0	0	0	0.866028	0.950264	0.98404	1	0.945575	0.989065	0.999099	0.999872	1
TAMM41	0	0	0	0	0	0	0	0	0	0.866491	0.948968	0.98404	1	0.945575	0.989065	0.999099	0.999872	1
ALX1	0	0	0	0	0	0	0	0	0	0.863529	0.95817	0.984045	1	0.945575	0.989065	0.999099	0.999872	1
JAM3	0	0	0	0	0	0	0	0	0	0.865276	0.952593	0.984049	1	0.945575	0.989065	0.999099	0.999872	1
PPP1R35	0	0	0	0	0	0	0	0	0	0.862089	0.963643	0.98405	1	0.945575	0.989065	0.999099	0.999872	1
NIPA2	0	0	0	0	0	0	0	0	0	0.863253	0.959311	0.984055	1	0.945575	0.989065	0.999099	0.999872	1
RFC5	0	0	0	0	0	0	0	0	0	0.866547	0.949071	0.984059	1	0.945575	0.989065	0.999099	0.999872	1
ZPBP2	0	0	0	0	0	0	0	0	0	0.865707	0.951477	0.98406	1	0.945575	0.989065	0.999099	0.999872	1
RAD51B	0	0	0	0	0	0	0	0	0	0.866698	0.948688	0.984062	1	0.945575	0.989065	0.999099	0.999872	1
RARRES1	0	0	0	0	0	0	0	0	0	0.864337	0.95573	0.984062	1	0.945575	0.989065	0.999099	0.999872	1
R3HDM4	0	0	0	0	0	0	0	0	0	0.863702	0.957862	0.984063	1	0.945575	0.989065	0.999099	0.999872	1
GHITM	0	0	0	0	0	0	0	0	0	0.865329	0.952648	0.984064	1	0.945575	0.989065	0.999099	0.999872	1
CAMKMT	0	0	0	0	0	0	0	0	0	0.867728	0.945981	0.984064	1	0.945575	0.989065	0.999099	0.999872	1
PHB2	0	0	0	0	0	0	0	0	0	0.866525	0.949203	0.984065	1	0.945575	0.989065	0.999099	0.999872	1
SDSL	0	0	0	0	0	0	0	0	0	0.863914	0.95724	0.984069	1	0.945575	0.989065	0.999099	0.999872	1
AQP12A	0	0	0	0	0	0	0	0	0	0.861817	0.96513	0.984069	1	0.945575	0.989065	0.999099	0.999872	1
STC2	0	0	0	0	0	0	0	0	0	0.862771	0.96133	0.98407	1	0.945575	0.989065	0.999099	0.999872	1
ZDHHC7	0	0	0	0	0	0	0	0	0	0.865367	0.952623	0.98407	1	0.945575	0.989065	0.999099	0.999872	1
APOH	0	0	0	0	0	0	0	0	0	0.86533	0.952743	0.984071	1	0.945575	0.989065	0.999099	0.999872	1
NMNAT2	0	0	0	0	0	0	0	0	0	0.865817	0.951317	0.984072	1	0.945575	0.989065	0.999099	0.999872	1
CCSAP	0	0	0	0	0	0	0	0	0	0.863693	0.958093	0.984075	1	0.945575	0.989065	0.999099	0.999873	1
SLC35G3	0	0	0	0	0	0	0	0	0	0.86083	0.969754	0.984076	1	0.945575	0.989065	0.999099	0.999873	1
STPG3	0	0	0	0	0	0	0	0	0	0.863935	0.957276	0.984076	1	0.945575	0.989065	0.999099	0.999873	1
HNRNPAB	0	0	0	0	0	0	0	0	0	0.864515	0.955377	0.984077	1	0.945575	0.989065	0.999099	0.999873	1
SLC25A32	0	0	0	0	0	0	0	0	0	0.865256	0.95311	0.984081	1	0.945575	0.989065	0.999099	0.999873	1
RDH12	0	0	0	0	0	0	0	0	0	0.864283	0.956219	0.984083	1	0.945575	0.989065	0.999099	0.999873	1
C10orf95	0	0	0	0	0	0	0	0	0	0.860076	0.973923	0.984083	1	0.945575	0.989065	0.999099	0.999873	1
BRCC3	0	0	0	0	0	0	0	0	0	0.867628	0.946475	0.984083	1	0.945575	0.989065	0.999099	0.999873	1
ZSCAN16	0	0	0	0	0	0	0	0	0	0.864815	0.954521	0.984084	1	0.945575	0.989065	0.999099	0.999873	1
SLC25A31	0	0	0	0	0	0	0	0	0	0.864601	0.955207	0.984084	1	0.945575	0.989065	0.999099	0.999873	1
BARX1	0	0	0	0	0	0	0	0	0	0.861464	0.96702	0.984087	1	0.945575	0.989065	0.999099	0.999873	1
OTC	0	0	0	0	0	0	0	0	0	0.867017	0.948162	0.984088	1	0.945575	0.989065	0.999099	0.999873	1
CFHR1	0	0	0	0	0	0	0	0	0	0.866748	0.948898	0.984088	1	0.945575	0.989065	0.999099	0.999873	1
EBNA1BP2	0	0	0	0	0	0	0	0	0	0.86771	0.946342	0.984089	1	0.945575	0.989065	0.999099	0.999873	1
CXCR1	0	0	0	0	0	0	0	0	0	0.860544	0.971559	0.984091	1	0.945575	0.989065	0.999099	0.999873	1
ZC3HAV1L	0	0	0	0	0	0	0	0	0	0.862903	0.961212	0.984092	1	0.945575	0.989065	0.999099	0.999873	1
NPY1R	0	0	0	0	0	0	0	0	0	0.862421	0.96313	0.984095	1	0.945575	0.989065	0.999099	0.999873	1
PHF13	0	0	0	0	0	0	0	0	0	0.862355	0.963398	0.984095	1	0.945575	0.989065	0.999099	0.999873	1
INHBC	0	0	0	0	0	0	0	0	0	0.862512	0.962777	0.984095	1	0.945575	0.989065	0.999099	0.999873	1
ZNF124	0	0	0	0	0	0	0	0	0	0.863911	0.957671	0.984096	1	0.945575	0.989065	0.999099	0.999873	1
UCP2	0	0	0	0	0	0	0	0	0	0.86462	0.95533	0.984096	1	0.945575	0.989065	0.999099	0.999873	1
SULT4A1	0	0	0	0	0	0	0	0	0	0.864538	0.955607	0.984097	1	0.945575	0.989065	0.999099	0.999873	1
VN1R2	0	0	0	0	0	0	0	0	0	0.861295	0.968013	0.984098	1	0.945575	0.989065	0.999099	0.999873	1
PRR23C	0	0	0	0	0	0	0	0	0	0.861645	0.966451	0.984099	1	0.945575	0.989065	0.999099	0.999873	1
AUNIP	0	0	0	0	0	0	0	0	0	0.864141	0.956947	0.984099	1	0.945575	0.989065	0.999099	0.999873	1
SLC25A19	0	0	0	0	0	0	0	0	0	0.863118	0.960619	0.984104	1	0.945575	0.989065	0.999099	0.999873	1
HOXD12	0	0	0	0	0	0	0	0	0	0.860897	0.970055	0.984104	1	0.945575	0.989065	0.999099	0.999873	1
LRRC59	0	0	0	0	0	0	0	0	0	0.864199	0.956898	0.984108	1	0.945575	0.989065	0.999099	0.999873	1
FAM9A	0	0	0	0	0	0	0	0	0	0.865822	0.951815	0.984109	1	0.945575	0.989065	0.999099	0.999873	1
HMGCLL1	0	0	0	0	0	0	0	0	0	0.86547	0.952921	0.984113	1	0.945575	0.989065	0.999099	0.999873	1
MAGEF1	0	0	0	0	0	0	0	0	0	0.861281	0.968404	0.984113	1	0.945575	0.989065	0.999099	0.999873	1
GPS2	0	0	0	0	0	0	0	0	0	0.867069	0.948349	0.984113	1	0.945575	0.989065	0.999099	0.999873	1
SAP30BP	0	0	0	0	0	0	0	0	0	0.867184	0.948052	0.984114	1	0.945575	0.989065	0.999099	0.999873	1
HES1	0	0	0	0	0	0	0	0	0	0.861798	0.966154	0.984117	1	0.945575	0.989065	0.999099	0.999873	1
TEF	0	0	0	0	0	0	0	0	0	0.861893	0.965751	0.984118	1	0.945575	0.989065	0.999099	0.999873	1
AQP12B	0	0	0	0	0	0	0	0	0	0.86137	0.968143	0.98412	1	0.945575	0.989065	0.999099	0.999873	1
PTER	0	0	0	0	0	0	0	0	0	0.863697	0.958837	0.984122	1	0.945575	0.989065	0.999099	0.999873	1
ASPDH	0	0	0	0	0	0	0	0	0	0.864463	0.956256	0.984123	1	0.945575	0.989065	0.999099	0.999873	1
NUDT13	0	0	0	0	0	0	0	0	0	0.866376	0.950433	0.984125	1	0.945575	0.989065	0.999099	0.999873	1
SGF29	0	0	0	0	0	0	0	0	0	0.864423	0.956516	0.984132	1	0.945575	0.989065	0.999099	0.999873	1
CRYZL1	0	0	0	0	0	0	0	0	0	0.868732	0.944298	0.984134	1	0.945575	0.989065	0.999099	0.999873	1
MBIP	0	0	0	0	0	0	0	0	0	0.86776	0.946868	0.984142	1	0.945575	0.989065	0.999099	0.999874	1
C10orf120	0	0	0	0	0	0	0	0	0	0.864568	0.956212	0.984143	1	0.945575	0.989065	0.999099	0.999874	1
PRSS27	0	0	0	0	0	0	0	0	0	0.863883	0.958584	0.984146	1	0.945575	0.989065	0.999099	0.999874	1
PLPP3	0	0	0	0	0	0	0	0	0	0.863424	0.960223	0.984146	1	0.945575	0.989065	0.999099	0.999874	1
UBXN2B	0	0	0	0	0	0	0	0	0	0.86574	0.952597	0.984147	1	0.945575	0.989065	0.999099	0.999874	1
RRP7A	0	0	0	0	0	0	0	0	0	0.865054	0.954716	0.984147	1	0.945575	0.989065	0.999099	0.999874	1
SCAMP2	0	0	0	0	0	0	0	0	0	0.866257	0.951083	0.984148	1	0.945575	0.989065	0.999099	0.999874	1
CAVIN3	0	0	0	0	0	0	0	0	0	0.8611	0.970112	0.984151	1	0.945575	0.989065	0.999099	0.999874	1
RPRD1B	0	0	0	0	0	0	0	0	0	0.866823	0.949526	0.984151	1	0.945575	0.989065	0.999099	0.999874	1
INSYN1	0	0	0	0	0	0	0	0	0	0.861887	0.966455	0.984151	1	0.945575	0.989065	0.999099	0.999874	1
C11orf42	0	0	0	0	0	0	0	0	0	0.863275	0.960899	0.984154	1	0.945575	0.989065	0.999099	0.999874	1
C13orf42	0	0	0	0	0	0	0	0	0	0.864048	0.958165	0.984156	1	0.945575	0.989065	0.999099	0.999874	1
SERTAD4	0	0	0	0	0	0	0	0	0	0.864501	0.956634	0.984156	1	0.945575	0.989065	0.999099	0.999874	1
MUC7	0	0	0	0	0	0	0	0	0	0.86159	0.968035	0.984163	1	0.945575	0.989065	0.999099	0.999874	1
ART3	0	0	0	0	0	0	0	0	0	0.866988	0.94925	0.984165	1	0.945575	0.989065	0.999099	0.999874	1
GSG1	0	0	0	0	0	0	0	0	0	0.865097	0.954845	0.984165	1	0.945575	0.989065	0.999099	0.999874	1
TRHR	0	0	0	0	0	0	0	0	0	0.862872	0.962699	0.984168	1	0.945575	0.989065	0.999099	0.999874	1
YJEFN3	0	0	0	0	0	0	0	0	0	0.861763	0.96739	0.98417	1	0.945575	0.989065	0.999099	0.999874	1
HOMER1	0	0	0	0	0	0	0	0	0	0.867619	0.94765	0.984174	1	0.945575	0.989065	0.999099	0.999874	1
AFMID	0	0	0	0	0	0	0	0	0	0.867522	0.947925	0.984175	1	0.945575	0.989065	0.999099	0.999874	1
RNLS	0	0	0	0	0	0	0	0	0	0.865618	0.95339	0.984176	1	0.945575	0.989065	0.999099	0.999874	1
ROGDI	0	0	0	0	0	0	0	0	0	0.866276	0.951485	0.98418	1	0.945575	0.989065	0.999099	0.999874	1
CA4	0	0	0	0	0	0	0	0	0	0.865757	0.953027	0.984181	1	0.945575	0.989065	0.999099	0.999874	1
CA10	0	0	0	0	0	0	0	0	0	0.867002	0.949433	0.984181	1	0.945575	0.989065	0.999099	0.999874	1
TMEM165	0	0	0	0	0	0	0	0	0	0.864153	0.958259	0.984184	1	0.945575	0.989065	0.999099	0.999874	1
APOL4	0	0	0	0	0	0	0	0	0	0.863699	0.959889	0.984185	1	0.945575	0.989065	0.999099	0.999874	1
NUBP2	0	0	0	0	0	0	0	0	0	0.863741	0.959754	0.984186	1	0.945575	0.989065	0.999099	0.999874	1
MRPL45	0	0	0	0	0	0	0	0	0	0.866388	0.951254	0.984187	1	0.945575	0.989065	0.999099	0.999874	1
AKR1E2	0	0	0	0	0	0	0	0	0	0.86713	0.949173	0.984188	1	0.945575	0.989065	0.999099	0.999874	1
TOR1A	0	0	0	0	0	0	0	0	0	0.863567	0.960447	0.98419	1	0.945575	0.989065	0.999099	0.999874	1
ADORA2B	0	0	0	0	0	0	0	0	0	0.862009	0.966713	0.984191	1	0.945575	0.989065	0.999099	0.999874	1
MSANTD4	0	0	0	0	0	0	0	0	0	0.865906	0.952747	0.984192	1	0.945575	0.989065	0.999099	0.999874	1
PTGR2	0	0	0	0	0	0	0	0	0	0.866905	0.949871	0.984194	1	0.945575	0.989065	0.999099	0.999874	1
TPRG1L	0	0	0	0	0	0	0	0	0	0.863574	0.960502	0.984195	1	0.945575	0.989065	0.999099	0.999874	1
MIOX	0	0	0	0	0	0	0	0	0	0.866178	0.952006	0.984197	1	0.945575	0.989065	0.999099	0.999874	1
MAGEB4	0	0	0	0	0	0	0	0	0	0.86222	0.965967	0.9842	1	0.945575	0.989065	0.999099	0.999875	1
ATF4	0	0	0	0	0	0	0	0	0	0.861619	0.968847	0.984207	1	0.945575	0.989065	0.999099	0.999875	1
TECTB	0	0	0	0	0	0	0	0	0	0.866215	0.952045	0.984208	1	0.945575	0.989065	0.999099	0.999875	1
PLCXD2	0	0	0	0	0	0	0	0	0	0.863609	0.960616	0.984209	1	0.945575	0.989065	0.999099	0.999875	1
BSND	0	0	0	0	0	0	0	0	0	0.863527	0.960941	0.98421	1	0.945575	0.989065	0.999099	0.999875	1
KCNJ13	0	0	0	0	0	0	0	0	0	0.863253	0.962015	0.984212	1	0.945575	0.989065	0.999099	0.999875	1
TSFM	0	0	0	0	0	0	0	0	0	0.865133	0.955474	0.984214	1	0.945575	0.989065	0.999099	0.999875	1
TADA1	0	0	0	0	0	0	0	0	0	0.865853	0.953235	0.984215	1	0.945575	0.989065	0.999099	0.999875	1
AWAT2	0	0	0	0	0	0	0	0	0	0.865103	0.955605	0.984217	1	0.945575	0.989065	0.999099	0.999875	1
GLRX3	0	0	0	0	0	0	0	0	0	0.868459	0.946021	0.984218	1	0.945575	0.989065	0.999099	0.999875	1
DUOXA1	0	0	0	0	0	0	0	0	0	0.864349	0.958146	0.984219	1	0.945575	0.989065	0.999099	0.999875	1
SPRY4	0	0	0	0	0	0	0	0	0	0.860649	0.974182	0.984219	1	0.945575	0.989065	0.999099	0.999875	1
CCR1	0	0	0	0	0	0	0	0	0	0.862174	0.966571	0.984219	1	0.945575	0.989065	0.999099	0.999875	1
PON1	0	0	0	0	0	0	0	0	0	0.866838	0.950488	0.984226	1	0.945575	0.989065	0.999099	0.999875	1
ARPC2	0	0	0	0	0	0	0	0	0	0.866104	0.952677	0.984229	1	0.945575	0.989065	0.999099	0.999875	1
PLEK	0	0	0	0	0	0	0	0	0	0.866384	0.951849	0.984229	1	0.945575	0.989065	0.999099	0.999875	1
ETFA	0	0	0	0	0	0	0	0	0	0.868283	0.946703	0.984236	1	0.945575	0.989065	0.999099	0.999875	1
EID3	0	0	0	0	0	0	0	0	0	0.862381	0.966021	0.984237	1	0.945575	0.989065	0.999099	0.999875	1
MCUB	0	0	0	0	0	0	0	0	0	0.866791	0.950786	0.984237	1	0.945575	0.989065	0.999099	0.999875	1
POLR1F	0	0	0	0	0	0	0	0	0	0.863812	0.960378	0.984238	1	0.945575	0.989065	0.999099	0.999875	1
MRPL44	0	0	0	0	0	0	0	0	0	0.86423	0.958883	0.984239	1	0.945575	0.989065	0.999099	0.999875	1
FSTL1	0	0	0	0	0	0	0	0	0	0.86744	0.948993	0.984239	1	0.945575	0.989065	0.999099	0.999875	1
APEX1	0	0	0	0	0	0	0	0	0	0.865452	0.954874	0.984242	1	0.945575	0.989065	0.999099	0.999875	1
ZNF524	0	0	0	0	0	0	0	0	0	0.860837	0.973712	0.984242	1	0.945575	0.989065	0.999099	0.999875	1
ERLIN1	0	0	0	0	0	0	0	0	0	0.867367	0.949237	0.984243	1	0.945575	0.989065	0.999099	0.999875	1
RCN2	0	0	0	0	0	0	0	0	0	0.865765	0.953938	0.984245	1	0.945575	0.989065	0.999099	0.999875	1
HOXB1	0	0	0	0	0	0	0	0	0	0.86346	0.961822	0.984246	1	0.945575	0.989065	0.999099	0.999875	1
PJVK	0	0	0	0	0	0	0	0	0	0.867308	0.949449	0.984246	1	0.945575	0.989065	0.999099	0.999875	1
BBS5	0	0	0	0	0	0	0	0	0	0.868112	0.947304	0.984248	1	0.945575	0.989065	0.999099	0.999875	1
EXO5	0	0	0	0	0	0	0	0	0	0.863362	0.962289	0.984251	1	0.945575	0.989065	0.999099	0.999875	1
SDC1	0	0	0	0	0	0	0	0	0	0.863961	0.960096	0.984254	1	0.945575	0.989065	0.999099	0.999875	1
TMEM255A	0	0	0	0	0	0	0	0	0	0.865477	0.954974	0.984254	1	0.945575	0.989065	0.999099	0.999875	1
LRRC25	0	0	0	0	0	0	0	0	0	0.86329	0.962652	0.984256	1	0.945575	0.989065	0.999099	0.999875	1
UBAC2	0	0	0	0	0	0	0	0	0	0.866604	0.95158	0.984256	1	0.945575	0.989065	0.999099	0.999875	1
SLC35D2	0	0	0	0	0	0	0	0	0	0.86628	0.952576	0.984259	1	0.945575	0.989065	0.999099	0.999875	1
SCML1	0	0	0	0	0	0	0	0	0	0.865625	0.954607	0.984261	1	0.945575	0.989065	0.999099	0.999875	1
ZNF474	0	0	0	0	0	0	0	0	0	0.863364	0.962457	0.984261	1	0.945575	0.989065	0.999099	0.999875	1
CRYL1	0	0	0	0	0	0	0	0	0	0.866003	0.953466	0.984262	1	0.945575	0.989065	0.999099	0.999876	1
BTN3A2	0	0	0	0	0	0	0	0	0	0.865694	0.95444	0.984264	1	0.945575	0.989065	0.999099	0.999876	1
PPP1CB	0	0	0	0	0	0	0	0	0	0.867956	0.947936	0.984266	1	0.945575	0.989065	0.999099	0.999876	1
ADK	0	0	0	0	0	0	0	0	0	0.867472	0.949323	0.984271	1	0.945575	0.989065	0.999099	0.999876	1
KDSR	0	0	0	0	0	0	0	0	0	0.866415	0.952355	0.984271	1	0.945575	0.989065	0.999099	0.999876	1
PCMTD1	0	0	0	0	0	0	0	0	0	0.866092	0.95333	0.984272	1	0.945575	0.989065	0.999099	0.999876	1
AMMECR1L	0	0	0	0	0	0	0	0	0	0.866364	0.952515	0.984272	1	0.945575	0.989065	0.999099	0.999876	1
RNF187	0	0	0	0	0	0	0	0	0	0.862884	0.964588	0.984272	1	0.945575	0.989065	0.999099	0.999876	1
DHRS7	0	0	0	0	0	0	0	0	0	0.86628	0.952785	0.984273	1	0.945575	0.989065	0.999099	0.999876	1
PEX12	0	0	0	0	0	0	0	0	0	0.864952	0.956979	0.984274	1	0.945575	0.989065	0.999099	0.999876	1
SLC35B3	0	0	0	0	0	0	0	0	0	0.866101	0.953386	0.984278	1	0.945575	0.989065	0.999099	0.999876	1
PPT2	0	0	0	0	0	0	0	0	0	0.865507	0.955285	0.984281	1	0.945575	0.989065	0.999099	0.999876	1
MTCH2	0	0	0	0	0	0	0	0	0	0.868924	0.945624	0.984282	1	0.945575	0.989065	0.999099	0.999876	1
BRMS1L	0	0	0	0	0	0	0	0	0	0.869763	0.943549	0.984282	1	0.945575	0.989065	0.999099	0.999876	1
ZNF391	0	0	0	0	0	0	0	0	0	0.866026	0.9537	0.984283	1	0.945575	0.989065	0.999099	0.999876	1
APTX	0	0	0	0	0	0	0	0	0	0.866668	0.951788	0.984284	1	0.945575	0.989065	0.999099	0.999876	1
SCO1	0	0	0	0	0	0	0	0	0	0.865187	0.956384	0.984285	1	0.945575	0.989065	0.999099	0.999876	1
B4GALT4	0	0	0	0	0	0	0	0	0	0.86577	0.954529	0.984286	1	0.945575	0.989065	0.999099	0.999876	1
NUDT22	0	0	0	0	0	0	0	0	0	0.864975	0.957201	0.984293	1	0.945575	0.989065	0.999099	0.999876	1
DERA	0	0	0	0	0	0	0	0	0	0.866807	0.951513	0.984293	1	0.945575	0.989065	0.999099	0.999876	1
TPSB2	0	0	0	0	0	0	0	0	0	0.864786	0.957934	0.984298	1	0.945575	0.989065	0.999099	0.999876	1
FAM170A	0	0	0	0	0	0	0	0	0	0.866574	0.952296	0.984301	1	0.945575	0.989065	0.999099	0.999876	1
CDK7	0	0	0	0	0	0	0	0	0	0.868076	0.948096	0.984303	1	0.945575	0.989065	0.999099	0.999876	1
ISOC1	0	0	0	0	0	0	0	0	0	0.864171	0.960188	0.984304	1	0.945575	0.989065	0.999099	0.999876	1
PANO1	0	0	0	0	0	0	0	0	0	0.861389	0.972254	0.984305	1	0.945575	0.989065	0.999099	0.999876	1
CDC37L1	0	0	0	0	0	0	0	0	0	0.867675	0.949226	0.984306	1	0.945575	0.989065	0.999099	0.999876	1
NT5C3A	0	0	0	0	0	0	0	0	0	0.866478	0.952662	0.984306	1	0.945575	0.989065	0.999099	0.999876	1
UFD1	0	0	0	0	0	0	0	0	0	0.868058	0.948207	0.984307	1	0.945575	0.989065	0.999099	0.999876	1
NPIPA5	0	0	0	0	0	0	0	0	0	0.864832	0.95793	0.984308	1	0.945575	0.989065	0.999099	0.999876	1
C1QTNF9B	0	0	0	0	0	0	0	0	0	0.864647	0.958588	0.984309	1	0.945575	0.989065	0.999099	0.999876	1
GPR12	0	0	0	0	0	0	0	0	0	0.862109	0.968762	0.98431	1	0.945575	0.989065	0.999099	0.999876	1
NUBPL	0	0	0	0	0	0	0	0	0	0.868016	0.948354	0.98431	1	0.945575	0.989065	0.999099	0.999876	1
UCK1	0	0	0	0	0	0	0	0	0	0.864928	0.95771	0.984315	1	0.945575	0.989065	0.999099	0.999876	1
AKR1B1	0	0	0	0	0	0	0	0	0	0.866683	0.952227	0.984318	1	0.945575	0.989065	0.999099	0.999876	1
MYD88	0	0	0	0	0	0	0	0	0	0.864869	0.958029	0.984322	1	0.945575	0.989065	0.999099	0.999876	1
CNR2	0	0	0	0	0	0	0	0	0	0.862275	0.968261	0.984323	1	0.945575	0.989065	0.999099	0.999876	1
CNN1	0	0	0	0	0	0	0	0	0	0.865043	0.957457	0.984323	1	0.945575	0.989065	0.999099	0.999876	1
MICA	0	0	0	0	0	0	0	0	0	0.865504	0.955952	0.984324	1	0.945575	0.989065	0.999099	0.999876	1
NHLRC3	0	0	0	0	0	0	0	0	0	0.866463	0.95297	0.984325	1	0.945575	0.989065	0.999099	0.999876	1
GIPC2	0	0	0	0	0	0	0	0	0	0.865482	0.956093	0.984329	1	0.945575	0.989065	0.999099	0.999877	1
VSIG2	0	0	0	0	0	0	0	0	0	0.864742	0.95859	0.984329	1	0.945575	0.989065	0.999099	0.999877	1
FAM71F1	0	0	0	0	0	0	0	0	0	0.866053	0.954324	0.984332	1	0.945575	0.989065	0.999099	0.999877	1
SIRT4	0	0	0	0	0	0	0	0	0	0.863302	0.964037	0.984333	1	0.945575	0.989065	0.999099	0.999877	1
ASGR2	0	0	0	0	0	0	0	0	0	0.866324	0.953527	0.984334	1	0.945575	0.989065	0.999099	0.999877	1
VGLL3	0	0	0	0	0	0	0	0	0	0.864791	0.958505	0.984335	1	0.945575	0.989065	0.999099	0.999877	1
DNASE2B	0	0	0	0	0	0	0	0	0	0.868376	0.947727	0.984336	1	0.945575	0.989065	0.999099	0.999877	1
ELAC1	0	0	0	0	0	0	0	0	0	0.863433	0.963578	0.984337	1	0.945575	0.989065	0.999099	0.999877	1
MSANTD1	0	0	0	0	0	0	0	0	0	0.86338	0.963826	0.984339	1	0.945575	0.989065	0.999099	0.999877	1
TP53I3	0	0	0	0	0	0	0	0	0	0.864976	0.957962	0.984341	1	0.945575	0.989065	0.999099	0.999877	1
WDR53	0	0	0	0	0	0	0	0	0	0.8643	0.960413	0.984345	1	0.945575	0.989065	0.999099	0.999877	1
ASB7	0	0	0	0	0	0	0	0	0	0.865523	0.956217	0.984345	1	0.945575	0.989065	0.999099	0.999877	1
C1GALT1	0	0	0	0	0	0	0	0	0	0.864916	0.958256	0.984346	1	0.945575	0.989065	0.999099	0.999877	1
IRF1	0	0	0	0	0	0	0	0	0	0.867315	0.950814	0.984349	1	0.945575	0.989065	0.999099	0.999877	1
CA14	0	0	0	0	0	0	0	0	0	0.869033	0.946182	0.984349	1	0.945575	0.989065	0.999099	0.999877	1
RPL8	0	0	0	0	0	0	0	0	0	0.863264	0.964497	0.984349	1	0.945575	0.989065	0.999099	0.999877	1
SERHL2	0	0	0	0	0	0	0	0	0	0.868157	0.948524	0.984352	1	0.945575	0.989065	0.999099	0.999877	1
HOXA9	0	0	0	0	0	0	0	0	0	0.862172	0.969589	0.984361	1	0.945575	0.989065	0.999099	0.999877	1
TEX264	0	0	0	0	0	0	0	0	0	0.863994	0.961932	0.984366	1	0.945575	0.989065	0.999099	0.999877	1
SIX1	0	0	0	0	0	0	0	0	0	0.863661	0.963226	0.984367	1	0.945575	0.989065	0.999099	0.999877	1
HNRNPA1	0	0	0	0	0	0	0	0	0	0.867011	0.951945	0.984367	1	0.945575	0.989065	0.999099	0.999877	1
CD207	0	0	0	0	0	0	0	0	0	0.866584	0.953246	0.984369	1	0.945575	0.989065	0.999099	0.999877	1
CENPN	0	0	0	0	0	0	0	0	0	0.86927	0.945832	0.98437	1	0.945575	0.989065	0.999099	0.999877	1
DTWD2	0	0	0	0	0	0	0	0	0	0.8658	0.955703	0.98437	1	0.945575	0.989065	0.999099	0.999877	1
ERLIN2	0	0	0	0	0	0	0	0	0	0.867515	0.9506	0.984374	1	0.945575	0.989065	0.999099	0.999877	1
AMD1	0	0	0	0	0	0	0	0	0	0.866463	0.953739	0.984378	1	0.945575	0.989065	0.999099	0.999877	1
PSG2	0	0	0	0	0	0	0	0	0	0.866738	0.952978	0.984383	1	0.945575	0.989065	0.999099	0.999877	1
MOAP1	0	0	0	0	0	0	0	0	0	0.863611	0.96373	0.984383	1	0.945575	0.989065	0.999099	0.999877	1
CD2	0	0	0	0	0	0	0	0	0	0.865791	0.956031	0.98439	1	0.945575	0.989065	0.999099	0.999878	1
NEIL2	0	0	0	0	0	0	0	0	0	0.865283	0.957713	0.98439	1	0.945575	0.989065	0.999099	0.999878	1
LIPJ	0	0	0	0	0	0	0	0	0	0.867648	0.950435	0.98439	1	0.945575	0.989065	0.999099	0.999878	1
SFT2D3	0	0	0	0	0	0	0	0	0	0.860761	0.978465	0.984393	1	0.945575	0.989065	0.999099	0.999878	1
UQCC1	0	0	0	0	0	0	0	0	0	0.868804	0.947355	0.984395	1	0.945575	0.989065	0.999099	0.999878	1
OR1I1	0	0	0	0	0	0	0	0	0	0.862293	0.969816	0.984398	1	0.945575	0.989065	0.999099	0.999878	1
CCR9	0	0	0	0	0	0	0	0	0	0.862935	0.966893	0.9844	1	0.945575	0.989065	0.999099	0.999878	1
HOXB13	0	0	0	0	0	0	0	0	0	0.863162	0.966033	0.984406	1	0.945575	0.989065	0.999099	0.999878	1
MAPRE2	0	0	0	0	0	0	0	0	0	0.867452	0.951239	0.984408	1	0.945575	0.989065	0.999099	0.999878	1
UPP1	0	0	0	0	0	0	0	0	0	0.864129	0.962188	0.98441	1	0.945575	0.989065	0.999099	0.999878	1
EFNB2	0	0	0	0	0	0	0	0	0	0.864456	0.960988	0.984411	1	0.945575	0.989065	0.999099	0.999878	1
RAB40B	0	0	0	0	0	0	0	0	0	0.863809	0.963463	0.984411	1	0.945575	0.989065	0.999099	0.999878	1
SLC35B4	0	0	0	0	0	0	0	0	0	0.867322	0.951813	0.984422	1	0.945575	0.989065	0.999099	0.999878	1
DNASE1L1	0	0	0	0	0	0	0	0	0	0.865164	0.95875	0.984429	1	0.945575	0.989065	0.999099	0.999878	1
FPR3	0	0	0	0	0	0	0	0	0	0.862558	0.969284	0.984431	1	0.945575	0.989065	0.999099	0.999878	1
MRGPRX3	0	0	0	0	0	0	0	0	0	0.862817	0.968097	0.984432	1	0.945575	0.989065	0.999099	0.999878	1
KLF7	0	0	0	0	0	0	0	0	0	0.864314	0.96189	0.984433	1	0.945575	0.989065	0.999099	0.999878	1
SURF1	0	0	0	0	0	0	0	0	0	0.867661	0.950983	0.984433	1	0.945575	0.989065	0.999099	0.999878	1
TPSAB1	0	0	0	0	0	0	0	0	0	0.865163	0.958849	0.984435	1	0.945575	0.989065	0.999099	0.999878	1
ADAL	0	0	0	0	0	0	0	0	0	0.867675	0.951014	0.984438	1	0.945575	0.989065	0.999099	0.999878	1
C1QL1	0	0	0	0	0	0	0	0	0	0.861254	0.976591	0.984439	1	0.945575	0.989065	0.999099	0.999878	1
MLEC	0	0	0	0	0	0	0	0	0	0.865131	0.95905	0.98444	1	0.945575	0.989065	0.999099	0.999878	1
KCTD2	0	0	0	0	0	0	0	0	0	0.864352	0.961887	0.98444	1	0.945575	0.989065	0.999099	0.999878	1
APOL2	0	0	0	0	0	0	0	0	0	0.86501	0.959494	0.984441	1	0.945575	0.989065	0.999099	0.999878	1
CD226	0	0	0	0	0	0	0	0	0	0.866231	0.955475	0.984446	1	0.945575	0.989065	0.999099	0.999878	1
POMK	0	0	0	0	0	0	0	0	0	0.863954	0.963541	0.984447	1	0.945575	0.989065	0.999099	0.999878	1
QPRT	0	0	0	0	0	0	0	0	0	0.86297	0.967802	0.984451	1	0.945575	0.989065	0.999099	0.999878	1
KNSTRN	0	0	0	0	0	0	0	0	0	0.868448	0.949045	0.984452	1	0.945575	0.989065	0.999099	0.999878	1
C4orf17	0	0	0	0	0	0	0	0	0	0.867051	0.953069	0.984454	1	0.945575	0.989065	0.999099	0.999879	1
NIPSNAP1	0	0	0	0	0	0	0	0	0	0.869036	0.947518	0.984455	1	0.945575	0.989065	0.999099	0.999879	1
AKR1C3	0	0	0	0	0	0	0	0	0	0.868647	0.94856	0.984456	1	0.945575	0.989065	0.999099	0.999879	1
DLX6	0	0	0	0	0	0	0	0	0	0.864446	0.961822	0.984457	1	0.945575	0.989065	0.999099	0.999879	1
LUZP2	0	0	0	0	0	0	0	0	0	0.870292	0.94437	0.984458	1	0.945575	0.989065	0.999099	0.999879	1
OR5C1	0	0	0	0	0	0	0	0	0	0.862222	0.97158	0.984458	1	0.945575	0.989065	0.999099	0.999879	1
PIH1D1	0	0	0	0	0	0	0	0	0	0.866837	0.953806	0.98446	1	0.945575	0.989065	0.999099	0.999879	1
SLC35G5	0	0	0	0	0	0	0	0	0	0.862485	0.970304	0.984461	1	0.945575	0.989065	0.999099	0.999879	1
CCND3	0	0	0	0	0	0	0	0	0	0.865221	0.959098	0.984462	1	0.945575	0.989065	0.999099	0.999879	1
MAGEB18	0	0	0	0	0	0	0	0	0	0.863288	0.966618	0.984462	1	0.945575	0.989065	0.999099	0.999879	1
CTSS	0	0	0	0	0	0	0	0	0	0.867583	0.951629	0.984463	1	0.945575	0.989065	0.999099	0.999879	1
GNAT3	0	0	0	0	0	0	0	0	0	0.868133	0.950127	0.984468	1	0.945575	0.989065	0.999099	0.999879	1
FCN3	0	0	0	0	0	0	0	0	0	0.867491	0.95196	0.984468	1	0.945575	0.989065	0.999099	0.999879	1
ATP1B2	0	0	0	0	0	0	0	0	0	0.86721	0.952807	0.984469	1	0.945575	0.989065	0.999099	0.999879	1
MUC15	0	0	0	0	0	0	0	0	0	0.864869	0.960503	0.984471	1	0.945575	0.989065	0.999099	0.999879	1
GINM1	0	0	0	0	0	0	0	0	0	0.867197	0.952872	0.984471	1	0.945575	0.989065	0.999099	0.999879	1
ANTKMT	0	0	0	0	0	0	0	0	0	0.864758	0.96092	0.984472	1	0.945575	0.989065	0.999099	0.999879	1
GPM6B	0	0	0	0	0	0	0	0	0	0.866996	0.95349	0.984472	1	0.945575	0.989065	0.999099	0.999879	1
TNFSF11	0	0	0	0	0	0	0	0	0	0.865657	0.957818	0.984476	1	0.945575	0.989065	0.999099	0.999879	1
U2AF1	0	0	0	0	0	0	0	0	0	0.86657	0.954932	0.984481	1	0.945575	0.989065	0.999099	0.999879	1
U2AF1L5	0	0	0	0	0	0	0	0	0	0.86657	0.954932	0.984481	1	0.945575	0.989065	0.999099	0.999879	1
TMOD3	0	0	0	0	0	0	0	0	0	0.867493	0.952162	0.984483	1	0.945575	0.989065	0.999099	0.999879	1
ADPRM	0	0	0	0	0	0	0	0	0	0.864868	0.960775	0.984487	1	0.945575	0.989065	0.999099	0.999879	1
ARTN	0	0	0	0	0	0	0	0	0	0.862464	0.971043	0.984488	1	0.945575	0.989065	0.999099	0.999879	1
CDK4	0	0	0	0	0	0	0	0	0	0.867508	0.952207	0.984489	1	0.945575	0.989065	0.999099	0.999879	1
LDHA	0	0	0	0	0	0	0	0	0	0.866164	0.956378	0.984491	1	0.945575	0.989065	0.999099	0.999879	1
PPP2CA	0	0	0	0	0	0	0	0	0	0.866653	0.954848	0.984493	1	0.945575	0.989065	0.999099	0.999879	1
SULT1A3	0	0	0	0	0	0	0	0	0	0.866628	0.954966	0.984495	1	0.945575	0.989065	0.999099	0.999879	1
SULT1A4	0	0	0	0	0	0	0	0	0	0.866628	0.954966	0.984495	1	0.945575	0.989065	0.999099	0.999879	1
OAF	0	0	0	0	0	0	0	0	0	0.863588	0.965998	0.984496	1	0.945575	0.989065	0.999099	0.999879	1
TFEC	0	0	0	0	0	0	0	0	0	0.867746	0.951639	0.984498	1	0.945575	0.989065	0.999099	0.999879	1
MRGPRX4	0	0	0	0	0	0	0	0	0	0.862537	0.970902	0.984498	1	0.945575	0.989065	0.999099	0.999879	1
DGAT2L6	0	0	0	0	0	0	0	0	0	0.868251	0.950237	0.9845	1	0.945575	0.989065	0.999099	0.999879	1
COQ4	0	0	0	0	0	0	0	0	0	0.865641	0.958267	0.9845	1	0.945575	0.989065	0.999099	0.999879	1
SLC35G4	0	0	0	0	0	0	0	0	0	0.862484	0.971251	0.984501	1	0.945575	0.989065	0.999099	0.999879	1
SRSF5	0	0	0	0	0	0	0	0	0	0.867889	0.951284	0.984502	1	0.945575	0.989065	0.999099	0.999879	1
STK16	0	0	0	0	0	0	0	0	0	0.866949	0.954131	0.984506	1	0.945575	0.989065	0.999099	0.999879	1
LENG1	0	0	0	0	0	0	0	0	0	0.865532	0.958788	0.984509	1	0.945575	0.989065	0.999099	0.999879	1
CD1B	0	0	0	0	0	0	0	0	0	0.867927	0.951276	0.984509	1	0.945575	0.989065	0.999099	0.999879	1
CYB5RL	0	0	0	0	0	0	0	0	0	0.867018	0.953978	0.98451	1	0.945575	0.989065	0.999099	0.999879	1
SFXN3	0	0	0	0	0	0	0	0	0	0.867108	0.953752	0.984513	1	0.945575	0.989065	0.999099	0.999879	1
MAGEB10	0	0	0	0	0	0	0	0	0	0.863805	0.965442	0.984514	1	0.945575	0.989065	0.999099	0.999879	1
SLAMF1	0	0	0	0	0	0	0	0	0	0.866013	0.957372	0.984522	1	0.945575	0.989065	0.999099	0.99988	1
GEM	0	0	0	0	0	0	0	0	0	0.866628	0.955374	0.984522	1	0.945575	0.989065	0.999099	0.99988	1
MOGAT1	0	0	0	0	0	0	0	0	0	0.866863	0.954701	0.984527	1	0.945575	0.989065	0.999099	0.99988	1
BPHL	0	0	0	0	0	0	0	0	0	0.865889	0.957863	0.984527	1	0.945575	0.989065	0.999099	0.99988	1
PPIE	0	0	0	0	0	0	0	0	0	0.867721	0.952144	0.984529	1	0.945575	0.989065	0.999099	0.99988	1
CRKL	0	0	0	0	0	0	0	0	0	0.863933	0.965241	0.984531	1	0.945575	0.989065	0.999099	0.99988	1
SLC25A38	0	0	0	0	0	0	0	0	0	0.866543	0.955786	0.984532	1	0.945575	0.989065	0.999099	0.99988	1
TAF7	0	0	0	0	0	0	0	0	0	0.865143	0.960581	0.984534	1	0.945575	0.989065	0.999099	0.99988	1
C9orf78	0	0	0	0	0	0	0	0	0	0.86734	0.95338	0.984536	1	0.945575	0.989065	0.999099	0.99988	1
EEF1D	0	0	0	0	0	0	0	0	0	0.8657	0.958654	0.984536	1	0.945575	0.989065	0.999099	0.99988	1
TWF1	0	0	0	0	0	0	0	0	0	0.869268	0.948	0.98454	1	0.945575	0.989065	0.999099	0.99988	1
RETREG1	0	0	0	0	0	0	0	0	0	0.867114	0.954124	0.98454	1	0.945575	0.989065	0.999099	0.99988	1
ITM2C	0	0	0	0	0	0	0	0	0	0.865704	0.958742	0.984542	1	0.945575	0.989065	0.999099	0.99988	1
MORF4L1	0	0	0	0	0	0	0	0	0	0.870087	0.945915	0.984543	1	0.945575	0.989065	0.999099	0.99988	1
TTC9B	0	0	0	0	0	0	0	0	0	0.863476	0.967451	0.984543	1	0.945575	0.989065	0.999099	0.99988	1
MC3R	0	0	0	0	0	0	0	0	0	0.861788	0.976279	0.984545	1	0.945575	0.989065	0.999099	0.99988	1
ZNF738	0	0	0	0	0	0	0	0	0	0.867313	0.953634	0.984548	1	0.945575	0.989065	0.999099	0.99988	1
TMEM171	0	0	0	0	0	0	0	0	0	0.864517	0.963308	0.984554	1	0.945575	0.989065	0.999099	0.99988	1
DHRS7B	0	0	0	0	0	0	0	0	0	0.865528	0.959598	0.984557	1	0.945575	0.989065	0.999099	0.99988	1
CLIC3	0	0	0	0	0	0	0	0	0	0.864088	0.965135	0.984559	1	0.945575	0.989065	0.999099	0.99988	1
IGFBP5	0	0	0	0	0	0	0	0	0	0.864274	0.964373	0.984559	1	0.945575	0.989065	0.999099	0.99988	1
LRTM1	0	0	0	0	0	0	0	0	0	0.866617	0.955982	0.98456	1	0.945575	0.989065	0.999099	0.99988	1
DLX3	0	0	0	0	0	0	0	0	0	0.864371	0.964026	0.984561	1	0.945575	0.989065	0.999099	0.99988	1
IMPACT	0	0	0	0	0	0	0	0	0	0.869238	0.948375	0.984563	1	0.945575	0.989065	0.999099	0.99988	1
NRTN	0	0	0	0	0	0	0	0	0	0.863329	0.968542	0.984563	1	0.945575	0.989065	0.999099	0.99988	1
LASP1	0	0	0	0	0	0	0	0	0	0.866603	0.956085	0.984564	1	0.945575	0.989065	0.999099	0.99988	1
GJD2	0	0	0	0	0	0	0	0	0	0.865028	0.961557	0.984565	1	0.945575	0.989065	0.999099	0.99988	1
DHRS7C	0	0	0	0	0	0	0	0	0	0.865257	0.960722	0.984566	1	0.945575	0.989065	0.999099	0.99988	1
FAM76B	0	0	0	0	0	0	0	0	0	0.869626	0.947416	0.984568	1	0.945575	0.989065	0.999099	0.99988	1
GPR183	0	0	0	0	0	0	0	0	0	0.863735	0.966832	0.984569	1	0.945575	0.989065	0.999099	0.99988	1
NDUFAF1	0	0	0	0	0	0	0	0	0	0.865556	0.959715	0.98457	1	0.945575	0.989065	0.999099	0.99988	1
SCAMP1	0	0	0	0	0	0	0	0	0	0.868324	0.951016	0.984572	1	0.945575	0.989065	0.999099	0.99988	1
LHPP	0	0	0	0	0	0	0	0	0	0.865818	0.958837	0.984572	1	0.945575	0.989065	0.999099	0.99988	1
PARP11	0	0	0	0	0	0	0	0	0	0.868747	0.949836	0.984572	1	0.945575	0.989065	0.999099	0.99988	1
GPR3	0	0	0	0	0	0	0	0	0	0.862798	0.971366	0.984574	1	0.945575	0.989065	0.999099	0.99988	1
PLSCR4	0	0	0	0	0	0	0	0	0	0.866969	0.955083	0.984574	1	0.945575	0.989065	0.999099	0.99988	1
APOBEC4	0	0	0	0	0	0	0	0	0	0.864378	0.964279	0.984576	1	0.945575	0.989065	0.999099	0.99988	1
HS3ST5	0	0	0	0	0	0	0	0	0	0.864584	0.963516	0.98458	1	0.945575	0.989065	0.999099	0.99988	1
ASB11	0	0	0	0	0	0	0	0	0	0.867182	0.954517	0.984581	1	0.945575	0.989065	0.999099	0.999881	1
MGME1	0	0	0	0	0	0	0	0	0	0.868121	0.951722	0.984581	1	0.945575	0.989065	0.999099	0.999881	1
RTBDN	0	0	0	0	0	0	0	0	0	0.866487	0.956771	0.984584	1	0.945575	0.989065	0.999099	0.999881	1
GATD3A	0	0	0	0	0	0	0	0	0	0.865839	0.958952	0.984584	1	0.945575	0.989065	0.999099	0.999881	1
GATD3B	0	0	0	0	0	0	0	0	0	0.865846	0.958952	0.984585	1	0.945575	0.989065	0.999099	0.999881	1
UCP1	0	0	0	0	0	0	0	0	0	0.865892	0.958811	0.984586	1	0.945575	0.989065	0.999099	0.999881	1
CAPNS1	0	0	0	0	0	0	0	0	0	0.868202	0.95156	0.984586	1	0.945575	0.989065	0.999099	0.999881	1
TNFRSF14	0	0	0	0	0	0	0	0	0	0.866414	0.95711	0.98459	1	0.945575	0.989065	0.999099	0.999881	1
ASB13	0	0	0	0	0	0	0	0	0	0.865213	0.961316	0.984591	1	0.945575	0.989065	0.999099	0.999881	1
SDR9C7	0	0	0	0	0	0	0	0	0	0.864587	0.963724	0.984591	1	0.945575	0.989065	0.999099	0.999881	1
ICAM4	0	0	0	0	0	0	0	0	0	0.86338	0.969028	0.984597	1	0.945575	0.989065	0.999099	0.999881	1
HPF1	0	0	0	0	0	0	0	0	0	0.867589	0.953528	0.984598	1	0.945575	0.989065	0.999099	0.999881	1
TNFRSF4	0	0	0	0	0	0	0	0	0	0.865141	0.961801	0.984603	1	0.945575	0.989065	0.999099	0.999881	1
ERGIC1	0	0	0	0	0	0	0	0	0	0.867171	0.954905	0.984604	1	0.945575	0.989065	0.999099	0.999881	1
HES7	0	0	0	0	0	0	0	0	0	0.863582	0.96831	0.984607	1	0.945575	0.989065	0.999099	0.999881	1
G6PC2	0	0	0	0	0	0	0	0	0	0.867371	0.954338	0.984608	1	0.945575	0.989065	0.999099	0.999881	1
CBY3	0	0	0	0	0	0	0	0	0	0.863528	0.968594	0.984608	1	0.945575	0.989065	0.999099	0.999881	1
PLPP7	0	0	0	0	0	0	0	0	0	0.862972	0.97136	0.984611	1	0.945575	0.989065	0.999099	0.999881	1
SYCE1	0	0	0	0	0	0	0	0	0	0.871876	0.942475	0.984618	1	0.945575	0.989065	0.999099	0.999881	1
B3GALT9	0	0	0	0	0	0	0	0	0	0.864417	0.964913	0.984618	1	0.945575	0.989065	0.999099	0.999881	1
CRYM	0	0	0	0	0	0	0	0	0	0.866542	0.957149	0.984619	1	0.945575	0.989065	0.999099	0.999881	1
PLPP2	0	0	0	0	0	0	0	0	0	0.866596	0.956989	0.98462	1	0.945575	0.989065	0.999099	0.999881	1
ZNF330	0	0	0	0	0	0	0	0	0	0.869649	0.94805	0.984622	1	0.945575	0.989065	0.999099	0.999881	1
NEUROG1	0	0	0	0	0	0	0	0	0	0.861769	0.978739	0.984622	1	0.945575	0.989065	0.999099	0.999881	1
AKAP7	0	0	0	0	0	0	0	0	0	0.868326	0.951737	0.984625	1	0.945575	0.989065	0.999099	0.999881	1
ATP4B	0	0	0	0	0	0	0	0	0	0.866562	0.957203	0.984627	1	0.945575	0.989065	0.999099	0.999881	1
TUSC1	0	0	0	0	0	0	0	0	0	0.863483	0.969238	0.984628	1	0.945575	0.989065	0.999099	0.999881	1
CCNH	0	0	0	0	0	0	0	0	0	0.868249	0.95202	0.984629	1	0.945575	0.989065	0.999099	0.999881	1
PABPN1L	0	0	0	0	0	0	0	0	0	0.867643	0.953829	0.98463	1	0.945575	0.989065	0.999099	0.999881	1
PHF11	0	0	0	0	0	0	0	0	0	0.869497	0.948605	0.984633	1	0.945575	0.989065	0.999099	0.999881	1
OLIG3	0	0	0	0	0	0	0	0	0	0.862297	0.975676	0.984634	1	0.945575	0.989065	0.999099	0.999881	1
SLC35A4	0	0	0	0	0	0	0	0	0	0.863736	0.968223	0.984636	1	0.945575	0.989065	0.999099	0.999881	1
MVB12A	0	0	0	0	0	0	0	0	0	0.866999	0.955994	0.984641	1	0.945575	0.989065	0.999099	0.999881	1
SPI1	0	0	0	0	0	0	0	0	0	0.865124	0.962534	0.984641	1	0.945575	0.989065	0.999099	0.999881	1
HMGCL	0	0	0	0	0	0	0	0	0	0.867745	0.953681	0.984641	1	0.945575	0.989065	0.999099	0.999881	1
SULT1A1	0	0	0	0	0	0	0	0	0	0.867434	0.954661	0.984643	1	0.945575	0.989065	0.999099	0.999881	1
FOXL3	0	0	0	0	0	0	0	0	0	0.863297	0.97048	0.984643	1	0.945575	0.989065	0.999099	0.999881	1
COPS5	0	0	0	0	0	0	0	0	0	0.869226	0.949524	0.984647	1	0.945575	0.989065	0.999099	0.999882	1
CTSL	0	0	0	0	0	0	0	0	0	0.867952	0.953159	0.984648	1	0.945575	0.989065	0.999099	0.999882	1
CD1C	0	0	0	0	0	0	0	0	0	0.868624	0.951209	0.984648	1	0.945575	0.989065	0.999099	0.999882	1
HLA-DQB1	0	0	0	0	0	0	0	0	0	0.866392	0.958117	0.984649	1	0.945575	0.989065	0.999099	0.999882	1
A4GNT	0	0	0	0	0	0	0	0	0	0.865143	0.962617	0.984649	1	0.945575	0.989065	0.999099	0.999882	1
FPR2	0	0	0	0	0	0	0	0	0	0.863284	0.97068	0.984649	1	0.945575	0.989065	0.999099	0.999882	1
SDCBP2	0	0	0	0	0	0	0	0	0	0.866338	0.95833	0.984651	1	0.945575	0.989065	0.999099	0.999882	1
CX3CR1	0	0	0	0	0	0	0	0	0	0.863162	0.971326	0.984651	1	0.945575	0.989065	0.999099	0.999882	1
SLC10A1	0	0	0	0	0	0	0	0	0	0.864536	0.965089	0.984652	1	0.945575	0.989065	0.999099	0.999882	1
CD200R1	0	0	0	0	0	0	0	0	0	0.867983	0.95314	0.984653	1	0.945575	0.989065	0.999099	0.999882	1
RELL2	0	0	0	0	0	0	0	0	0	0.865806	0.960234	0.984653	1	0.945575	0.989065	0.999099	0.999882	1
TMOD2	0	0	0	0	0	0	0	0	0	0.868173	0.952606	0.984655	1	0.945575	0.989065	0.999099	0.999882	1
CFAP36	0	0	0	0	0	0	0	0	0	0.870467	0.946356	0.984655	1	0.945575	0.989065	0.999099	0.999882	1
UBIAD1	0	0	0	0	0	0	0	0	0	0.863706	0.968817	0.984657	1	0.945575	0.989065	0.999099	0.999882	1
NUP37	0	0	0	0	0	0	0	0	0	0.86963	0.948582	0.984659	1	0.945575	0.989065	0.999099	0.999882	1
DLX5	0	0	0	0	0	0	0	0	0	0.864889	0.963845	0.984662	1	0.945575	0.989065	0.999099	0.999882	1
SIRPB2	0	0	0	0	0	0	0	0	0	0.866009	0.959699	0.984664	1	0.945575	0.989065	0.999099	0.999882	1
OR10Q1	0	0	0	0	0	0	0	0	0	0.862252	0.976924	0.984668	1	0.945575	0.989065	0.999099	0.999882	1
TNFSF9	0	0	0	0	0	0	0	0	0	0.863718	0.969015	0.984669	1	0.945575	0.989065	0.999099	0.999882	1
AKR1C1	0	0	0	0	0	0	0	0	0	0.869281	0.949685	0.984671	1	0.945575	0.989065	0.999099	0.999882	1
FAM131C	0	0	0	0	0	0	0	0	0	0.867238	0.955703	0.984671	1	0.945575	0.989065	0.999099	0.999882	1
COLEC11	0	0	0	0	0	0	0	0	0	0.865222	0.962737	0.984673	1	0.945575	0.989065	0.999099	0.999882	1
AKR1D1	0	0	0	0	0	0	0	0	0	0.86859	0.951653	0.984673	1	0.945575	0.989065	0.999099	0.999882	1
MAGEC3	0	0	0	0	0	0	0	0	0	0.864265	0.966674	0.984674	1	0.945575	0.989065	0.999099	0.999882	1
HHEX	0	0	0	0	0	0	0	0	0	0.865165	0.963044	0.984677	1	0.945575	0.989065	0.999099	0.999882	1
EBLN1	0	0	0	0	0	0	0	0	0	0.864209	0.967083	0.984683	1	0.945575	0.989065	0.999099	0.999882	1
WDR82	0	0	0	0	0	0	0	0	0	0.867471	0.955165	0.984684	1	0.945575	0.989065	0.999099	0.999882	1
DDAH1	0	0	0	0	0	0	0	0	0	0.86587	0.960555	0.984686	1	0.945575	0.989065	0.999099	0.999882	1
GPRC5D	0	0	0	0	0	0	0	0	0	0.866282	0.959193	0.984691	1	0.945575	0.989065	0.999099	0.999882	1
HSDL1	0	0	0	0	0	0	0	0	0	0.866114	0.959795	0.984692	1	0.945575	0.989065	0.999099	0.999882	1
ZCWPW2	0	0	0	0	0	0	0	0	0	0.869727	0.948775	0.984693	1	0.945575	0.989065	0.999099	0.999882	1
CCS	0	0	0	0	0	0	0	0	0	0.867777	0.954368	0.984694	1	0.945575	0.989065	0.999099	0.999882	1
TSPAN15	0	0	0	0	0	0	0	0	0	0.867043	0.956813	0.984703	1	0.945575	0.989065	0.999099	0.999882	1
SRD5A3	0	0	0	0	0	0	0	0	0	0.866991	0.956994	0.984703	1	0.945575	0.989065	0.999099	0.999882	1
PIANP	0	0	0	0	0	0	0	0	0	0.867373	0.955764	0.984703	1	0.945575	0.989065	0.999099	0.999882	1
CRX	0	0	0	0	0	0	0	0	0	0.86508	0.963881	0.984705	1	0.945575	0.989065	0.999099	0.999882	1
RNASEH1	0	0	0	0	0	0	0	0	0	0.868112	0.953535	0.984707	1	0.945575	0.989065	0.999099	0.999882	1
AASDHPPT	0	0	0	0	0	0	0	0	0	0.868854	0.951426	0.984711	1	0.945575	0.989065	0.999099	0.999883	1
UBE2J1	0	0	0	0	0	0	0	0	0	0.869048	0.950885	0.984711	1	0.945575	0.989065	0.999099	0.999883	1
SPDYE16	0	0	0	0	0	0	0	0	0	0.86927	0.95027	0.984712	1	0.945575	0.989065	0.999099	0.999883	1
SLC25A33	0	0	0	0	0	0	0	0	0	0.867086	0.956838	0.984713	1	0.945575	0.989065	0.999099	0.999883	1
OR6B3	0	0	0	0	0	0	0	0	0	0.862725	0.975387	0.984716	1	0.945575	0.989065	0.999099	0.999883	1
MEOX2	0	0	0	0	0	0	0	0	0	0.865547	0.962286	0.984716	1	0.945575	0.989065	0.999099	0.999883	1
FOXR1	0	0	0	0	0	0	0	0	0	0.868072	0.953802	0.984717	1	0.945575	0.989065	0.999099	0.999883	1
PRSS48	0	0	0	0	0	0	0	0	0	0.867392	0.955918	0.984717	1	0.945575	0.989065	0.999099	0.999883	1
IL10RB	0	0	0	0	0	0	0	0	0	0.868396	0.952862	0.984719	1	0.945575	0.989065	0.999099	0.999883	1
DECR1	0	0	0	0	0	0	0	0	0	0.868705	0.951998	0.984721	1	0.945575	0.989065	0.999099	0.999883	1
GPR87	0	0	0	0	0	0	0	0	0	0.86511	0.96408	0.984721	1	0.945575	0.989065	0.999099	0.999883	1
SLC66A1	0	0	0	0	0	0	0	0	0	0.867213	0.956559	0.984722	1	0.945575	0.989065	0.999099	0.999883	1
DNAJB4	0	0	0	0	0	0	0	0	0	0.866667	0.95845	0.984727	1	0.945575	0.989065	0.999099	0.999883	1
TOMM40L	0	0	0	0	0	0	0	0	0	0.868005	0.954173	0.984728	1	0.945575	0.989065	0.999099	0.999883	1
EGFL7	0	0	0	0	0	0	0	0	0	0.867469	0.955947	0.984735	1	0.945575	0.989065	0.999099	0.999883	1
SULT1A2	0	0	0	0	0	0	0	0	0	0.867716	0.955176	0.984736	1	0.945575	0.989065	0.999099	0.999883	1
MRGPRD	0	0	0	0	0	0	0	0	0	0.86367	0.970801	0.984738	1	0.945575	0.989065	0.999099	0.999883	1
ANKRD1	0	0	0	0	0	0	0	0	0	0.86885	0.951841	0.98474	1	0.945575	0.989065	0.999099	0.999883	1
MRPS35	0	0	0	0	0	0	0	0	0	0.869419	0.950266	0.984742	1	0.945575	0.989065	0.999099	0.999883	1
HOXB5	0	0	0	0	0	0	0	0	0	0.863975	0.969422	0.984742	1	0.945575	0.989065	0.999099	0.999883	1
MTERF2	0	0	0	0	0	0	0	0	0	0.865879	0.961524	0.984743	1	0.945575	0.989065	0.999099	0.999883	1
HES4	0	0	0	0	0	0	0	0	0	0.863776	0.97052	0.984748	1	0.945575	0.989065	0.999099	0.999883	1
MDH1	0	0	0	0	0	0	0	0	0	0.8687	0.952414	0.98475	1	0.945575	0.989065	0.999099	0.999883	1
FAHD2A	0	0	0	0	0	0	0	0	0	0.867356	0.956568	0.984752	1	0.945575	0.989065	0.999099	0.999883	1
HSD17B14	0	0	0	0	0	0	0	0	0	0.868152	0.954077	0.984752	1	0.945575	0.989065	0.999099	0.999883	1
TMBIM1	0	0	0	0	0	0	0	0	0	0.869167	0.951128	0.984754	1	0.945575	0.989065	0.999099	0.999883	1
NT5C3B	0	0	0	0	0	0	0	0	0	0.868459	0.953182	0.984754	1	0.945575	0.989065	0.999099	0.999883	1
IBSP	0	0	0	0	0	0	0	0	0	0.869221	0.951057	0.984759	1	0.945575	0.989065	0.999099	0.999883	1
CEBPE	0	0	0	0	0	0	0	0	0	0.864579	0.96708	0.984761	1	0.945575	0.989065	0.999099	0.999883	1
LRRC46	0	0	0	0	0	0	0	0	0	0.868374	0.953549	0.984762	1	0.945575	0.989065	0.999099	0.999883	1
BUD23	0	0	0	0	0	0	0	0	0	0.870345	0.948074	0.984765	1	0.945575	0.989065	0.999099	0.999883	1
WBP2NL	0	0	0	0	0	0	0	0	0	0.868319	0.953764	0.984765	1	0.945575	0.989065	0.999099	0.999883	1
VPS26C	0	0	0	0	0	0	0	0	0	0.867154	0.957436	0.984765	1	0.945575	0.989065	0.999099	0.999883	1
FAM120AOS	0	0	0	0	0	0	0	0	0	0.86453	0.967403	0.984767	1	0.945575	0.989065	0.999099	0.999883	1
ANXA10	0	0	0	0	0	0	0	0	0	0.872708	0.942317	0.98477	1	0.945575	0.989065	0.999099	0.999883	1
CA5B	0	0	0	0	0	0	0	0	0	0.868047	0.954672	0.984771	1	0.945575	0.989065	0.999099	0.999883	1
TP53TG5	0	0	0	0	0	0	0	0	0	0.868448	0.95346	0.984771	1	0.945575	0.989065	0.999099	0.999883	1
PTGFR	0	0	0	0	0	0	0	0	0	0.866411	0.960087	0.984772	1	0.945575	0.989065	0.999099	0.999883	1
DNAJC22	0	0	0	0	0	0	0	0	0	0.865552	0.963331	0.984775	1	0.945575	0.989065	0.999099	0.999884	1
HACD1	0	0	0	0	0	0	0	0	0	0.867338	0.957056	0.98478	1	0.945575	0.989065	0.999099	0.999884	1
TNMD	0	0	0	0	0	0	0	0	0	0.869661	0.950186	0.984786	1	0.945575	0.989065	0.999099	0.999884	1
LIPT2	0	0	0	0	0	0	0	0	0	0.863338	0.973747	0.984787	1	0.945575	0.989065	0.999099	0.999884	1
AMACR	0	0	0	0	0	0	0	0	0	0.865719	0.962911	0.984787	1	0.945575	0.989065	0.999099	0.999884	1
ELMOD1	0	0	0	0	0	0	0	0	0	0.869068	0.951879	0.984787	1	0.945575	0.989065	0.999099	0.999884	1
RDH16	0	0	0	0	0	0	0	0	0	0.866035	0.961735	0.984788	1	0.945575	0.989065	0.999099	0.999884	1
DCDC1	0	0	0	0	0	0	0	0	0	0.868848	0.952562	0.984791	1	0.945575	0.989065	0.999099	0.999884	1
FGF3	0	0	0	0	0	0	0	0	0	0.864725	0.967085	0.984793	1	0.945575	0.989065	0.999099	0.999884	1
SPRY2	0	0	0	0	0	0	0	0	0	0.865678	0.963183	0.984793	1	0.945575	0.989065	0.999099	0.999884	1
CXCR4	0	0	0	0	0	0	0	0	0	0.865197	0.965149	0.984796	1	0.945575	0.989065	0.999099	0.999884	1
GIMAP4	0	0	0	0	0	0	0	0	0	0.864938	0.966238	0.984796	1	0.945575	0.989065	0.999099	0.999884	1
FUT9	0	0	0	0	0	0	0	0	0	0.866586	0.959897	0.984797	1	0.945575	0.989065	0.999099	0.999884	1
RABGGTB	0	0	0	0	0	0	0	0	0	0.869666	0.950368	0.9848	1	0.945575	0.989065	0.999099	0.999884	1
C6orf141	0	0	0	0	0	0	0	0	0	0.865269	0.96497	0.984802	1	0.945575	0.989065	0.999099	0.999884	1
RTF2	0	0	0	0	0	0	0	0	0	0.869029	0.952207	0.984803	1	0.945575	0.989065	0.999099	0.999884	1
LDHB	0	0	0	0	0	0	0	0	0	0.867343	0.957424	0.984804	1	0.945575	0.989065	0.999099	0.999884	1
PRTN3	0	0	0	0	0	0	0	0	0	0.865511	0.964037	0.984804	1	0.945575	0.989065	0.999099	0.999884	1
NAPA	0	0	0	0	0	0	0	0	0	0.869688	0.950441	0.98481	1	0.945575	0.989065	0.999099	0.999884	1
FEV	0	0	0	0	0	0	0	0	0	0.86422	0.9698	0.984812	1	0.945575	0.989065	0.999099	0.999884	1
AKR1C2	0	0	0	0	0	0	0	0	0	0.869824	0.950088	0.984812	1	0.945575	0.989065	0.999099	0.999884	1
SPARC	0	0	0	0	0	0	0	0	0	0.867903	0.955736	0.984812	1	0.945575	0.989065	0.999099	0.999884	1
DNAJB2	0	0	0	0	0	0	0	0	0	0.868902	0.952708	0.984812	1	0.945575	0.989065	0.999099	0.999884	1
TOMM34	0	0	0	0	0	0	0	0	0	0.868492	0.953926	0.984812	1	0.945575	0.989065	0.999099	0.999884	1
TMEM53	0	0	0	0	0	0	0	0	0	0.864648	0.967836	0.984812	1	0.945575	0.989065	0.999099	0.999884	1
HADH	0	0	0	0	0	0	0	0	0	0.867458	0.957191	0.984813	1	0.945575	0.989065	0.999099	0.999884	1
UPRT	0	0	0	0	0	0	0	0	0	0.868669	0.953428	0.984814	1	0.945575	0.989065	0.999099	0.999884	1
ACTL10	0	0	0	0	0	0	0	0	0	0.863087	0.975965	0.984815	1	0.945575	0.989065	0.999099	0.999884	1
CIBAR2	0	0	0	0	0	0	0	0	0	0.868696	0.9534	0.984818	1	0.945575	0.989065	0.999099	0.999884	1
E2F3	0	0	0	0	0	0	0	0	0	0.869637	0.950722	0.98482	1	0.945575	0.989065	0.999099	0.999884	1
YIF1A	0	0	0	0	0	0	0	0	0	0.867008	0.958817	0.984821	1	0.945575	0.989065	0.999099	0.999884	1
NMRAL1	0	0	0	0	0	0	0	0	0	0.86581	0.963174	0.984821	1	0.945575	0.989065	0.999099	0.999884	1
LGALS12	0	0	0	0	0	0	0	0	0	0.868021	0.955548	0.984824	1	0.945575	0.989065	0.999099	0.999884	1
ABHD10	0	0	0	0	0	0	0	0	0	0.868268	0.954784	0.984824	1	0.945575	0.989065	0.999099	0.999884	1
RNF115	0	0	0	0	0	0	0	0	0	0.869046	0.952479	0.984825	1	0.945575	0.989065	0.999099	0.999884	1
TCF15	0	0	0	0	0	0	0	0	0	0.863299	0.975011	0.984826	1	0.945575	0.989065	0.999099	0.999884	1
OR10H1	0	0	0	0	0	0	0	0	0	0.862923	0.977345	0.984827	1	0.945575	0.989065	0.999099	0.999884	1
LUZP4	0	0	0	0	0	0	0	0	0	0.868433	0.954345	0.984828	1	0.945575	0.989065	0.999099	0.999884	1
ICMT	0	0	0	0	0	0	0	0	0	0.867583	0.957023	0.984828	1	0.945575	0.989065	0.999099	0.999884	1
ERCC1	0	0	0	0	0	0	0	0	0	0.868373	0.954601	0.984833	1	0.945575	0.989065	0.999099	0.999884	1
ASB5	0	0	0	0	0	0	0	0	0	0.869248	0.952088	0.984839	1	0.945575	0.989065	0.999099	0.999884	1
H1-7	0	0	0	0	0	0	0	0	0	0.864987	0.96694	0.984841	1	0.945575	0.989065	0.999099	0.999885	1
CYB5R1	0	0	0	0	0	0	0	0	0	0.869105	0.952537	0.984842	1	0.945575	0.989065	0.999099	0.999885	1
EIF2S2	0	0	0	0	0	0	0	0	0	0.870775	0.947969	0.984844	1	0.945575	0.989065	0.999099	0.999885	1
ATRAID	0	0	0	0	0	0	0	0	0	0.867617	0.957157	0.984844	1	0.945575	0.989065	0.999099	0.999885	1
CD38	0	0	0	0	0	0	0	0	0	0.869048	0.952781	0.984847	1	0.945575	0.989065	0.999099	0.999885	1
NUP35	0	0	0	0	0	0	0	0	0	0.869876	0.950436	0.984848	1	0.945575	0.989065	0.999099	0.999885	1
AKT1S1	0	0	0	0	0	0	0	0	0	0.865582	0.964639	0.984851	1	0.945575	0.989065	0.999099	0.999885	1
PSMD7	0	0	0	0	0	0	0	0	0	0.868165	0.955518	0.984852	1	0.945575	0.989065	0.999099	0.999885	1
SDR39U1	0	0	0	0	0	0	0	0	0	0.868042	0.955934	0.984853	1	0.945575	0.989065	0.999099	0.999885	1
GYG1	0	0	0	0	0	0	0	0	0	0.869552	0.951426	0.984854	1	0.945575	0.989065	0.999099	0.999885	1
CALU	0	0	0	0	0	0	0	0	0	0.868655	0.954057	0.984855	1	0.945575	0.989065	0.999099	0.999885	1
CDK5	0	0	0	0	0	0	0	0	0	0.869792	0.950777	0.984856	1	0.945575	0.989065	0.999099	0.999885	1
C12orf43	0	0	0	0	0	0	0	0	0	0.867746	0.956962	0.984858	1	0.945575	0.989065	0.999099	0.999885	1
MAK16	0	0	0	0	0	0	0	0	0	0.872	0.945057	0.984859	1	0.945575	0.989065	0.999099	0.999885	1
MAGEB3	0	0	0	0	0	0	0	0	0	0.864942	0.967535	0.98486	1	0.945575	0.989065	0.999099	0.999885	1
TMEM177	0	0	0	0	0	0	0	0	0	0.86432	0.970587	0.984868	1	0.945575	0.989065	0.999099	0.999885	1
AIM2	0	0	0	0	0	0	0	0	0	0.866764	0.960465	0.984868	1	0.945575	0.989065	0.999099	0.999885	1
SERTAD2	0	0	0	0	0	0	0	0	0	0.864109	0.971683	0.984869	1	0.945575	0.989065	0.999099	0.999885	1
AWAT1	0	0	0	0	0	0	0	0	0	0.868356	0.955226	0.984872	1	0.945575	0.989065	0.999099	0.999885	1
PAQR5	0	0	0	0	0	0	0	0	0	0.867245	0.958845	0.984872	1	0.945575	0.989065	0.999099	0.999885	1
RASL10A	0	0	0	0	0	0	0	0	0	0.864336	0.970672	0.984875	1	0.945575	0.989065	0.999099	0.999885	1
PSG11	0	0	0	0	0	0	0	0	0	0.869101	0.953031	0.984875	1	0.945575	0.989065	0.999099	0.999885	1
TMX2	0	0	0	0	0	0	0	0	0	0.869088	0.953084	0.984877	1	0.945575	0.989065	0.999099	0.999885	1
SPP1	0	0	0	0	0	0	0	0	0	0.866944	0.959972	0.984877	1	0.945575	0.989065	0.999099	0.999885	1
ZNF575	0	0	0	0	0	0	0	0	0	0.864687	0.969052	0.984877	1	0.945575	0.989065	0.999099	0.999885	1
PYCR3	0	0	0	0	0	0	0	0	0	0.866379	0.96207	0.984879	1	0.945575	0.989065	0.999099	0.999885	1
PLD6	0	0	0	0	0	0	0	0	0	0.864819	0.968542	0.984882	1	0.945575	0.989065	0.999099	0.999885	1
KIAA1191	0	0	0	0	0	0	0	0	0	0.869066	0.953275	0.984885	1	0.945575	0.989065	0.999099	0.999885	1
SPDYC	0	0	0	0	0	0	0	0	0	0.868227	0.955865	0.984887	1	0.945575	0.989065	0.999099	0.999885	1
PQBP1	0	0	0	0	0	0	0	0	0	0.867713	0.957654	0.984895	1	0.945575	0.989065	0.999099	0.999885	1
PLPPR5	0	0	0	0	0	0	0	0	0	0.868078	0.95651	0.984898	1	0.945575	0.989065	0.999099	0.999885	1
MRPS34	0	0	0	0	0	0	0	0	0	0.86563	0.965358	0.984898	1	0.945575	0.989065	0.999099	0.999885	1
SLC25A5	0	0	0	0	0	0	0	0	0	0.866344	0.962549	0.984899	1	0.945575	0.989065	0.999099	0.999885	1
TACO1	0	0	0	0	0	0	0	0	0	0.866937	0.960463	0.984904	1	0.945575	0.989065	0.999099	0.999885	1
F11R	0	0	0	0	0	0	0	0	0	0.869693	0.951748	0.984906	1	0.945575	0.989065	0.999099	0.999886	1
FBXO45	0	0	0	0	0	0	0	0	0	0.866263	0.963032	0.984908	1	0.945575	0.989065	0.999099	0.999886	1
APOLD1	0	0	0	0	0	0	0	0	0	0.864576	0.970341	0.984911	1	0.945575	0.989065	0.999099	0.999886	1
TK2	0	0	0	0	0	0	0	0	0	0.869974	0.951045	0.984912	1	0.945575	0.989065	0.999099	0.999886	1
ANKRD29	0	0	0	0	0	0	0	0	0	0.869705	0.951849	0.984916	1	0.945575	0.989065	0.999099	0.999886	1
CCDC3	0	0	0	0	0	0	0	0	0	0.865886	0.964714	0.984919	1	0.945575	0.989065	0.999099	0.999886	1
PHYHD1	0	0	0	0	0	0	0	0	0	0.870201	0.95054	0.984922	1	0.945575	0.989065	0.999099	0.999886	1
FAIM2	0	0	0	0	0	0	0	0	0	0.870649	0.949328	0.984922	1	0.945575	0.989065	0.999099	0.999886	1
TP53INP2	0	0	0	0	0	0	0	0	0	0.864556	0.970706	0.984923	1	0.945575	0.989065	0.999099	0.999886	1
MTFR1	0	0	0	0	0	0	0	0	0	0.869837	0.951594	0.984924	1	0.945575	0.989065	0.999099	0.999886	1
SLC25A45	0	0	0	0	0	0	0	0	0	0.867318	0.959515	0.984927	1	0.945575	0.989065	0.999099	0.999886	1
PGLS	0	0	0	0	0	0	0	0	0	0.865844	0.96511	0.984931	1	0.945575	0.989065	0.999099	0.999886	1
C1QTNF1	0	0	0	0	0	0	0	0	0	0.866436	0.96279	0.984931	1	0.945575	0.989065	0.999099	0.999886	1
METTL9	0	0	0	0	0	0	0	0	0	0.868439	0.955898	0.984933	1	0.945575	0.989065	0.999099	0.999886	1
PLPPR1	0	0	0	0	0	0	0	0	0	0.868439	0.955909	0.984934	1	0.945575	0.989065	0.999099	0.999886	1
TRIM52	0	0	0	0	0	0	0	0	0	0.868147	0.956856	0.984935	1	0.945575	0.989065	0.999099	0.999886	1
NKX6-3	0	0	0	0	0	0	0	0	0	0.865362	0.967337	0.98494	1	0.945575	0.989065	0.999099	0.999886	1
PSMB8	0	0	0	0	0	0	0	0	0	0.868135	0.956995	0.984941	1	0.945575	0.989065	0.999099	0.999886	1
OR13A1	0	0	0	0	0	0	0	0	0	0.863778	0.975438	0.984945	1	0.945575	0.989065	0.999099	0.999886	1
CNTD1	0	0	0	0	0	0	0	0	0	0.869707	0.952252	0.984945	1	0.945575	0.989065	0.999099	0.999886	1
SOCS1	0	0	0	0	0	0	0	0	0	0.863241	0.978956	0.984948	1	0.945575	0.989065	0.999099	0.999886	1
CNN3	0	0	0	0	0	0	0	0	0	0.869492	0.952971	0.984951	1	0.945575	0.989065	0.999099	0.999886	1
BLOC1S3	0	0	0	0	0	0	0	0	0	0.863191	0.979579	0.984956	1	0.945575	0.989065	0.999099	0.999886	1
TMEM116	0	0	0	0	0	0	0	0	0	0.870643	0.949807	0.984957	1	0.945575	0.989065	0.999099	0.999886	1
ANXA5	0	0	0	0	0	0	0	0	0	0.871988	0.946343	0.98496	1	0.945575	0.989065	0.999099	0.999886	1
C16orf72	0	0	0	0	0	0	0	0	0	0.869268	0.95377	0.984961	1	0.945575	0.989065	0.999099	0.999886	1
FAM205C	0	0	0	0	0	0	0	0	0	0.869668	0.952618	0.984963	1	0.945575	0.989065	0.999099	0.999886	1
SLC66A2	0	0	0	0	0	0	0	0	0	0.866133	0.96456	0.984963	1	0.945575	0.989065	0.999099	0.999886	1
EPCAM	0	0	0	0	0	0	0	0	0	0.870396	0.950594	0.984965	1	0.945575	0.989065	0.999099	0.999886	1
RPRD1A	0	0	0	0	0	0	0	0	0	0.869486	0.953219	0.984967	1	0.945575	0.989065	0.999099	0.999886	1
MRPL9	0	0	0	0	0	0	0	0	0	0.868737	0.955529	0.98497	1	0.945575	0.989065	0.999099	0.999886	1
DHRS4	0	0	0	0	0	0	0	0	0	0.867588	0.959326	0.984972	1	0.945575	0.989065	0.999099	0.999887	1
CCND2	0	0	0	0	0	0	0	0	0	0.867432	0.959886	0.984973	1	0.945575	0.989065	0.999099	0.999887	1
CD37	0	0	0	0	0	0	0	0	0	0.868992	0.954807	0.984974	1	0.945575	0.989065	0.999099	0.999887	1
UCHL5	0	0	0	0	0	0	0	0	0	0.873147	0.94371	0.984975	1	0.945575	0.989065	0.999099	0.999887	1
MLF2	0	0	0	0	0	0	0	0	0	0.868636	0.956001	0.98498	1	0.945575	0.989065	0.999099	0.999887	1
RASSF6	0	0	0	0	0	0	0	0	0	0.871437	0.948011	0.984981	1	0.945575	0.989065	0.999099	0.999887	1
PPT1	0	0	0	0	0	0	0	0	0	0.870488	0.950561	0.984981	1	0.945575	0.989065	0.999099	0.999887	1
TSSK4	0	0	0	0	0	0	0	0	0	0.86784	0.958624	0.984982	1	0.945575	0.989065	0.999099	0.999887	1
DYNLT4	0	0	0	0	0	0	0	0	0	0.864145	0.974357	0.984983	1	0.945575	0.989065	0.999099	0.999887	1
AGTR2	0	0	0	0	0	0	0	0	0	0.865566	0.96736	0.984984	1	0.945575	0.989065	0.999099	0.999887	1
ANXA3	0	0	0	0	0	0	0	0	0	0.872185	0.946169	0.984985	1	0.945575	0.989065	0.999099	0.999887	1
RDH11	0	0	0	0	0	0	0	0	0	0.868553	0.956362	0.984987	1	0.945575	0.989065	0.999099	0.999887	1
PRPS1	0	0	0	0	0	0	0	0	0	0.867849	0.958683	0.984987	1	0.945575	0.989065	0.999099	0.999887	1
CTSK	0	0	0	0	0	0	0	0	0	0.869915	0.952281	0.984989	1	0.945575	0.989065	0.999099	0.999887	1
RAB26	0	0	0	0	0	0	0	0	0	0.868308	0.957229	0.984992	1	0.945575	0.989065	0.999099	0.999887	1
CXorf66	0	0	0	0	0	0	0	0	0	0.867057	0.9616	0.984995	1	0.945575	0.989065	0.999099	0.999887	1
TMEM248	0	0	0	0	0	0	0	0	0	0.867573	0.959759	0.984995	1	0.945575	0.989065	0.999099	0.999887	1
C1QTNF3	0	0	0	0	0	0	0	0	0	0.868681	0.956095	0.984996	1	0.945575	0.989065	0.999099	0.999887	1
GPR85	0	0	0	0	0	0	0	0	0	0.865549	0.967671	0.984996	1	0.945575	0.989065	0.999099	0.999887	1
PIP4P1	0	0	0	0	0	0	0	0	0	0.868748	0.955908	0.984997	1	0.945575	0.989065	0.999099	0.999887	1
AURKC	0	0	0	0	0	0	0	0	0	0.868529	0.956611	0.984998	1	0.945575	0.989065	0.999099	0.999887	1
BCCIP	0	0	0	0	0	0	0	0	0	0.869026	0.955057	0.984998	1	0.945575	0.989065	0.999099	0.999887	1
CD320	0	0	0	0	0	0	0	0	0	0.866814	0.962568	0.984998	1	0.945575	0.989065	0.999099	0.999887	1
SGCB	0	0	0	0	0	0	0	0	0	0.867841	0.958967	0.985003	1	0.945575	0.989065	0.999099	0.999887	1
NAPG	0	0	0	0	0	0	0	0	0	0.873058	0.944261	0.985004	1	0.945575	0.989065	0.999099	0.999887	1
RNF2	0	0	0	0	0	0	0	0	0	0.869663	0.953235	0.985005	1	0.945575	0.989065	0.999099	0.999887	1
ZFP42	0	0	0	0	0	0	0	0	0	0.866085	0.965591	0.985006	1	0.945575	0.989065	0.999099	0.999887	1
AKR1C8P	0	0	0	0	0	0	0	0	0	0.869251	0.954487	0.985006	1	0.945575	0.989065	0.999099	0.999887	1
CYRIA	0	0	0	0	0	0	0	0	0	0.871739	0.947569	0.985007	1	0.945575	0.989065	0.999099	0.999887	1
OTUD6B	0	0	0	0	0	0	0	0	0	0.869701	0.953169	0.985008	1	0.945575	0.989065	0.999099	0.999887	1
TBP	0	0	0	0	0	0	0	0	0	0.87038	0.951273	0.985011	1	0.945575	0.989065	0.999099	0.999887	1
SUPT3H	0	0	0	0	0	0	0	0	0	0.871395	0.948524	0.985012	1	0.945575	0.989065	0.999099	0.999887	1
AKR1B15	0	0	0	0	0	0	0	0	0	0.869989	0.952389	0.985012	1	0.945575	0.989065	0.999099	0.999887	1
CCDC107	0	0	0	0	0	0	0	0	0	0.868599	0.956673	0.985016	1	0.945575	0.989065	0.999099	0.999887	1
DNAJC30	0	0	0	0	0	0	0	0	0	0.86493	0.971086	0.985019	1	0.945575	0.989065	0.999099	0.999887	1
ATPAF2	0	0	0	0	0	0	0	0	0	0.868904	0.955761	0.98502	1	0.945575	0.989065	0.999099	0.999887	1
STYXL1	0	0	0	0	0	0	0	0	0	0.869145	0.955015	0.98502	1	0.945575	0.989065	0.999099	0.999887	1
RRH	0	0	0	0	0	0	0	0	0	0.868605	0.956715	0.98502	1	0.945575	0.989065	0.999099	0.999887	1
LIPT1	0	0	0	0	0	0	0	0	0	0.866251	0.965278	0.985025	1	0.945575	0.989065	0.999099	0.999887	1
PERCC1	0	0	0	0	0	0	0	0	0	0.864889	0.97144	0.985025	1	0.945575	0.989065	0.999099	0.999887	1
GTF2B	0	0	0	0	0	0	0	0	0	0.869452	0.954204	0.985028	1	0.945575	0.989065	0.999099	0.999887	1
AP1AR	0	0	0	0	0	0	0	0	0	0.871939	0.947352	0.98503	1	0.945575	0.989065	0.999099	0.999887	1
DEGS1	0	0	0	0	0	0	0	0	0	0.866858	0.963001	0.985032	1	0.945575	0.989065	0.999099	0.999887	1
HMOX2	0	0	0	0	0	0	0	0	0	0.868174	0.958311	0.985032	1	0.945575	0.989065	0.999099	0.999887	1
GPR148	0	0	0	0	0	0	0	0	0	0.865692	0.967809	0.985033	1	0.945575	0.989065	0.999099	0.999887	1
TMEM59	0	0	0	0	0	0	0	0	0	0.870145	0.952274	0.985035	1	0.945575	0.989065	0.999099	0.999887	1
EMC10	0	0	0	0	0	0	0	0	0	0.869043	0.955573	0.985036	1	0.945575	0.989065	0.999099	0.999887	1
ASB12	0	0	0	0	0	0	0	0	0	0.865662	0.968086	0.985039	1	0.945575	0.989065	0.999099	0.999888	1
CD74	0	0	0	0	0	0	0	0	0	0.869467	0.95434	0.98504	1	0.945575	0.989065	0.999099	0.999888	1
PABIR1	0	0	0	0	0	0	0	0	0	0.864999	0.971252	0.985041	1	0.945575	0.989065	0.999099	0.999888	1
SPEGNB	0	0	0	0	0	0	0	0	0	0.866219	0.965792	0.985045	1	0.945575	0.989065	0.999099	0.999888	1
TPM4	0	0	0	0	0	0	0	0	0	0.871386	0.949003	0.985046	1	0.945575	0.989065	0.999099	0.999888	1
MAT2B	0	0	0	0	0	0	0	0	0	0.869773	0.953521	0.985047	1	0.945575	0.989065	0.999099	0.999888	1
TMEM38A	0	0	0	0	0	0	0	0	0	0.867629	0.960464	0.985048	1	0.945575	0.989065	0.999099	0.999888	1
EXOSC2	0	0	0	0	0	0	0	0	0	0.870831	0.950541	0.985049	1	0.945575	0.989065	0.999099	0.999888	1
SPESP1	0	0	0	0	0	0	0	0	0	0.868165	0.958628	0.985049	1	0.945575	0.989065	0.999099	0.999888	1
MRPL19	0	0	0	0	0	0	0	0	0	0.869174	0.955377	0.98505	1	0.945575	0.989065	0.999099	0.999888	1
POLR3F	0	0	0	0	0	0	0	0	0	0.871006	0.950072	0.98505	1	0.945575	0.989065	0.999099	0.999888	1
CRYZ	0	0	0	0	0	0	0	0	0	0.870603	0.951205	0.985052	1	0.945575	0.989065	0.999099	0.999888	1
SLBP	0	0	0	0	0	0	0	0	0	0.870408	0.951797	0.985055	1	0.945575	0.989065	0.999099	0.999888	1
PSMB4	0	0	0	0	0	0	0	0	0	0.869374	0.954892	0.985059	1	0.945575	0.989065	0.999099	0.999888	1
CD84	0	0	0	0	0	0	0	0	0	0.8692	0.95543	0.985059	1	0.945575	0.989065	0.999099	0.999888	1
TFPT	0	0	0	0	0	0	0	0	0	0.868379	0.958088	0.98506	1	0.945575	0.989065	0.999099	0.999888	1
C1QL4	0	0	0	0	0	0	0	0	0	0.864049	0.977089	0.985061	1	0.945575	0.989065	0.999099	0.999888	1
EMX2	0	0	0	0	0	0	0	0	0	0.866891	0.963415	0.985061	1	0.945575	0.989065	0.999099	0.999888	1
HNRNPC	0	0	0	0	0	0	0	0	0	0.869026	0.956016	0.985061	1	0.945575	0.989065	0.999099	0.999888	1
C11orf53	0	0	0	0	0	0	0	0	0	0.868413	0.957997	0.985062	1	0.945575	0.989065	0.999099	0.999888	1
DUXB	0	0	0	0	0	0	0	0	0	0.870768	0.950905	0.985063	1	0.945575	0.989065	0.999099	0.999888	1
FHL3	0	0	0	0	0	0	0	0	0	0.868464	0.957896	0.985066	1	0.945575	0.989065	0.999099	0.999888	1
DNASE1	0	0	0	0	0	0	0	0	0	0.868966	0.95631	0.985068	1	0.945575	0.989065	0.999099	0.999888	1
CDCA8	0	0	0	0	0	0	0	0	0	0.871354	0.949399	0.98507	1	0.945575	0.989065	0.999099	0.999888	1
AQP4	0	0	0	0	0	0	0	0	0	0.867765	0.960357	0.98507	1	0.945575	0.989065	0.999099	0.999888	1
INKA2	0	0	0	0	0	0	0	0	0	0.867289	0.962081	0.98507	1	0.945575	0.989065	0.999099	0.999888	1
CA6	0	0	0	0	0	0	0	0	0	0.869288	0.955336	0.985071	1	0.945575	0.989065	0.999099	0.999888	1
MRGPRX1	0	0	0	0	0	0	0	0	0	0.865545	0.969344	0.985073	1	0.945575	0.989065	0.999099	0.999888	1
OVOL2	0	0	0	0	0	0	0	0	0	0.865818	0.968101	0.985073	1	0.945575	0.989065	0.999099	0.999888	1
STAR	0	0	0	0	0	0	0	0	0	0.868333	0.9585	0.985076	1	0.945575	0.989065	0.999099	0.999888	1
LAIR1	0	0	0	0	0	0	0	0	0	0.870568	0.951646	0.985076	1	0.945575	0.989065	0.999099	0.999888	1
LRRC69	0	0	0	0	0	0	0	0	0	0.870497	0.951863	0.985078	1	0.945575	0.989065	0.999099	0.999888	1
PTGR1	0	0	0	0	0	0	0	0	0	0.869599	0.954514	0.985079	1	0.945575	0.989065	0.999099	0.999888	1
SLAMF7	0	0	0	0	0	0	0	0	0	0.868901	0.956709	0.985081	1	0.945575	0.989065	0.999099	0.999888	1
MFF	0	0	0	0	0	0	0	0	0	0.869977	0.953409	0.985081	1	0.945575	0.989065	0.999099	0.999888	1
CREB1	0	0	0	0	0	0	0	0	0	0.870931	0.950726	0.985083	1	0.945575	0.989065	0.999099	0.999888	1
CFAP410	0	0	0	0	0	0	0	0	0	0.867759	0.96064	0.985086	1	0.945575	0.989065	0.999099	0.999888	1
C1QTNF6	0	0	0	0	0	0	0	0	0	0.865873	0.968136	0.985086	1	0.945575	0.989065	0.999099	0.999888	1
GPR15	0	0	0	0	0	0	0	0	0	0.865622	0.969309	0.985087	1	0.945575	0.989065	0.999099	0.999888	1
CCNG2	0	0	0	0	0	0	0	0	0	0.869327	0.955539	0.985092	1	0.945575	0.989065	0.999099	0.999888	1
MAGEA8	0	0	0	0	0	0	0	0	0	0.866069	0.967414	0.985093	1	0.945575	0.989065	0.999099	0.999888	1
INKA1	0	0	0	0	0	0	0	0	0	0.866669	0.964906	0.985094	1	0.945575	0.989065	0.999099	0.999888	1
NIPSNAP2	0	0	0	0	0	0	0	0	0	0.871981	0.9481	0.985097	1	0.945575	0.989065	0.999099	0.999888	1
TMEM187	0	0	0	0	0	0	0	0	0	0.865333	0.970923	0.985098	1	0.945575	0.989065	0.999099	0.999888	1
HAAO	0	0	0	0	0	0	0	0	0	0.871905	0.948311	0.985098	1	0.945575	0.989065	0.999099	0.999888	1
ATXN3L	0	0	0	0	0	0	0	0	0	0.867887	0.960413	0.985099	1	0.945575	0.989065	0.999099	0.999888	1
HAX1	0	0	0	0	0	0	0	0	0	0.869284	0.95579	0.9851	1	0.945575	0.989065	0.999099	0.999888	1
PAQR3	0	0	0	0	0	0	0	0	0	0.870341	0.95264	0.985101	1	0.945575	0.989065	0.999099	0.999888	1
VPS37D	0	0	0	0	0	0	0	0	0	0.86688	0.964268	0.985104	1	0.945575	0.989065	0.999099	0.999889	1
FAHD2B	0	0	0	0	0	0	0	0	0	0.868794	0.95744	0.985105	1	0.945575	0.989065	0.999099	0.999889	1
TOB1	0	0	0	0	0	0	0	0	0	0.865939	0.968279	0.985107	1	0.945575	0.989065	0.999099	0.999889	1
FBXO6	0	0	0	0	0	0	0	0	0	0.869401	0.955613	0.985112	1	0.945575	0.989065	0.999099	0.999889	1
HOXD4	0	0	0	0	0	0	0	0	0	0.866075	0.967805	0.985113	1	0.945575	0.989065	0.999099	0.999889	1
PDGFB	0	0	0	0	0	0	0	0	0	0.86875	0.957741	0.985115	1	0.945575	0.989065	0.999099	0.999889	1
LPAR4	0	0	0	0	0	0	0	0	0	0.865355	0.971312	0.985119	1	0.945575	0.989065	0.999099	0.999889	1
C1QBP	0	0	0	0	0	0	0	0	0	0.868006	0.960341	0.985119	1	0.945575	0.989065	0.999099	0.999889	1
SUSD6	0	0	0	0	0	0	0	0	0	0.867694	0.961471	0.98512	1	0.945575	0.989065	0.999099	0.999889	1
RANBP1	0	0	0	0	0	0	0	0	0	0.869149	0.956601	0.985125	1	0.945575	0.989065	0.999099	0.999889	1
CCN6	0	0	0	0	0	0	0	0	0	0.869443	0.95568	0.985125	1	0.945575	0.989065	0.999099	0.999889	1
KLK15	0	0	0	0	0	0	0	0	0	0.867379	0.962735	0.985126	1	0.945575	0.989065	0.999099	0.999889	1
MEDAG	0	0	0	0	0	0	0	0	0	0.868211	0.959748	0.985127	1	0.945575	0.989065	0.999099	0.999889	1
FITM1	0	0	0	0	0	0	0	0	0	0.866569	0.965986	0.985128	1	0.945575	0.989065	0.999099	0.999889	1
FBXL22	0	0	0	0	0	0	0	0	0	0.864506	0.976283	0.985131	1	0.945575	0.989065	0.999099	0.999889	1
OR1K1	0	0	0	0	0	0	0	0	0	0.865725	0.969832	0.985133	1	0.945575	0.989065	0.999099	0.999889	1
TNFRSF13B	0	0	0	0	0	0	0	0	0	0.868057	0.960397	0.985133	1	0.945575	0.989065	0.999099	0.999889	1
LRRC39	0	0	0	0	0	0	0	0	0	0.871684	0.949359	0.985133	1	0.945575	0.989065	0.999099	0.999889	1
VPS37B	0	0	0	0	0	0	0	0	0	0.86743	0.962729	0.985136	1	0.945575	0.989065	0.999099	0.999889	1
OR10H5	0	0	0	0	0	0	0	0	0	0.864365	0.977425	0.98514	1	0.945575	0.989065	0.999099	0.999889	1
INSIG1	0	0	0	0	0	0	0	0	0	0.868074	0.960489	0.985142	1	0.945575	0.989065	0.999099	0.999889	1
CACNG6	0	0	0	0	0	0	0	0	0	0.866737	0.965622	0.985145	1	0.945575	0.989065	0.999099	0.999889	1
MRGPRX2	0	0	0	0	0	0	0	0	0	0.866009	0.968819	0.985147	1	0.945575	0.989065	0.999099	0.999889	1
OR10C1	0	0	0	0	0	0	0	0	0	0.864417	0.977327	0.985148	1	0.945575	0.989065	0.999099	0.999889	1
CBR1	0	0	0	0	0	0	0	0	0	0.866198	0.968004	0.985148	1	0.945575	0.989065	0.999099	0.999889	1
IGFBP4	0	0	0	0	0	0	0	0	0	0.867202	0.963855	0.98515	1	0.945575	0.989065	0.999099	0.999889	1
SPIB	0	0	0	0	0	0	0	0	0	0.868083	0.960586	0.98515	1	0.945575	0.989065	0.999099	0.999889	1
C3orf38	0	0	0	0	0	0	0	0	0	0.868812	0.958092	0.98515	1	0.945575	0.989065	0.999099	0.999889	1
REEP4	0	0	0	0	0	0	0	0	0	0.868877	0.957904	0.985151	1	0.945575	0.989065	0.999099	0.999889	1
AZU1	0	0	0	0	0	0	0	0	0	0.867027	0.964582	0.985151	1	0.945575	0.989065	0.999099	0.999889	1
SRD5A1	0	0	0	0	0	0	0	0	0	0.868888	0.957892	0.985153	1	0.945575	0.989065	0.999099	0.999889	1
METTL1	0	0	0	0	0	0	0	0	0	0.868507	0.959175	0.985153	1	0.945575	0.989065	0.999099	0.999889	1
IQCK	0	0	0	0	0	0	0	0	0	0.870485	0.952982	0.985154	1	0.945575	0.989065	0.999099	0.999889	1
POLR2C	0	0	0	0	0	0	0	0	0	0.871282	0.950732	0.985154	1	0.945575	0.989065	0.999099	0.999889	1
SFRP2	0	0	0	0	0	0	0	0	0	0.866577	0.966625	0.985161	1	0.945575	0.989065	0.999099	0.999889	1
RELL1	0	0	0	0	0	0	0	0	0	0.867165	0.96423	0.985162	1	0.945575	0.989065	0.999099	0.999889	1
NCR1	0	0	0	0	0	0	0	0	0	0.870635	0.952665	0.985163	1	0.945575	0.989065	0.999099	0.999889	1
APOA1	0	0	0	0	0	0	0	0	0	0.866898	0.965343	0.985164	1	0.945575	0.989065	0.999099	0.999889	1
ARMC10	0	0	0	0	0	0	0	0	0	0.868576	0.959126	0.985165	1	0.945575	0.989065	0.999099	0.999889	1
SLC25A44	0	0	0	0	0	0	0	0	0	0.868733	0.958704	0.985171	1	0.945575	0.989065	0.999099	0.99989	1
AKR1B10	0	0	0	0	0	0	0	0	0	0.870461	0.953319	0.985173	1	0.945575	0.989065	0.999099	0.99989	1
PAQR4	0	0	0	0	0	0	0	0	0	0.866099	0.968998	0.985174	1	0.945575	0.989065	0.999099	0.99989	1
FNDC8	0	0	0	0	0	0	0	0	0	0.867646	0.962657	0.985177	1	0.945575	0.989065	0.999099	0.99989	1
OXNAD1	0	0	0	0	0	0	0	0	0	0.869457	0.95644	0.985178	1	0.945575	0.989065	0.999099	0.99989	1
PHETA1	0	0	0	0	0	0	0	0	0	0.864891	0.975349	0.98518	1	0.945575	0.989065	0.999099	0.99989	1
GPR31	0	0	0	0	0	0	0	0	0	0.865559	0.971783	0.985182	1	0.945575	0.989065	0.999099	0.99989	1
CCR5	0	0	0	0	0	0	0	0	0	0.867147	0.964708	0.985183	1	0.945575	0.989065	0.999099	0.99989	1
ATP1B1	0	0	0	0	0	0	0	0	0	0.871252	0.951264	0.985187	1	0.945575	0.989065	0.999099	0.99989	1
CYLC2	0	0	0	0	0	0	0	0	0	0.868594	0.959438	0.985187	1	0.945575	0.989065	0.999099	0.99989	1
SLC25A20	0	0	0	0	0	0	0	0	0	0.870979	0.952053	0.985189	1	0.945575	0.989065	0.999099	0.99989	1
SNX16	0	0	0	0	0	0	0	0	0	0.870195	0.954363	0.985191	1	0.945575	0.989065	0.999099	0.99989	1
STX3	0	0	0	0	0	0	0	0	0	0.872262	0.948599	0.985191	1	0.945575	0.989065	0.999099	0.99989	1
EXOSC7	0	0	0	0	0	0	0	0	0	0.869775	0.955703	0.985194	1	0.945575	0.989065	0.999099	0.99989	1
PPIL6	0	0	0	0	0	0	0	0	0	0.87038	0.953908	0.985197	1	0.945575	0.989065	0.999099	0.99989	1
CBX7	0	0	0	0	0	0	0	0	0	0.869039	0.958113	0.985198	1	0.945575	0.989065	0.999099	0.99989	1
LDHC	0	0	0	0	0	0	0	0	0	0.869772	0.95583	0.985202	1	0.945575	0.989065	0.999099	0.99989	1
USP50	0	0	0	0	0	0	0	0	0	0.870387	0.953969	0.985203	1	0.945575	0.989065	0.999099	0.99989	1
ARFIP1	0	0	0	0	0	0	0	0	0	0.870563	0.953456	0.985203	1	0.945575	0.989065	0.999099	0.99989	1
SLC25A4	0	0	0	0	0	0	0	0	0	0.867077	0.965392	0.985204	1	0.945575	0.989065	0.999099	0.99989	1
ZNF511	0	0	0	0	0	0	0	0	0	0.868311	0.960729	0.985205	1	0.945575	0.989065	0.999099	0.99989	1
TMEM144	0	0	0	0	0	0	0	0	0	0.871206	0.951653	0.985206	1	0.945575	0.989065	0.999099	0.99989	1
PPP6C	0	0	0	0	0	0	0	0	0	0.870802	0.952857	0.98521	1	0.945575	0.989065	0.999099	0.99989	1
OVOL1	0	0	0	0	0	0	0	0	0	0.866911	0.966224	0.985211	1	0.945575	0.989065	0.999099	0.99989	1
NEUROD6	0	0	0	0	0	0	0	0	0	0.867362	0.964443	0.985214	1	0.945575	0.989065	0.999099	0.99989	1
FAM170B	0	0	0	0	0	0	0	0	0	0.867477	0.963997	0.985215	1	0.945575	0.989065	0.999099	0.99989	1
LDHAL6A	0	0	0	0	0	0	0	0	0	0.869336	0.957409	0.985215	1	0.945575	0.989065	0.999099	0.99989	1
ECHS1	0	0	0	0	0	0	0	0	0	0.869324	0.95745	0.985215	1	0.945575	0.989065	0.999099	0.99989	1
ATG3	0	0	0	0	0	0	0	0	0	0.873145	0.946651	0.985215	1	0.945575	0.989065	0.999099	0.99989	1
C1QTNF2	0	0	0	0	0	0	0	0	0	0.866339	0.968834	0.985217	1	0.945575	0.989065	0.999099	0.99989	1
BRI3BP	0	0	0	0	0	0	0	0	0	0.866279	0.969127	0.985218	1	0.945575	0.989065	0.999099	0.99989	1
KRTAP29-1	0	0	0	0	0	0	0	0	0	0.86837	0.960766	0.98522	1	0.945575	0.989065	0.999099	0.99989	1
ISY1	0	0	0	0	0	0	0	0	0	0.8754	0.941421	0.985221	1	0.945575	0.989065	0.999099	0.99989	1
GLOD4	0	0	0	0	0	0	0	0	0	0.870812	0.952999	0.985222	1	0.945575	0.989065	0.999099	0.99989	1
DNASE1L3	0	0	0	0	0	0	0	0	0	0.869461	0.957119	0.985222	1	0.945575	0.989065	0.999099	0.99989	1
HES6	0	0	0	0	0	0	0	0	0	0.867595	0.963746	0.985226	1	0.945575	0.989065	0.999099	0.99989	1
MRPL1	0	0	0	0	0	0	0	0	0	0.870889	0.952862	0.985228	1	0.945575	0.989065	0.999099	0.99989	1
CELA3A	0	0	0	0	0	0	0	0	0	0.871353	0.951561	0.985229	1	0.945575	0.989065	0.999099	0.99989	1
C7orf57	0	0	0	0	0	0	0	0	0	0.871694	0.950627	0.98523	1	0.945575	0.989065	0.999099	0.99989	1
CYB5D2	0	0	0	0	0	0	0	0	0	0.867424	0.964545	0.985232	1	0.945575	0.989065	0.999099	0.99989	1
GPR119	0	0	0	0	0	0	0	0	0	0.866456	0.968657	0.985233	1	0.945575	0.989065	0.999099	0.99989	1
OR2M2	0	0	0	0	0	0	0	0	0	0.86591	0.971317	0.985236	1	0.945575	0.989065	0.999099	0.99989	1
CDK3	0	0	0	0	0	0	0	0	0	0.870064	0.955456	0.985237	1	0.945575	0.989065	0.999099	0.99989	1
ZC2HC1A	0	0	0	0	0	0	0	0	0	0.871985	0.949957	0.985238	1	0.945575	0.989065	0.999099	0.999891	1
PDIK1L	0	0	0	0	0	0	0	0	0	0.868044	0.962327	0.985241	1	0.945575	0.989065	0.999099	0.999891	1
SLC10A7	0	0	0	0	0	0	0	0	0	0.871657	0.950889	0.985241	1	0.945575	0.989065	0.999099	0.999891	1
OR51E1	0	0	0	0	0	0	0	0	0	0.865732	0.972367	0.985243	1	0.945575	0.989065	0.999099	0.999891	1
RFPL1	0	0	0	0	0	0	0	0	0	0.866825	0.967256	0.985244	1	0.945575	0.989065	0.999099	0.999891	1
TAAR6	0	0	0	0	0	0	0	0	0	0.867103	0.966104	0.985246	1	0.945575	0.989065	0.999099	0.999891	1
RHOU	0	0	0	0	0	0	0	0	0	0.866988	0.966639	0.985248	1	0.945575	0.989065	0.999099	0.999891	1
ST3GAL6	0	0	0	0	0	0	0	0	0	0.870998	0.95293	0.985255	1	0.945575	0.989065	0.999099	0.999891	1
CFHR3	0	0	0	0	0	0	0	0	0	0.871163	0.952507	0.985258	1	0.945575	0.989065	0.999099	0.999891	1
CTDSP1	0	0	0	0	0	0	0	0	0	0.870069	0.955774	0.985259	1	0.945575	0.989065	0.999099	0.999891	1
CAMLG	0	0	0	0	0	0	0	0	0	0.868699	0.960302	0.98526	1	0.945575	0.989065	0.999099	0.999891	1
SLC25A17	0	0	0	0	0	0	0	0	0	0.871072	0.952817	0.985262	1	0.945575	0.989065	0.999099	0.999891	1
RPLP0	0	0	0	0	0	0	0	0	0	0.869214	0.958586	0.985263	1	0.945575	0.989065	0.999099	0.999891	1
TEX52	0	0	0	0	0	0	0	0	0	0.867499	0.964869	0.985265	1	0.945575	0.989065	0.999099	0.999891	1
ZNF660	0	0	0	0	0	0	0	0	0	0.868895	0.959725	0.985266	1	0.945575	0.989065	0.999099	0.999891	1
OR2B11	0	0	0	0	0	0	0	0	0	0.866099	0.971091	0.985267	1	0.945575	0.989065	0.999099	0.999891	1
CD300LF	0	0	0	0	0	0	0	0	0	0.870674	0.954193	0.985276	1	0.945575	0.989065	0.999099	0.999891	1
SLC39A1	0	0	0	0	0	0	0	0	0	0.86715	0.966523	0.985276	1	0.945575	0.989065	0.999099	0.999891	1
OR51E2	0	0	0	0	0	0	0	0	0	0.865961	0.972059	0.985278	1	0.945575	0.989065	0.999099	0.999891	1
TBCB	0	0	0	0	0	0	0	0	0	0.869634	0.957486	0.98528	1	0.945575	0.989065	0.999099	0.999891	1
GPR21	0	0	0	0	0	0	0	0	0	0.866954	0.96746	0.985281	1	0.945575	0.989065	0.999099	0.999891	1
SNRPA	0	0	0	0	0	0	0	0	0	0.867664	0.96454	0.985282	1	0.945575	0.989065	0.999099	0.999891	1
FGL1	0	0	0	0	0	0	0	0	0	0.872039	0.950428	0.985284	1	0.945575	0.989065	0.999099	0.999891	1
EHF	0	0	0	0	0	0	0	0	0	0.872564	0.949043	0.985286	1	0.945575	0.989065	0.999099	0.999891	1
CAB39	0	0	0	0	0	0	0	0	0	0.871019	0.953335	0.985287	1	0.945575	0.989065	0.999099	0.999891	1
RIMS4	0	0	0	0	0	0	0	0	0	0.868609	0.961084	0.985287	1	0.945575	0.989065	0.999099	0.999891	1
FAM78A	0	0	0	0	0	0	0	0	0	0.866808	0.968242	0.985288	1	0.945575	0.989065	0.999099	0.999891	1
NAA80	0	0	0	0	0	0	0	0	0	0.866527	0.969652	0.985294	1	0.945575	0.989065	0.999099	0.999891	1
UNC119B	0	0	0	0	0	0	0	0	0	0.867845	0.964053	0.985294	1	0.945575	0.989065	0.999099	0.999891	1
PAGR1	0	0	0	0	0	0	0	0	0	0.867491	0.965487	0.985295	1	0.945575	0.989065	0.999099	0.999891	1
RFXAP	0	0	0	0	0	0	0	0	0	0.867241	0.966521	0.985295	1	0.945575	0.989065	0.999099	0.999891	1
OCEL1	0	0	0	0	0	0	0	0	0	0.868916	0.960195	0.985299	1	0.945575	0.989065	0.999099	0.999891	1
HMOX1	0	0	0	0	0	0	0	0	0	0.868675	0.9611	0.985302	1	0.945575	0.989065	0.999099	0.999891	1
CD47	0	0	0	0	0	0	0	0	0	0.871832	0.951344	0.98531	1	0.945575	0.989065	0.999099	0.999892	1
KERA	0	0	0	0	0	0	0	0	0	0.868702	0.961148	0.98531	1	0.945575	0.989065	0.999099	0.999892	1
SRR	0	0	0	0	0	0	0	0	0	0.869978	0.956911	0.985314	1	0.945575	0.989065	0.999099	0.999892	1
GPR18	0	0	0	0	0	0	0	0	0	0.867782	0.964744	0.985317	1	0.945575	0.989065	0.999099	0.999892	1
HTR1F	0	0	0	0	0	0	0	0	0	0.868033	0.963761	0.985318	1	0.945575	0.989065	0.999099	0.999892	1
ALKBH6	0	0	0	0	0	0	0	0	0	0.868434	0.962254	0.985318	1	0.945575	0.989065	0.999099	0.999892	1
THAP8	0	0	0	0	0	0	0	0	0	0.867863	0.964436	0.985318	1	0.945575	0.989065	0.999099	0.999892	1
HLF	0	0	0	0	0	0	0	0	0	0.867429	0.96624	0.98532	1	0.945575	0.989065	0.999099	0.999892	1
FAS	0	0	0	0	0	0	0	0	0	0.87161	0.952128	0.985321	1	0.945575	0.989065	0.999099	0.999892	1
MAGEA9	0	0	0	0	0	0	0	0	0	0.867587	0.96561	0.985322	1	0.945575	0.989065	0.999099	0.999892	1
MAGEA9B	0	0	0	0	0	0	0	0	0	0.867587	0.96561	0.985322	1	0.945575	0.989065	0.999099	0.999892	1
EIF2B1	0	0	0	0	0	0	0	0	0	0.870927	0.954149	0.985324	1	0.945575	0.989065	0.999099	0.999892	1
CDX4	0	0	0	0	0	0	0	0	0	0.867716	0.965192	0.985327	1	0.945575	0.989065	0.999099	0.999892	1
MANSC4	0	0	0	0	0	0	0	0	0	0.867929	0.964447	0.985332	1	0.945575	0.989065	0.999099	0.999892	1
TEX13B	0	0	0	0	0	0	0	0	0	0.868401	0.962672	0.985334	1	0.945575	0.989065	0.999099	0.999892	1
SRSF10	0	0	0	0	0	0	0	0	0	0.87062	0.955363	0.985344	1	0.945575	0.989065	0.999099	0.999892	1
UPP2	0	0	0	0	0	0	0	0	0	0.869422	0.959216	0.985344	1	0.945575	0.989065	0.999099	0.999892	1
HOXC4	0	0	0	0	0	0	0	0	0	0.868072	0.964153	0.985346	1	0.945575	0.989065	0.999099	0.999892	1
C9orf24	0	0	0	0	0	0	0	0	0	0.870443	0.955972	0.985348	1	0.945575	0.989065	0.999099	0.999892	1
NTF3	0	0	0	0	0	0	0	0	0	0.868797	0.961469	0.985348	1	0.945575	0.989065	0.999099	0.999892	1
FCGR2B	0	0	0	0	0	0	0	0	0	0.870345	0.956287	0.985349	1	0.945575	0.989065	0.999099	0.999892	1
OR2T33	0	0	0	0	0	0	0	0	0	0.866385	0.971668	0.985351	1	0.945575	0.989065	0.999099	0.999892	1
SPDYE17	0	0	0	0	0	0	0	0	0	0.870934	0.954592	0.985356	1	0.945575	0.989065	0.999099	0.999892	1
SPDYE9	0	0	0	0	0	0	0	0	0	0.870934	0.954592	0.985356	1	0.945575	0.989065	0.999099	0.999892	1
IL20RB	0	0	0	0	0	0	0	0	0	0.871068	0.954254	0.98536	1	0.945575	0.989065	0.999099	0.999892	1
ABHD13	0	0	0	0	0	0	0	0	0	0.868594	0.96248	0.985363	1	0.945575	0.989065	0.999099	0.999892	1
ZNF346	0	0	0	0	0	0	0	0	0	0.869929	0.957865	0.985365	1	0.945575	0.989065	0.999099	0.999892	1
NDUFS3	0	0	0	0	0	0	0	0	0	0.870078	0.957414	0.985367	1	0.945575	0.989065	0.999099	0.999892	1
PMM1	0	0	0	0	0	0	0	0	0	0.871549	0.952951	0.985367	1	0.945575	0.989065	0.999099	0.999892	1
TMEM19	0	0	0	0	0	0	0	0	0	0.87013	0.95729	0.985369	1	0.945575	0.989065	0.999099	0.999892	1
RBKS	0	0	0	0	0	0	0	0	0	0.869947	0.957887	0.98537	1	0.945575	0.989065	0.999099	0.999892	1
GPR1	0	0	0	0	0	0	0	0	0	0.868015	0.964857	0.985372	1	0.945575	0.989065	0.999099	0.999892	1
MSX2	0	0	0	0	0	0	0	0	0	0.866969	0.969332	0.985372	1	0.945575	0.989065	0.999099	0.999892	1
JAM2	0	0	0	0	0	0	0	0	0	0.872529	0.950314	0.985374	1	0.945575	0.989065	0.999099	0.999893	1
OR10H2	0	0	0	0	0	0	0	0	0	0.865672	0.976263	0.985378	1	0.945575	0.989065	0.999099	0.999893	1
XRCC4	0	0	0	0	0	0	0	0	0	0.872724	0.949919	0.985383	1	0.945575	0.989065	0.999099	0.999893	1
TBC1D7	0	0	0	0	0	0	0	0	0	0.870914	0.955095	0.985386	1	0.945575	0.989065	0.999099	0.999893	1
OR9Q2	0	0	0	0	0	0	0	0	0	0.867099	0.969064	0.985387	1	0.945575	0.989065	0.999099	0.999893	1
EIF2S1	0	0	0	0	0	0	0	0	0	0.871114	0.954567	0.985391	1	0.945575	0.989065	0.999099	0.999893	1
RP11-364B14.3	0	0	0	0	0	0	0	0	0	0.868437	0.963615	0.985393	1	0.945575	0.989065	0.999099	0.999893	1
DHRS2	0	0	0	0	0	0	0	0	0	0.869681	0.959169	0.985394	1	0.945575	0.989065	0.999099	0.999893	1
IER2	0	0	0	0	0	0	0	0	0	0.866283	0.973266	0.985395	1	0.945575	0.989065	0.999099	0.999893	1
GLT6D1	0	0	0	0	0	0	0	0	0	0.869502	0.959797	0.985395	1	0.945575	0.989065	0.999099	0.999893	1
OR10P1	0	0	0	0	0	0	0	0	0	0.866149	0.974039	0.985397	1	0.945575	0.989065	0.999099	0.999893	1
TRMT10B	0	0	0	0	0	0	0	0	0	0.872657	0.950306	0.985399	1	0.945575	0.989065	0.999099	0.999893	1
RNF212	0	0	0	0	0	0	0	0	0	0.872189	0.951593	0.985399	1	0.945575	0.989065	0.999099	0.999893	1
OR2T12	0	0	0	0	0	0	0	0	0	0.866597	0.971754	0.9854	1	0.945575	0.989065	0.999099	0.999893	1
RHOXF2	0	0	0	0	0	0	0	0	0	0.86895	0.961826	0.9854	1	0.945575	0.989065	0.999099	0.999893	1
OR6J1	0	0	0	0	0	0	0	0	0	0.86632	0.973244	0.985402	1	0.945575	0.989065	0.999099	0.999893	1
MEMO1	0	0	0	0	0	0	0	0	0	0.873222	0.948858	0.985402	1	0.945575	0.989065	0.999099	0.999893	1
SYPL2	0	0	0	0	0	0	0	0	0	0.869699	0.959262	0.985404	1	0.945575	0.989065	0.999099	0.999893	1
LILRA5	0	0	0	0	0	0	0	0	0	0.871049	0.954981	0.985405	1	0.945575	0.989065	0.999099	0.999893	1
RTP1	0	0	0	0	0	0	0	0	0	0.868253	0.964563	0.985406	1	0.945575	0.989065	0.999099	0.999893	1
UPK3B	0	0	0	0	0	0	0	0	0	0.869482	0.960079	0.985408	1	0.945575	0.989065	0.999099	0.999893	1
SCX	0	0	0	0	0	0	0	0	0	0.865818	0.976248	0.985408	1	0.945575	0.989065	0.999099	0.999893	1
PPP1R3C	0	0	0	0	0	0	0	0	0	0.87016	0.957825	0.985409	1	0.945575	0.989065	0.999099	0.999893	1
GTF2H3	0	0	0	0	0	0	0	0	0	0.874436	0.945897	0.985409	1	0.945575	0.989065	0.999099	0.999893	1
SPDYE13	0	0	0	0	0	0	0	0	0	0.871174	0.954679	0.98541	1	0.945575	0.989065	0.999099	0.999893	1
SPDYE14	0	0	0	0	0	0	0	0	0	0.871174	0.954679	0.98541	1	0.945575	0.989065	0.999099	0.999893	1
SPDYE15	0	0	0	0	0	0	0	0	0	0.871174	0.954679	0.98541	1	0.945575	0.989065	0.999099	0.999893	1
FCGR2A	0	0	0	0	0	0	0	0	0	0.870101	0.958093	0.985414	1	0.945575	0.989065	0.999099	0.999893	1
UPK1A	0	0	0	0	0	0	0	0	0	0.870004	0.958415	0.985414	1	0.945575	0.989065	0.999099	0.999893	1
TMEM68	0	0	0	0	0	0	0	0	0	0.870936	0.95548	0.985416	1	0.945575	0.989065	0.999099	0.999893	1
C8orf82	0	0	0	0	0	0	0	0	0	0.866292	0.973786	0.985417	1	0.945575	0.989065	0.999099	0.999893	1
AQP2	0	0	0	0	0	0	0	0	0	0.867807	0.966615	0.985418	1	0.945575	0.989065	0.999099	0.999893	1
P2RY10	0	0	0	0	0	0	0	0	0	0.867211	0.969345	0.985423	1	0.945575	0.989065	0.999099	0.999893	1
CCDC69	0	0	0	0	0	0	0	0	0	0.87322	0.949157	0.985425	1	0.945575	0.989065	0.999099	0.999893	1
GGH	0	0	0	0	0	0	0	0	0	0.872037	0.952385	0.985425	1	0.945575	0.989065	0.999099	0.999893	1
C12orf29	0	0	0	0	0	0	0	0	0	0.871766	0.953182	0.985427	1	0.945575	0.989065	0.999099	0.999893	1
ART5	0	0	0	0	0	0	0	0	0	0.869277	0.961126	0.985427	1	0.945575	0.989065	0.999099	0.999893	1
TMIGD2	0	0	0	0	0	0	0	0	0	0.869644	0.959877	0.985429	1	0.945575	0.989065	0.999099	0.999893	1
C8orf74	0	0	0	0	0	0	0	0	0	0.868653	0.963544	0.985434	1	0.945575	0.989065	0.999099	0.999893	1
MAGEA4	0	0	0	0	0	0	0	0	0	0.868133	0.965659	0.985438	1	0.945575	0.989065	0.999099	0.999893	1
RGN	0	0	0	0	0	0	0	0	0	0.870354	0.957801	0.985447	1	0.945575	0.989065	0.999099	0.999894	1
CD99L2	0	0	0	0	0	0	0	0	0	0.874321	0.946677	0.985449	1	0.945575	0.989065	0.999099	0.999894	1
CDK2	0	0	0	0	0	0	0	0	0	0.871259	0.95502	0.98545	1	0.945575	0.989065	0.999099	0.999894	1
LRRC19	0	0	0	0	0	0	0	0	0	0.87027	0.958125	0.98545	1	0.945575	0.989065	0.999099	0.999894	1
PECR	0	0	0	0	0	0	0	0	0	0.87191	0.953131	0.985452	1	0.945575	0.989065	0.999099	0.999894	1
SLC25A14	0	0	0	0	0	0	0	0	0	0.873113	0.949815	0.985453	1	0.945575	0.989065	0.999099	0.999894	1
SLC25A40	0	0	0	0	0	0	0	0	0	0.873962	0.947642	0.985455	1	0.945575	0.989065	0.999099	0.999894	1
STX10	0	0	0	0	0	0	0	0	0	0.87153	0.954296	0.985456	1	0.945575	0.989065	0.999099	0.999894	1
ZDHHC3	0	0	0	0	0	0	0	0	0	0.87056	0.957301	0.985457	1	0.945575	0.989065	0.999099	0.999894	1
HOXB9	0	0	0	0	0	0	0	0	0	0.86737	0.969499	0.985463	1	0.945575	0.989065	0.999099	0.999894	1
GJB1	0	0	0	0	0	0	0	0	0	0.867217	0.970282	0.985466	1	0.945575	0.989065	0.999099	0.999894	1
HOXA7	0	0	0	0	0	0	0	0	0	0.867132	0.970726	0.985468	1	0.945575	0.989065	0.999099	0.999894	1
CITED2	0	0	0	0	0	0	0	0	0	0.865882	0.977615	0.985468	1	0.945575	0.989065	0.999099	0.999894	1
DKK1	0	0	0	0	0	0	0	0	0	0.869136	0.962459	0.985474	1	0.945575	0.989065	0.999099	0.999894	1
ARG1	0	0	0	0	0	0	0	0	0	0.871073	0.95596	0.985475	1	0.945575	0.989065	0.999099	0.999894	1
DCUN1D3	0	0	0	0	0	0	0	0	0	0.869149	0.962447	0.985476	1	0.945575	0.989065	0.999099	0.999894	1
RSPH9	0	0	0	0	0	0	0	0	0	0.869138	0.962498	0.985476	1	0.945575	0.989065	0.999099	0.999894	1
CYRIB	0	0	0	0	0	0	0	0	0	0.873578	0.94891	0.985477	1	0.945575	0.989065	0.999099	0.999894	1
BCDIN3D	0	0	0	0	0	0	0	0	0	0.869189	0.962354	0.985479	1	0.945575	0.989065	0.999099	0.999894	1
AQP10	0	0	0	0	0	0	0	0	0	0.869601	0.960905	0.985481	1	0.945575	0.989065	0.999099	0.999894	1
CEACAM19	0	0	0	0	0	0	0	0	0	0.871506	0.954745	0.985482	1	0.945575	0.989065	0.999099	0.999894	1
C1QL3	0	0	0	0	0	0	0	0	0	0.866635	0.973614	0.985483	1	0.945575	0.989065	0.999099	0.999894	1
AZGP1	0	0	0	0	0	0	0	0	0	0.869957	0.959756	0.985486	1	0.945575	0.989065	0.999099	0.999894	1
PILRA	0	0	0	0	0	0	0	0	0	0.871516	0.954831	0.98549	1	0.945575	0.989065	0.999099	0.999894	1
TNFRSF18	0	0	0	0	0	0	0	0	0	0.869513	0.961384	0.985491	1	0.945575	0.989065	0.999099	0.999894	1
ALKBH3	0	0	0	0	0	0	0	0	0	0.874465	0.946846	0.985491	1	0.945575	0.989065	0.999099	0.999894	1
HNRNPA1L2	0	0	0	0	0	0	0	0	0	0.867888	0.967835	0.985494	1	0.945575	0.989065	0.999099	0.999894	1
DCXR	0	0	0	0	0	0	0	0	0	0.870331	0.95863	0.985494	1	0.945575	0.989065	0.999099	0.999894	1
OR6S1	0	0	0	0	0	0	0	0	0	0.866409	0.97519	0.985495	1	0.945575	0.989065	0.999099	0.999894	1
STX2	0	0	0	0	0	0	0	0	0	0.873271	0.949961	0.985495	1	0.945575	0.989065	0.999099	0.999894	1
PIK3IP1	0	0	0	0	0	0	0	0	0	0.870254	0.958904	0.985495	1	0.945575	0.989065	0.999099	0.999894	1
ZNF396	0	0	0	0	0	0	0	0	0	0.872338	0.952528	0.985496	1	0.945575	0.989065	0.999099	0.999894	1
CFAP161	0	0	0	0	0	0	0	0	0	0.87097	0.956678	0.985501	1	0.945575	0.989065	0.999099	0.999894	1
ST6GALNAC3	0	0	0	0	0	0	0	0	0	0.871003	0.956596	0.985502	1	0.945575	0.989065	0.999099	0.999894	1
CGRRF1	0	0	0	0	0	0	0	0	0	0.871301	0.955683	0.985503	1	0.945575	0.989065	0.999099	0.999894	1
SRSF7	0	0	0	0	0	0	0	0	0	0.875292	0.94504	0.985507	1	0.945575	0.989065	0.999099	0.999894	1
RBM38	0	0	0	0	0	0	0	0	0	0.868184	0.966895	0.98551	1	0.945575	0.989065	0.999099	0.999895	1
IGFBP1	0	0	0	0	0	0	0	0	0	0.869239	0.962773	0.985512	1	0.945575	0.989065	0.999099	0.999895	1
IFT46	0	0	0	0	0	0	0	0	0	0.87234	0.952781	0.985514	1	0.945575	0.989065	0.999099	0.999895	1
EXOSC3	0	0	0	0	0	0	0	0	0	0.869452	0.962033	0.985515	1	0.945575	0.989065	0.999099	0.999895	1
FAM71E1	0	0	0	0	0	0	0	0	0	0.868408	0.966105	0.985517	1	0.945575	0.989065	0.999099	0.999895	1
SLAMF6	0	0	0	0	0	0	0	0	0	0.872215	0.953202	0.985518	1	0.945575	0.989065	0.999099	0.999895	1
TNFSF12	0	0	0	0	0	0	0	0	0	0.870766	0.957619	0.98552	1	0.945575	0.989065	0.999099	0.999895	1
ZDHHC12	0	0	0	0	0	0	0	0	0	0.870441	0.958719	0.985522	1	0.945575	0.989065	0.999099	0.999895	1
CTRC	0	0	0	0	0	0	0	0	0	0.870818	0.957528	0.985524	1	0.945575	0.989065	0.999099	0.999895	1
WDR61	0	0	0	0	0	0	0	0	0	0.872354	0.952959	0.985529	1	0.945575	0.989065	0.999099	0.999895	1
RPSA	0	0	0	0	0	0	0	0	0	0.871068	0.956842	0.985531	1	0.945575	0.989065	0.999099	0.999895	1
GP1BB	0	0	0	0	0	0	0	0	0	0.866404	0.976227	0.985531	1	0.945575	0.989065	0.999099	0.999895	1
OR2T8	0	0	0	0	0	0	0	0	0	0.867017	0.972826	0.985532	1	0.945575	0.989065	0.999099	0.999895	1
C6orf58	0	0	0	0	0	0	0	0	0	0.872434	0.952795	0.985534	1	0.945575	0.989065	0.999099	0.999895	1
GLYATL1	0	0	0	0	0	0	0	0	0	0.872652	0.952181	0.985534	1	0.945575	0.989065	0.999099	0.999895	1
RHOXF2B	0	0	0	0	0	0	0	0	0	0.86963	0.961773	0.985537	1	0.945575	0.989065	0.999099	0.999895	1
SIX6	0	0	0	0	0	0	0	0	0	0.869117	0.963684	0.985537	1	0.945575	0.989065	0.999099	0.999895	1
ATF5	0	0	0	0	0	0	0	0	0	0.868017	0.968182	0.985537	1	0.945575	0.989065	0.999099	0.999895	1
CIAPIN1	0	0	0	0	0	0	0	0	0	0.871869	0.954529	0.98554	1	0.945575	0.989065	0.999099	0.999895	1
MCHR2	0	0	0	0	0	0	0	0	0	0.870601	0.958529	0.985543	1	0.945575	0.989065	0.999099	0.999895	1
RRP36	0	0	0	0	0	0	0	0	0	0.87345	0.950143	0.985544	1	0.945575	0.989065	0.999099	0.999895	1
B3GALT5	0	0	0	0	0	0	0	0	0	0.867749	0.969642	0.985549	1	0.945575	0.989065	0.999099	0.999895	1
CMTM1	0	0	0	0	0	0	0	0	0	0.868352	0.967011	0.98555	1	0.945575	0.989065	0.999099	0.999895	1
CENPL	0	0	0	0	0	0	0	0	0	0.87187	0.954715	0.985553	1	0.945575	0.989065	0.999099	0.999895	1
NPL	0	0	0	0	0	0	0	0	0	0.872748	0.952187	0.985553	1	0.945575	0.989065	0.999099	0.999895	1
ASCL2	0	0	0	0	0	0	0	0	0	0.866124	0.978696	0.985555	1	0.945575	0.989065	0.999099	0.999895	1
TLCD3B	0	0	0	0	0	0	0	0	0	0.869706	0.961816	0.985555	1	0.945575	0.989065	0.999099	0.999895	1
NIFK	0	0	0	0	0	0	0	0	0	0.872632	0.952538	0.985555	1	0.945575	0.989065	0.999099	0.999895	1
RP11-666A8.13	0	0	0	0	0	0	0	0	0	0.866795	0.974631	0.985555	1	0.945575	0.989065	0.999099	0.999895	1
USE1	0	0	0	0	0	0	0	0	0	0.872607	0.952617	0.985556	1	0.945575	0.989065	0.999099	0.999895	1
PGRMC2	0	0	0	0	0	0	0	0	0	0.868093	0.968272	0.985557	1	0.945575	0.989065	0.999099	0.999895	1
CTDSPL	0	0	0	0	0	0	0	0	0	0.870223	0.960154	0.985564	1	0.945575	0.989065	0.999099	0.999895	1
TPM2	0	0	0	0	0	0	0	0	0	0.872303	0.95361	0.985564	1	0.945575	0.989065	0.999099	0.999895	1
OR2T2	0	0	0	0	0	0	0	0	0	0.866545	0.976414	0.985567	1	0.945575	0.989065	0.999099	0.999895	1
OR2T35	0	0	0	0	0	0	0	0	0	0.86656	0.976411	0.98557	1	0.945575	0.989065	0.999099	0.999895	1
LDAH	0	0	0	0	0	0	0	0	0	0.872184	0.954056	0.985571	1	0.945575	0.989065	0.999099	0.999895	1
RAB36	0	0	0	0	0	0	0	0	0	0.872634	0.95277	0.985572	1	0.945575	0.989065	0.999099	0.999895	1
TREML1	0	0	0	0	0	0	0	0	0	0.870458	0.959503	0.985573	1	0.945575	0.989065	0.999099	0.999895	1
GSG1L2	0	0	0	0	0	0	0	0	0	0.870452	0.959534	0.985574	1	0.945575	0.989065	0.999099	0.999895	1
ILRUN	0	0	0	0	0	0	0	0	0	0.870927	0.957962	0.985574	1	0.945575	0.989065	0.999099	0.999895	1
CAB39L	0	0	0	0	0	0	0	0	0	0.872109	0.954318	0.985574	1	0.945575	0.989065	0.999099	0.999895	1
SIAH3	0	0	0	0	0	0	0	0	0	0.867231	0.972786	0.985575	1	0.945575	0.989065	0.999099	0.999895	1
RBM43	0	0	0	0	0	0	0	0	0	0.869908	0.961454	0.985575	1	0.945575	0.989065	0.999099	0.999895	1
CBR3	0	0	0	0	0	0	0	0	0	0.868004	0.969109	0.985578	1	0.945575	0.989065	0.999099	0.999895	1
SLC25A36	0	0	0	0	0	0	0	0	0	0.87253	0.953205	0.985582	1	0.945575	0.989065	0.999099	0.999896	1
MTX3	0	0	0	0	0	0	0	0	0	0.873102	0.951617	0.985583	1	0.945575	0.989065	0.999099	0.999896	1
FOSL1	0	0	0	0	0	0	0	0	0	0.870109	0.960889	0.985584	1	0.945575	0.989065	0.999099	0.999896	1
NGRN	0	0	0	0	0	0	0	0	0	0.870207	0.960549	0.985584	1	0.945575	0.989065	0.999099	0.999896	1
THG1L	0	0	0	0	0	0	0	0	0	0.870708	0.958849	0.985584	1	0.945575	0.989065	0.999099	0.999896	1
TAAR9	0	0	0	0	0	0	0	0	0	0.868922	0.965356	0.985585	1	0.945575	0.989065	0.999099	0.999896	1
UBLCP1	0	0	0	0	0	0	0	0	0	0.873113	0.951616	0.985585	1	0.945575	0.989065	0.999099	0.999896	1
VTA1	0	0	0	0	0	0	0	0	0	0.872821	0.952447	0.985586	1	0.945575	0.989065	0.999099	0.999896	1
RNF208	0	0	0	0	0	0	0	0	0	0.867146	0.973528	0.985587	1	0.945575	0.989065	0.999099	0.999896	1
IFI35	0	0	0	0	0	0	0	0	0	0.871305	0.957022	0.985591	1	0.945575	0.989065	0.999099	0.999896	1
PLEKHA3	0	0	0	0	0	0	0	0	0	0.87297	0.952095	0.985591	1	0.945575	0.989065	0.999099	0.999896	1
ARGFX	0	0	0	0	0	0	0	0	0	0.871639	0.956005	0.985592	1	0.945575	0.989065	0.999099	0.999896	1
TREML2	0	0	0	0	0	0	0	0	0	0.869924	0.961708	0.985593	1	0.945575	0.989065	0.999099	0.999896	1
OR1B1	0	0	0	0	0	0	0	0	0	0.868101	0.969059	0.985595	1	0.945575	0.989065	0.999099	0.999896	1
UPK3A	0	0	0	0	0	0	0	0	0	0.869952	0.961681	0.985597	1	0.945575	0.989065	0.999099	0.999896	1
FRA10AC1	0	0	0	0	0	0	0	0	0	0.876417	0.943526	0.985599	1	0.945575	0.989065	0.999099	0.999896	1
ELOVL4	0	0	0	0	0	0	0	0	0	0.873057	0.951975	0.9856	1	0.945575	0.989065	0.999099	0.999896	1
HSD17B8	0	0	0	0	0	0	0	0	0	0.872642	0.953167	0.985601	1	0.945575	0.989065	0.999099	0.999896	1
FGF8	0	0	0	0	0	0	0	0	0	0.870495	0.959854	0.985601	1	0.945575	0.989065	0.999099	0.999896	1
FBXO44	0	0	0	0	0	0	0	0	0	0.871491	0.956626	0.985603	1	0.945575	0.989065	0.999099	0.999896	1
TANGO2	0	0	0	0	0	0	0	0	0	0.872359	0.954076	0.985607	1	0.945575	0.989065	0.999099	0.999896	1
MAGEB2	0	0	0	0	0	0	0	0	0	0.868769	0.966436	0.985608	1	0.945575	0.989065	0.999099	0.999896	1
HSD17B3	0	0	0	0	0	0	0	0	0	0.872916	0.952492	0.985608	1	0.945575	0.989065	0.999099	0.999896	1
FAM221A	0	0	0	0	0	0	0	0	0	0.872591	0.953436	0.98561	1	0.945575	0.989065	0.999099	0.999896	1
MAGEA2	0	0	0	0	0	0	0	0	0	0.868856	0.966134	0.985611	1	0.945575	0.989065	0.999099	0.999896	1
MAGEA2B	0	0	0	0	0	0	0	0	0	0.868856	0.966134	0.985611	1	0.945575	0.989065	0.999099	0.999896	1
GAMT	0	0	0	0	0	0	0	0	0	0.870098	0.961421	0.985612	1	0.945575	0.989065	0.999099	0.999896	1
RHBDD1	0	0	0	0	0	0	0	0	0	0.871794	0.955863	0.985614	1	0.945575	0.989065	0.999099	0.999896	1
NEUROD4	0	0	0	0	0	0	0	0	0	0.868913	0.966061	0.985619	1	0.945575	0.989065	0.999099	0.999896	1
BNIP2	0	0	0	0	0	0	0	0	0	0.873649	0.950633	0.98562	1	0.945575	0.989065	0.999099	0.999896	1
NUDT9	0	0	0	0	0	0	0	0	0	0.873621	0.950717	0.98562	1	0.945575	0.989065	0.999099	0.999896	1
BARX2	0	0	0	0	0	0	0	0	0	0.870765	0.9593	0.985623	1	0.945575	0.989065	0.999099	0.999896	1
CPLANE2	0	0	0	0	0	0	0	0	0	0.868923	0.96612	0.985624	1	0.945575	0.989065	0.999099	0.999896	1
HAGH	0	0	0	0	0	0	0	0	0	0.871298	0.957621	0.985627	1	0.945575	0.989065	0.999099	0.999896	1
TRNAU1AP	0	0	0	0	0	0	0	0	0	0.873866	0.950159	0.985628	1	0.945575	0.989065	0.999099	0.999896	1
EID2	0	0	0	0	0	0	0	0	0	0.867229	0.974206	0.98563	1	0.945575	0.989065	0.999099	0.999896	1
CDKL4	0	0	0	0	0	0	0	0	0	0.872821	0.953096	0.985632	1	0.945575	0.989065	0.999099	0.999896	1
COX11	0	0	0	0	0	0	0	0	0	0.870531	0.960289	0.985635	1	0.945575	0.989065	0.999099	0.999896	1
LIN37	0	0	0	0	0	0	0	0	0	0.873376	0.951583	0.985635	1	0.945575	0.989065	0.999099	0.999896	1
PLSCR1	0	0	0	0	0	0	0	0	0	0.873421	0.95146	0.985635	1	0.945575	0.989065	0.999099	0.999896	1
C1QTNF5	0	0	0	0	0	0	0	0	0	0.868254	0.969248	0.985636	1	0.945575	0.989065	0.999099	0.999896	1
MPPED2	0	0	0	0	0	0	0	0	0	0.871734	0.956417	0.985638	1	0.945575	0.989065	0.999099	0.999896	1
CCDC117	0	0	0	0	0	0	0	0	0	0.870241	0.961387	0.985639	1	0.945575	0.989065	0.999099	0.999896	1
UQCRFS1	0	0	0	0	0	0	0	0	0	0.867921	0.970987	0.985644	1	0.945575	0.989065	0.999099	0.999896	1
TYW5	0	0	0	0	0	0	0	0	0	0.873993	0.950041	0.985644	1	0.945575	0.989065	0.999099	0.999896	1
RGR	0	0	0	0	0	0	0	0	0	0.871096	0.958547	0.985644	1	0.945575	0.989065	0.999099	0.999896	1
PRKAB1	0	0	0	0	0	0	0	0	0	0.87153	0.957213	0.985648	1	0.945575	0.989065	0.999099	0.999897	1
OR6B2	0	0	0	0	0	0	0	0	0	0.867316	0.974318	0.985652	1	0.945575	0.989065	0.999099	0.999897	1
GTPBP8	0	0	0	0	0	0	0	0	0	0.870936	0.959235	0.985654	1	0.945575	0.989065	0.999099	0.999897	1
PBK	0	0	0	0	0	0	0	0	0	0.872557	0.954189	0.985655	1	0.945575	0.989065	0.999099	0.999897	1
BNIP3	0	0	0	0	0	0	0	0	0	0.870265	0.961607	0.985657	1	0.945575	0.989065	0.999099	0.999897	1
ODF3L1	0	0	0	0	0	0	0	0	0	0.870323	0.961481	0.985661	1	0.945575	0.989065	0.999099	0.999897	1
CELA2A	0	0	0	0	0	0	0	0	0	0.872028	0.955887	0.985663	1	0.945575	0.989065	0.999099	0.999897	1
LY6G6F	0	0	0	0	0	0	0	0	0	0.871365	0.957977	0.985663	1	0.945575	0.989065	0.999099	0.999897	1
MOB2	0	0	0	0	0	0	0	0	0	0.870604	0.960566	0.985666	1	0.945575	0.989065	0.999099	0.999897	1
PRPS1L1	0	0	0	0	0	0	0	0	0	0.868653	0.968181	0.985669	1	0.945575	0.989065	0.999099	0.999897	1
STOML3	0	0	0	0	0	0	0	0	0	0.872086	0.955813	0.985669	1	0.945575	0.989065	0.999099	0.999897	1
PPA1	0	0	0	0	0	0	0	0	0	0.873733	0.951127	0.985673	1	0.945575	0.989065	0.999099	0.999897	1
TAZ	0	0	0	0	0	0	0	0	0	0.873273	0.952413	0.985674	1	0.945575	0.989065	0.999099	0.999897	1
KCTD11	0	0	0	0	0	0	0	0	0	0.867555	0.973605	0.985675	1	0.945575	0.989065	0.999099	0.999897	1
CASP7	0	0	0	0	0	0	0	0	0	0.87259	0.954412	0.985677	1	0.945575	0.989065	0.999099	0.999897	1
CGREF1	0	0	0	0	0	0	0	0	0	0.870899	0.959777	0.985679	1	0.945575	0.989065	0.999099	0.999897	1
PLPBP	0	0	0	0	0	0	0	0	0	0.872126	0.955841	0.985679	1	0.945575	0.989065	0.999099	0.999897	1
VPS26A	0	0	0	0	0	0	0	0	0	0.873757	0.951203	0.985683	1	0.945575	0.989065	0.999099	0.999897	1
MMACHC	0	0	0	0	0	0	0	0	0	0.871912	0.956557	0.985683	1	0.945575	0.989065	0.999099	0.999897	1
ASPA	0	0	0	0	0	0	0	0	0	0.871005	0.959491	0.985683	1	0.945575	0.989065	0.999099	0.999897	1
CENPP	0	0	0	0	0	0	0	0	0	0.874497	0.949377	0.985693	1	0.945575	0.989065	0.999099	0.999897	1
XAF1	0	0	0	0	0	0	0	0	0	0.87266	0.954515	0.985698	1	0.945575	0.989065	0.999099	0.999897	1
APOF	0	0	0	0	0	0	0	0	0	0.870682	0.960878	0.9857	1	0.945575	0.989065	0.999099	0.999897	1
LUM	0	0	0	0	0	0	0	0	0	0.86902	0.967268	0.985701	1	0.945575	0.989065	0.999099	0.999897	1
TCEA1	0	0	0	0	0	0	0	0	0	0.874571	0.94931	0.985703	1	0.945575	0.989065	0.999099	0.999897	1
MRPL15	0	0	0	0	0	0	0	0	0	0.870675	0.960961	0.985703	1	0.945575	0.989065	0.999099	0.999897	1
RITA1	0	0	0	0	0	0	0	0	0	0.869758	0.964343	0.985704	1	0.945575	0.989065	0.999099	0.999897	1
PEF1	0	0	0	0	0	0	0	0	0	0.871195	0.95921	0.985705	1	0.945575	0.989065	0.999099	0.999897	1
SLC25A35	0	0	0	0	0	0	0	0	0	0.87111	0.959537	0.985707	1	0.945575	0.989065	0.999099	0.999897	1
SLC25A53	0	0	0	0	0	0	0	0	0	0.869375	0.965946	0.985708	1	0.945575	0.989065	0.999099	0.999897	1
BLVRA	0	0	0	0	0	0	0	0	0	0.872789	0.9543	0.985709	1	0.945575	0.989065	0.999099	0.999897	1
MAIP1	0	0	0	0	0	0	0	0	0	0.871655	0.957796	0.98571	1	0.945575	0.989065	0.999099	0.999897	1
CIBAR1	0	0	0	0	0	0	0	0	0	0.875392	0.947335	0.985711	1	0.945575	0.989065	0.999099	0.999897	1
LRRN4CL	0	0	0	0	0	0	0	0	0	0.868532	0.969868	0.985721	1	0.945575	0.989065	0.999099	0.999898	1
TNNT3	0	0	0	0	0	0	0	0	0	0.876787	0.944141	0.985722	1	0.945575	0.989065	0.999099	0.999898	1
DUS4L-BCAP29	0	0	0	0	0	0	0	0	0	0.873413	0.952757	0.985726	1	0.945575	0.989065	0.999099	0.999898	1
TMX1	0	0	0	0	0	0	0	0	0	0.873945	0.951285	0.985726	1	0.945575	0.989065	0.999099	0.999898	1
ARL10	0	0	0	0	0	0	0	0	0	0.870797	0.96095	0.985727	1	0.945575	0.989065	0.999099	0.999898	1
SRSF12	0	0	0	0	0	0	0	0	0	0.872991	0.954056	0.985732	1	0.945575	0.989065	0.999099	0.999898	1
PSMF1	0	0	0	0	0	0	0	0	0	0.871705	0.958006	0.985733	1	0.945575	0.989065	0.999099	0.999898	1
GJB3	0	0	0	0	0	0	0	0	0	0.869332	0.966779	0.985741	1	0.945575	0.989065	0.999099	0.999898	1
C6orf47	0	0	0	0	0	0	0	0	0	0.869399	0.966539	0.985743	1	0.945575	0.989065	0.999099	0.999898	1
HNRNPCL1	0	0	0	0	0	0	0	0	0	0.869836	0.964833	0.985746	1	0.945575	0.989065	0.999099	0.999898	1
BPNT1	0	0	0	0	0	0	0	0	0	0.873861	0.951806	0.985747	1	0.945575	0.989065	0.999099	0.999898	1
TREX1	0	0	0	0	0	0	0	0	0	0.868039	0.972907	0.985748	1	0.945575	0.989065	0.999099	0.999898	1
CUEDC2	0	0	0	0	0	0	0	0	0	0.872859	0.954705	0.98575	1	0.945575	0.989065	0.999099	0.999898	1
TMUB2	0	0	0	0	0	0	0	0	0	0.869097	0.967968	0.98575	1	0.945575	0.989065	0.999099	0.999898	1
SPR	0	0	0	0	0	0	0	0	0	0.869247	0.96736	0.985752	1	0.945575	0.989065	0.999099	0.999898	1
SCGN	0	0	0	0	0	0	0	0	0	0.87358	0.952664	0.985752	1	0.945575	0.989065	0.999099	0.999898	1
ZNF691	0	0	0	0	0	0	0	0	0	0.868908	0.968862	0.985753	1	0.945575	0.989065	0.999099	0.999898	1
KLF6	0	0	0	0	0	0	0	0	0	0.8708	0.961418	0.985755	1	0.945575	0.989065	0.999099	0.999898	1
NOTO	0	0	0	0	0	0	0	0	0	0.870064	0.964126	0.985755	1	0.945575	0.989065	0.999099	0.999898	1
RNF144A	0	0	0	0	0	0	0	0	0	0.872821	0.954925	0.985757	1	0.945575	0.989065	0.999099	0.999898	1
PARM1	0	0	0	0	0	0	0	0	0	0.870288	0.963346	0.985759	1	0.945575	0.989065	0.999099	0.999898	1
HOXB8	0	0	0	0	0	0	0	0	0	0.870225	0.963721	0.985766	1	0.945575	0.989065	0.999099	0.999898	1
F3	0	0	0	0	0	0	0	0	0	0.872301	0.956639	0.985766	1	0.945575	0.989065	0.999099	0.999898	1
RNF227	0	0	0	0	0	0	0	0	0	0.868605	0.970556	0.985767	1	0.945575	0.989065	0.999099	0.999898	1
ELOVL2	0	0	0	0	0	0	0	0	0	0.874386	0.950734	0.985773	1	0.945575	0.989065	0.999099	0.999898	1
SPSB2	0	0	0	0	0	0	0	0	0	0.869216	0.96793	0.985773	1	0.945575	0.989065	0.999099	0.999898	1
ALKBH7	0	0	0	0	0	0	0	0	0	0.870073	0.964445	0.985774	1	0.945575	0.989065	0.999099	0.999898	1
RALYL	0	0	0	0	0	0	0	0	0	0.872487	0.956232	0.985777	1	0.945575	0.989065	0.999099	0.999898	1
TMEM164	0	0	0	0	0	0	0	0	0	0.870995	0.961146	0.985779	1	0.945575	0.989065	0.999099	0.999898	1
GPR55	0	0	0	0	0	0	0	0	0	0.868201	0.972848	0.985779	1	0.945575	0.989065	0.999099	0.999898	1
SPG21	0	0	0	0	0	0	0	0	0	0.873117	0.954421	0.985782	1	0.945575	0.989065	0.999099	0.999898	1
DHRS11	0	0	0	0	0	0	0	0	0	0.871664	0.958938	0.985783	1	0.945575	0.989065	0.999099	0.999898	1
THEM6	0	0	0	0	0	0	0	0	0	0.867724	0.975577	0.985784	1	0.945575	0.989065	0.999099	0.999898	1
CPSF4	0	0	0	0	0	0	0	0	0	0.872703	0.955689	0.985785	1	0.945575	0.989065	0.999099	0.999898	1
TMEM74	0	0	0	0	0	0	0	0	0	0.869003	0.969154	0.985786	1	0.945575	0.989065	0.999099	0.999899	1
GIMAP6	0	0	0	0	0	0	0	0	0	0.870848	0.961865	0.98579	1	0.945575	0.989065	0.999099	0.999899	1
KRTAP10-9	0	0	0	0	0	0	0	0	0	0.868975	0.96941	0.985792	1	0.945575	0.989065	0.999099	0.999899	1
P2RY13	0	0	0	0	0	0	0	0	0	0.869264	0.968196	0.985796	1	0.945575	0.989065	0.999099	0.999899	1
TLCD2	0	0	0	0	0	0	0	0	0	0.870114	0.964718	0.985796	1	0.945575	0.989065	0.999099	0.999899	1
TTPA	0	0	0	0	0	0	0	0	0	0.871177	0.960852	0.985799	1	0.945575	0.989065	0.999099	0.999899	1
GAS2	0	0	0	0	0	0	0	0	0	0.873221	0.954358	0.985799	1	0.945575	0.989065	0.999099	0.999899	1
AQP5	0	0	0	0	0	0	0	0	0	0.868908	0.969942	0.985802	1	0.945575	0.989065	0.999099	0.999899	1
OR52M1	0	0	0	0	0	0	0	0	0	0.868327	0.972809	0.985804	1	0.945575	0.989065	0.999099	0.999899	1
CENPO	0	0	0	0	0	0	0	0	0	0.873675	0.953138	0.985805	1	0.945575	0.989065	0.999099	0.999899	1
GRXCR1	0	0	0	0	0	0	0	0	0	0.872111	0.957838	0.985805	1	0.945575	0.989065	0.999099	0.999899	1
CLEC10A	0	0	0	0	0	0	0	0	0	0.874186	0.951718	0.985805	1	0.945575	0.989065	0.999099	0.999899	1
SPATS1	0	0	0	0	0	0	0	0	0	0.871955	0.958358	0.985805	1	0.945575	0.989065	0.999099	0.999899	1
LRRC52	0	0	0	0	0	0	0	0	0	0.870066	0.965173	0.98581	1	0.945575	0.989065	0.999099	0.999899	1
RNF212B	0	0	0	0	0	0	0	0	0	0.8777	0.943112	0.98581	1	0.945575	0.989065	0.999099	0.999899	1
OTUB1	0	0	0	0	0	0	0	0	0	0.872882	0.955547	0.985811	1	0.945575	0.989065	0.999099	0.999899	1
OR52B2	0	0	0	0	0	0	0	0	0	0.868789	0.970719	0.985812	1	0.945575	0.989065	0.999099	0.999899	1
NEK7	0	0	0	0	0	0	0	0	0	0.874954	0.949776	0.985813	1	0.945575	0.989065	0.999099	0.999899	1
FHL1	0	0	0	0	0	0	0	0	0	0.87197	0.958447	0.985814	1	0.945575	0.989065	0.999099	0.999899	1
C6orf163	0	0	0	0	0	0	0	0	0	0.872471	0.956883	0.985816	1	0.945575	0.989065	0.999099	0.999899	1
OR51G1	0	0	0	0	0	0	0	0	0	0.868875	0.970423	0.985817	1	0.945575	0.989065	0.999099	0.999899	1
TIMMDC1	0	0	0	0	0	0	0	0	0	0.873386	0.95415	0.985817	1	0.945575	0.989065	0.999099	0.999899	1
DNALI1	0	0	0	0	0	0	0	0	0	0.872616	0.956455	0.985817	1	0.945575	0.989065	0.999099	0.999899	1
CAPZA1	0	0	0	0	0	0	0	0	0	0.874653	0.950652	0.985819	1	0.945575	0.989065	0.999099	0.999899	1
TMEM119	0	0	0	0	0	0	0	0	0	0.868222	0.973841	0.985823	1	0.945575	0.989065	0.999099	0.999899	1
FAM76A	0	0	0	0	0	0	0	0	0	0.875005	0.949799	0.985825	1	0.945575	0.989065	0.999099	0.999899	1
SOST	0	0	0	0	0	0	0	0	0	0.86881	0.970979	0.985827	1	0.945575	0.989065	0.999099	0.999899	1
ZFYVE21	0	0	0	0	0	0	0	0	0	0.871189	0.961383	0.985832	1	0.945575	0.989065	0.999099	0.999899	1
GLYATL1B	0	0	0	0	0	0	0	0	0	0.872902	0.955824	0.985833	1	0.945575	0.989065	0.999099	0.999899	1
FBXO8	0	0	0	0	0	0	0	0	0	0.872435	0.957313	0.985836	1	0.945575	0.989065	0.999099	0.999899	1
CUTC	0	0	0	0	0	0	0	0	0	0.87513	0.949635	0.985837	1	0.945575	0.989065	0.999099	0.999899	1
CCR8	0	0	0	0	0	0	0	0	0	0.869452	0.968286	0.985838	1	0.945575	0.989065	0.999099	0.999899	1
SULT1C2	0	0	0	0	0	0	0	0	0	0.874159	0.952388	0.985847	1	0.945575	0.989065	0.999099	0.999899	1
RWDD2B	0	0	0	0	0	0	0	0	0	0.873563	0.954092	0.985848	1	0.945575	0.989065	0.999099	0.999899	1
MAGEA6	0	0	0	0	0	0	0	0	0	0.870334	0.964857	0.985848	1	0.945575	0.989065	0.999099	0.999899	1
MAGEA3	0	0	0	0	0	0	0	0	0	0.870327	0.964886	0.985849	1	0.945575	0.989065	0.999099	0.999899	1
SLC25A30	0	0	0	0	0	0	0	0	0	0.874714	0.950934	0.985852	1	0.945575	0.989065	0.999099	0.999899	1
CELA2B	0	0	0	0	0	0	0	0	0	0.873127	0.955441	0.985853	1	0.945575	0.989065	0.999099	0.999899	1
MAGEA12	0	0	0	0	0	0	0	0	0	0.86988	0.966769	0.985853	1	0.945575	0.989065	0.999099	0.999899	1
ANKRA2	0	0	0	0	0	0	0	0	0	0.874279	0.952167	0.985855	1	0.945575	0.989065	0.999099	0.999899	1
SPATA4	0	0	0	0	0	0	0	0	0	0.87307	0.955665	0.985856	1	0.945575	0.989065	0.999099	0.9999	1
ZMAT3	0	0	0	0	0	0	0	0	0	0.872701	0.956819	0.985858	1	0.945575	0.989065	0.999099	0.9999	1
B3GALNT1	0	0	0	0	0	0	0	0	0	0.870861	0.963083	0.985861	1	0.945575	0.989065	0.999099	0.9999	1
RNASEH2B	0	0	0	0	0	0	0	0	0	0.875111	0.950047	0.985864	1	0.945575	0.989065	0.999099	0.9999	1
SETD9	0	0	0	0	0	0	0	0	0	0.874289	0.952286	0.985866	1	0.945575	0.989065	0.999099	0.9999	1
TMEM169	0	0	0	0	0	0	0	0	0	0.871272	0.96172	0.985868	1	0.945575	0.989065	0.999099	0.9999	1
DPPA2	0	0	0	0	0	0	0	0	0	0.873254	0.95529	0.985868	1	0.945575	0.989065	0.999099	0.9999	1
HYLS1	0	0	0	0	0	0	0	0	0	0.872105	0.958903	0.985869	1	0.945575	0.989065	0.999099	0.9999	1
CCDC124	0	0	0	0	0	0	0	0	0	0.870778	0.963565	0.98587	1	0.945575	0.989065	0.999099	0.9999	1
GCH1	0	0	0	0	0	0	0	0	0	0.871508	0.960961	0.985872	1	0.945575	0.989065	0.999099	0.9999	1
NHEJ1	0	0	0	0	0	0	0	0	0	0.874322	0.952286	0.985872	1	0.945575	0.989065	0.999099	0.9999	1
SLC39A9	0	0	0	0	0	0	0	0	0	0.872264	0.958436	0.985872	1	0.945575	0.989065	0.999099	0.9999	1
NFILZ	0	0	0	0	0	0	0	0	0	0.869594	0.968394	0.985873	1	0.945575	0.989065	0.999099	0.9999	1
CD8A	0	0	0	0	0	0	0	0	0	0.871908	0.959628	0.985874	1	0.945575	0.989065	0.999099	0.9999	1
OR7E24	0	0	0	0	0	0	0	0	0	0.869449	0.969101	0.985876	1	0.945575	0.989065	0.999099	0.9999	1
HORMAD2	0	0	0	0	0	0	0	0	0	0.874505	0.951969	0.985885	1	0.945575	0.989065	0.999099	0.9999	1
THAP10	0	0	0	0	0	0	0	0	0	0.870453	0.965193	0.98589	1	0.945575	0.989065	0.999099	0.9999	1
TLCD3A	0	0	0	0	0	0	0	0	0	0.871758	0.960426	0.985891	1	0.945575	0.989065	0.999099	0.9999	1
EXTL2	0	0	0	0	0	0	0	0	0	0.872233	0.958868	0.985893	1	0.945575	0.989065	0.999099	0.9999	1
HNRNPCL2	0	0	0	0	0	0	0	0	0	0.870316	0.965797	0.985893	1	0.945575	0.989065	0.999099	0.9999	1
MARCHF1	0	0	0	0	0	0	0	0	0	0.873289	0.955571	0.985894	1	0.945575	0.989065	0.999099	0.9999	1
HOXB6	0	0	0	0	0	0	0	0	0	0.870208	0.966278	0.985896	1	0.945575	0.989065	0.999099	0.9999	1
PSMD14	0	0	0	0	0	0	0	0	0	0.874235	0.952867	0.985896	1	0.945575	0.989065	0.999099	0.9999	1
RFXANK	0	0	0	0	0	0	0	0	0	0.873888	0.953869	0.985897	1	0.945575	0.989065	0.999099	0.9999	1
AKTIP	0	0	0	0	0	0	0	0	0	0.873965	0.953654	0.985898	1	0.945575	0.989065	0.999099	0.9999	1
HSD17B13	0	0	0	0	0	0	0	0	0	0.872998	0.956531	0.985898	1	0.945575	0.989065	0.999099	0.9999	1
SPDYA	0	0	0	0	0	0	0	0	0	0.874313	0.952701	0.9859	1	0.945575	0.989065	0.999099	0.9999	1
MRPS18B	0	0	0	0	0	0	0	0	0	0.87336	0.955465	0.9859	1	0.945575	0.989065	0.999099	0.9999	1
NRL	0	0	0	0	0	0	0	0	0	0.869173	0.970936	0.985901	1	0.945575	0.989065	0.999099	0.9999	1
GLYATL3	0	0	0	0	0	0	0	0	0	0.87259	0.957852	0.985901	1	0.945575	0.989065	0.999099	0.9999	1
OR10G6	0	0	0	0	0	0	0	0	0	0.868638	0.973721	0.985904	1	0.945575	0.989065	0.999099	0.9999	1
YIPF1	0	0	0	0	0	0	0	0	0	0.873838	0.954121	0.985905	1	0.945575	0.989065	0.999099	0.9999	1
PEX19	0	0	0	0	0	0	0	0	0	0.873411	0.955389	0.985906	1	0.945575	0.989065	0.999099	0.9999	1
HLA-DPB1	0	0	0	0	0	0	0	0	0	0.872236	0.959098	0.985907	1	0.945575	0.989065	0.999099	0.9999	1
CXCR6	0	0	0	0	0	0	0	0	0	0.869757	0.968442	0.985908	1	0.945575	0.989065	0.999099	0.9999	1
SLC35E3	0	0	0	0	0	0	0	0	0	0.873005	0.956837	0.98592	1	0.945575	0.989065	0.999099	0.9999	1
OR2W3	0	0	0	0	0	0	0	0	0	0.868647	0.974071	0.98592	1	0.945575	0.989065	0.999099	0.9999	1
MRPL46	0	0	0	0	0	0	0	0	0	0.872988	0.956942	0.985923	1	0.945575	0.989065	0.999099	0.9999	1
USB1	0	0	0	0	0	0	0	0	0	0.872308	0.959144	0.985925	1	0.945575	0.989065	0.999099	0.9999	1
WBP2	0	0	0	0	0	0	0	0	0	0.872451	0.958718	0.985927	1	0.945575	0.989065	0.999099	0.999901	1
WDR5B	0	0	0	0	0	0	0	0	0	0.870805	0.964538	0.985928	1	0.945575	0.989065	0.999099	0.999901	1
C11orf65	0	0	0	0	0	0	0	0	0	0.875304	0.950405	0.985928	1	0.945575	0.989065	0.999099	0.999901	1
PRR16	0	0	0	0	0	0	0	0	0	0.870204	0.966965	0.985929	1	0.945575	0.989065	0.999099	0.999901	1
MYOZ1	0	0	0	0	0	0	0	0	0	0.872333	0.959134	0.985929	1	0.945575	0.989065	0.999099	0.999901	1
CREM	0	0	0	0	0	0	0	0	0	0.875388	0.950203	0.985929	1	0.945575	0.989065	0.999099	0.999901	1
MYOZ3	0	0	0	0	0	0	0	0	0	0.871637	0.961655	0.985938	1	0.945575	0.989065	0.999099	0.999901	1
C4orf19	0	0	0	0	0	0	0	0	0	0.870642	0.965374	0.985938	1	0.945575	0.989065	0.999099	0.999901	1
OR51Q1	0	0	0	0	0	0	0	0	0	0.869514	0.970195	0.985938	1	0.945575	0.989065	0.999099	0.999901	1
COPS7A	0	0	0	0	0	0	0	0	0	0.873597	0.95536	0.985941	1	0.945575	0.989065	0.999099	0.999901	1
SGCG	0	0	0	0	0	0	0	0	0	0.873541	0.955529	0.985941	1	0.945575	0.989065	0.999099	0.999901	1
OR6K2	0	0	0	0	0	0	0	0	0	0.869682	0.969487	0.985941	1	0.945575	0.989065	0.999099	0.999901	1
SLC25A15	0	0	0	0	0	0	0	0	0	0.872319	0.959387	0.985942	1	0.945575	0.989065	0.999099	0.999901	1
PRKAG1	0	0	0	0	0	0	0	0	0	0.875527	0.950008	0.985942	1	0.945575	0.989065	0.999099	0.999901	1
ANKRD33	0	0	0	0	0	0	0	0	0	0.870876	0.964574	0.985944	1	0.945575	0.989065	0.999099	0.999901	1
HAVCR2	0	0	0	0	0	0	0	0	0	0.872438	0.95909	0.985947	1	0.945575	0.989065	0.999099	0.999901	1
SLC35A1	0	0	0	0	0	0	0	0	0	0.873916	0.954571	0.985951	1	0.945575	0.989065	0.999099	0.999901	1
DHRS9	0	0	0	0	0	0	0	0	0	0.871464	0.962505	0.985951	1	0.945575	0.989065	0.999099	0.999901	1
TAAR5	0	0	0	0	0	0	0	0	0	0.869706	0.96962	0.985952	1	0.945575	0.989065	0.999099	0.999901	1
OR13J1	0	0	0	0	0	0	0	0	0	0.868314	0.976911	0.985954	1	0.945575	0.989065	0.999099	0.999901	1
MAGEA1	0	0	0	0	0	0	0	0	0	0.870375	0.966798	0.985955	1	0.945575	0.989065	0.999099	0.999901	1
RP11-511P7.5	0	0	0	0	0	0	0	0	0	0.868552	0.975555	0.985956	1	0.945575	0.989065	0.999099	0.999901	1
GZMM	0	0	0	0	0	0	0	0	0	0.870743	0.965321	0.985956	1	0.945575	0.989065	0.999099	0.999901	1
GPR174	0	0	0	0	0	0	0	0	0	0.871226	0.963596	0.985963	1	0.945575	0.989065	0.999099	0.999901	1
TAAR2	0	0	0	0	0	0	0	0	0	0.871341	0.963174	0.985963	1	0.945575	0.989065	0.999099	0.999901	1
MMAB	0	0	0	0	0	0	0	0	0	0.873064	0.957371	0.985965	1	0.945575	0.989065	0.999099	0.999901	1
GADD45GIP1	0	0	0	0	0	0	0	0	0	0.871537	0.962519	0.985966	1	0.945575	0.989065	0.999099	0.999901	1
RNF144B	0	0	0	0	0	0	0	0	0	0.87474	0.952466	0.985967	1	0.945575	0.989065	0.999099	0.999901	1
CTRB2	0	0	0	0	0	0	0	0	0	0.87206	0.960719	0.985969	1	0.945575	0.989065	0.999099	0.999901	1
STOM	0	0	0	0	0	0	0	0	0	0.873006	0.957625	0.98597	1	0.945575	0.989065	0.999099	0.999901	1
EMD	0	0	0	0	0	0	0	0	0	0.872747	0.958542	0.985976	1	0.945575	0.989065	0.999099	0.999901	1
CLN8	0	0	0	0	0	0	0	0	0	0.87046	0.96686	0.985976	1	0.945575	0.989065	0.999099	0.999901	1
KRTAP10-11	0	0	0	0	0	0	0	0	0	0.869901	0.969271	0.985976	1	0.945575	0.989065	0.999099	0.999901	1
CD300A	0	0	0	0	0	0	0	0	0	0.874033	0.954603	0.985976	1	0.945575	0.989065	0.999099	0.999901	1
ELOVL5	0	0	0	0	0	0	0	0	0	0.874477	0.953332	0.985976	1	0.945575	0.989065	0.999099	0.999901	1
OR6T1	0	0	0	0	0	0	0	0	0	0.869936	0.969191	0.98598	1	0.945575	0.989065	0.999099	0.999901	1
STK19	0	0	0	0	0	0	0	0	0	0.87412	0.954487	0.985985	1	0.945575	0.989065	0.999099	0.999901	1
PCP4	1	0	0	0	0	0	0	0	0	0.877489	0.946503	0.985987	1	0.945575	0.989065	0.999099	0.999901	1
SULT1C4	0	0	0	0	0	0	0	0	0	0.874276	0.954067	0.985987	1	0.945575	0.989065	0.999099	0.999901	1
CYSLTR2	0	0	0	0	0	0	0	0	0	0.869429	0.971797	0.98599	1	0.945575	0.989065	0.999099	0.999901	1
LTB	0	0	0	0	0	0	0	0	0	0.87025	0.968063	0.985991	1	0.945575	0.989065	0.999099	0.999901	1
OR2C3	0	0	0	0	0	0	0	0	0	0.869276	0.972664	0.985994	1	0.945575	0.989065	0.999099	0.999901	1
TMEM101	0	0	0	0	0	0	0	0	0	0.870832	0.965742	0.985995	1	0.945575	0.989065	0.999099	0.999901	1
FAM228B	0	0	0	0	0	0	0	0	0	0.874952	0.952299	0.985997	1	0.945575	0.989065	0.999099	0.999901	1
MAGEB16	0	0	0	0	0	0	0	0	0	0.8713	0.963958	0.985997	1	0.945575	0.989065	0.999099	0.999901	1
PRKRA	0	0	0	0	0	0	0	0	0	0.873324	0.957063	0.985997	1	0.945575	0.989065	0.999099	0.999902	1
BOLL	0	0	0	0	0	0	0	0	0	0.87651	0.948248	0.985999	1	0.945575	0.989065	0.999099	0.999902	1
XPA	0	0	0	0	0	0	0	0	0	0.873599	0.956256	0.986	1	0.945575	0.989065	0.999099	0.999902	1
DUS4L	0	0	0	0	0	0	0	0	0	0.873727	0.955931	0.986004	1	0.945575	0.989065	0.999099	0.999902	1
LYSMD4	0	0	0	0	0	0	0	0	0	0.869891	0.969953	0.986005	1	0.945575	0.989065	0.999099	0.999902	1
OSR1	0	0	0	0	0	0	0	0	0	0.870138	0.968848	0.986005	1	0.945575	0.989065	0.999099	0.999902	1
NPM1	0	0	0	0	0	0	0	0	0	0.87558	0.950739	0.986006	1	0.945575	0.989065	0.999099	0.999902	1
TSPAN14	0	0	0	0	0	0	0	0	0	0.873441	0.956852	0.986007	1	0.945575	0.989065	0.999099	0.999902	1
SDCBP	0	0	0	0	0	0	0	0	0	0.873478	0.956785	0.98601	1	0.945575	0.989065	0.999099	0.999902	1
DMAC2	0	0	0	0	0	0	0	0	0	0.873573	0.956542	0.986013	1	0.945575	0.989065	0.999099	0.999902	1
C11orf54	0	0	0	0	0	0	0	0	0	0.874338	0.954315	0.986017	1	0.945575	0.989065	0.999099	0.999902	1
MTFR1L	0	0	0	0	0	0	0	0	0	0.872552	0.959918	0.98602	1	0.945575	0.989065	0.999099	0.999902	1
WBP1	0	0	0	0	0	0	0	0	0	0.872723	0.959363	0.986021	1	0.945575	0.989065	0.999099	0.999902	1
PDCL	0	0	0	0	0	0	0	0	0	0.871811	0.962513	0.986021	1	0.945575	0.989065	0.999099	0.999902	1
P2RY14	0	0	0	0	0	0	0	0	0	0.870652	0.967016	0.986023	1	0.945575	0.989065	0.999099	0.999902	1
ARMCX6	0	0	0	0	0	0	0	0	0	0.871194	0.96488	0.986024	1	0.945575	0.989065	0.999099	0.999902	1
PHB	0	0	0	0	0	0	0	0	0	0.872933	0.958765	0.986026	1	0.945575	0.989065	0.999099	0.999902	1
COMT	0	0	0	0	0	0	0	0	0	0.870958	0.965859	0.986027	1	0.945575	0.989065	0.999099	0.999902	1
CEACAM21	0	0	0	0	0	0	0	0	0	0.87351	0.95697	0.986028	1	0.945575	0.989065	0.999099	0.999902	1
C3orf33	0	0	0	0	0	0	0	0	0	0.87387	0.955925	0.986032	1	0.945575	0.989065	0.999099	0.999902	1
PGAM2	0	0	0	0	0	0	0	0	0	0.871147	0.965217	0.986032	1	0.945575	0.989065	0.999099	0.999902	1
NRIP2	0	0	0	0	0	0	0	0	0	0.873437	0.957286	0.986034	1	0.945575	0.989065	0.999099	0.999902	1
DAZL	0	0	0	0	0	0	0	0	0	0.876521	0.94869	0.986035	1	0.945575	0.989065	0.999099	0.999902	1
CCER2	0	0	0	0	0	0	0	0	0	0.87247	0.960451	0.986035	1	0.945575	0.989065	0.999099	0.999902	1
KLK14	0	0	0	0	0	0	0	0	0	0.872721	0.959608	0.986035	1	0.945575	0.989065	0.999099	0.999902	1
SDHB	0	0	0	0	0	0	0	0	0	0.875513	0.951366	0.986039	1	0.945575	0.989065	0.999099	0.999902	1
ETFB	0	0	0	0	0	0	0	0	0	0.871558	0.963815	0.986042	1	0.945575	0.989065	0.999099	0.999902	1
HELT	0	0	0	0	0	0	0	0	0	0.870693	0.967234	0.986042	1	0.945575	0.989065	0.999099	0.999902	1
CFC1	0	0	0	0	0	0	0	0	0	0.871981	0.962346	0.986046	1	0.945575	0.989065	0.999099	0.999902	1
OR52J3	0	0	0	0	0	0	0	0	0	0.870304	0.969038	0.986048	1	0.945575	0.989065	0.999099	0.999902	1
BCL2	0	0	0	0	0	0	0	0	0	0.869485	0.972937	0.986048	1	0.945575	0.989065	0.999099	0.999902	1
OR4F17	0	0	0	0	0	0	0	0	0	0.870165	0.969792	0.986054	1	0.945575	0.989065	0.999099	0.999902	1
CISH	0	0	0	0	0	0	0	0	0	0.870832	0.966943	0.986056	1	0.945575	0.989065	0.999099	0.999902	1
OR2AE1	0	0	0	0	0	0	0	0	0	0.8704	0.968785	0.986056	1	0.945575	0.989065	0.999099	0.999902	1
COQ10A	0	0	0	0	0	0	0	0	0	0.872798	0.959708	0.986057	1	0.945575	0.989065	0.999099	0.999902	1
P2RY12	0	0	0	0	0	0	0	0	0	0.870099	0.9702	0.986058	1	0.945575	0.989065	0.999099	0.999902	1
SDF2L1	0	0	0	0	0	0	0	0	0	0.870718	0.96763	0.986066	1	0.945575	0.989065	0.999099	0.999902	1
MAD2L1BP	0	0	0	0	0	0	0	0	0	0.873022	0.959133	0.986067	1	0.945575	0.989065	0.999099	0.999902	1
OR6Y1	0	0	0	0	0	0	0	0	0	0.869956	0.971105	0.986068	1	0.945575	0.989065	0.999099	0.999903	1
OR4F5	0	0	0	0	0	0	0	0	0	0.870254	0.969767	0.986071	1	0.945575	0.989065	0.999099	0.999903	1
EFNA2	0	0	0	0	0	0	0	0	0	0.870555	0.968566	0.986077	1	0.945575	0.989065	0.999099	0.999903	1
OSER1	0	0	0	0	0	0	0	0	0	0.873257	0.958549	0.986078	1	0.945575	0.989065	0.999099	0.999903	1
STEAP1B	0	0	0	0	0	0	0	0	0	0.873916	0.956567	0.986083	1	0.945575	0.989065	0.999099	0.999903	1
E2F6	0	0	0	0	0	0	0	0	0	0.874201	0.955743	0.986085	1	0.945575	0.989065	0.999099	0.999903	1
OR51I2	0	0	0	0	0	0	0	0	0	0.870009	0.971296	0.986088	1	0.945575	0.989065	0.999099	0.999903	1
C4orf47	0	0	0	0	0	0	0	0	0	0.874838	0.953925	0.986088	1	0.945575	0.989065	0.999099	0.999903	1
OR3A2	0	0	0	0	0	0	0	0	0	0.870472	0.969174	0.986088	1	0.945575	0.989065	0.999099	0.999903	1
ZFAND2B	0	0	0	0	0	0	0	0	0	0.875292	0.952654	0.986088	1	0.945575	0.989065	0.999099	0.999903	1
MIXL1	0	0	0	0	0	0	0	0	0	0.869624	0.973255	0.986089	1	0.945575	0.989065	0.999099	0.999903	1
EXOSC4	0	0	0	0	0	0	0	0	0	0.871719	0.964114	0.98609	1	0.945575	0.989065	0.999099	0.999903	1
LRRC30	0	0	0	0	0	0	0	0	0	0.86936	0.974689	0.98609	1	0.945575	0.989065	0.999099	0.999903	1
PNP	0	0	0	0	0	0	0	0	0	0.873785	0.957106	0.986092	1	0.945575	0.989065	0.999099	0.999903	1
NOG	0	0	0	0	0	0	0	0	0	0.869556	0.973677	0.986092	1	0.945575	0.989065	0.999099	0.999903	1
PSMG1	0	0	0	0	0	0	0	0	0	0.87507	0.953376	0.986096	1	0.945575	0.989065	0.999099	0.999903	1
LRRC3C	0	0	0	0	0	0	0	0	0	0.870529	0.969089	0.986096	1	0.945575	0.989065	0.999099	0.999903	1
FCAR	0	0	0	0	0	0	0	0	0	0.873501	0.958093	0.986098	1	0.945575	0.989065	0.999099	0.999903	1
ACKR1	0	0	0	0	0	0	0	0	0	0.870936	0.967397	0.986099	1	0.945575	0.989065	0.999099	0.999903	1
RHOV	0	0	0	0	0	0	0	0	0	0.871425	0.965438	0.9861	1	0.945575	0.989065	0.999099	0.999903	1
OR2C1	0	0	0	0	0	0	0	0	0	0.870018	0.971555	0.9861	1	0.945575	0.989065	0.999099	0.999903	1
ASB9	0	0	0	0	0	0	0	0	0	0.873246	0.958979	0.986102	1	0.945575	0.989065	0.999099	0.999903	1
SLAMF8	0	0	0	0	0	0	0	0	0	0.873789	0.957295	0.986104	1	0.945575	0.989065	0.999099	0.999903	1
KLF9	0	0	0	0	0	0	0	0	0	0.870681	0.968658	0.986107	1	0.945575	0.989065	0.999099	0.999903	1
OR14L1P	0	0	0	0	0	0	0	0	0	0.870188	0.970962	0.98611	1	0.945575	0.989065	0.999099	0.999903	1
SUCNR1	0	0	0	0	0	0	0	0	0	0.871737	0.964431	0.98611	1	0.945575	0.989065	0.999099	0.999903	1
EDA2R	0	0	0	0	0	0	0	0	0	0.87342	0.958581	0.986112	1	0.945575	0.989065	0.999099	0.999903	1
IGFBP6	0	0	0	0	0	0	0	0	0	0.872577	0.961442	0.986114	1	0.945575	0.989065	0.999099	0.999903	1
CASP6	0	0	0	0	0	0	0	0	0	0.873992	0.956866	0.986117	1	0.945575	0.989065	0.999099	0.999903	1
NOL7	0	0	0	0	0	0	0	0	0	0.875578	0.952276	0.986117	1	0.945575	0.989065	0.999099	0.999903	1
TMEM249	0	0	0	0	0	0	0	0	0	0.872584	0.961481	0.986118	1	0.945575	0.989065	0.999099	0.999903	1
SMN1	0	0	0	0	0	0	0	0	0	0.874656	0.954911	0.986119	1	0.945575	0.989065	0.999099	0.999903	1
RASL12	0	0	0	0	0	0	0	0	0	0.871628	0.965022	0.98612	1	0.945575	0.989065	0.999099	0.999903	1
CFC1B	0	0	0	0	0	0	0	0	0	0.872478	0.961907	0.986121	1	0.945575	0.989065	0.999099	0.999903	1
OR52B6	0	0	0	0	0	0	0	0	0	0.869795	0.973182	0.986121	1	0.945575	0.989065	0.999099	0.999903	1
LAMP5	0	0	0	0	0	0	0	0	0	0.873375	0.958896	0.986122	1	0.945575	0.989065	0.999099	0.999903	1
SMN2	0	0	0	0	0	0	0	0	0	0.874699	0.954877	0.986126	1	0.945575	0.989065	0.999099	0.999903	1
CFDP1	0	0	0	0	0	0	0	0	0	0.875728	0.951989	0.986126	1	0.945575	0.989065	0.999099	0.999903	1
OR2T27	0	0	0	0	0	0	0	0	0	0.869733	0.973637	0.986127	1	0.945575	0.989065	0.999099	0.999903	1
OR51M1	0	0	0	0	0	0	0	0	0	0.86989	0.972876	0.986129	1	0.945575	0.989065	0.999099	0.999903	1
RP11-807H22.9	0	0	0	0	0	0	0	0	0	0.872058	0.963637	0.986133	1	0.945575	0.989065	0.999099	0.999903	1
OR10G7	0	0	0	0	0	0	0	0	0	0.869481	0.975186	0.986134	1	0.945575	0.989065	0.999099	0.999903	1
LYSMD3	0	0	0	0	0	0	0	0	0	0.873387	0.959059	0.986135	1	0.945575	0.989065	0.999099	0.999903	1
CCN5	0	0	0	0	0	0	0	0	0	0.871931	0.964194	0.986137	1	0.945575	0.989065	0.999099	0.999903	1
CDC34	0	0	0	0	0	0	0	0	0	0.871889	0.964365	0.986138	1	0.945575	0.989065	0.999099	0.999903	1
SPATA6L	0	0	0	0	0	0	0	0	0	0.875121	0.953845	0.986138	1	0.945575	0.989065	0.999099	0.999903	1
NT5M	0	0	0	0	0	0	0	0	0	0.871825	0.964663	0.98614	1	0.945575	0.989065	0.999099	0.999904	1
RP11-173A6.4	0	0	0	0	0	0	0	0	0	0.869254	0.976704	0.986141	1	0.945575	0.989065	0.999099	0.999904	1
GTF2E2	0	0	0	0	0	0	0	0	0	0.87722	0.948332	0.986142	1	0.945575	0.989065	0.999099	0.999904	1
OR52R1	0	0	0	0	0	0	0	0	0	0.870559	0.970119	0.986148	1	0.945575	0.989065	0.999099	0.999904	1
NECAP1	0	0	0	0	0	0	0	0	0	0.873914	0.957609	0.986149	1	0.945575	0.989065	0.999099	0.999904	1
SLA	0	0	0	0	0	0	0	0	0	0.874698	0.955254	0.986151	1	0.945575	0.989065	0.999099	0.999904	1
OR2T4	0	0	0	0	0	0	0	0	0	0.870366	0.971128	0.986153	1	0.945575	0.989065	0.999099	0.999904	1
SEC22C	0	0	0	0	0	0	0	0	0	0.874486	0.955954	0.986155	1	0.945575	0.989065	0.999099	0.999904	1
RPL13	0	0	0	0	0	0	0	0	0	0.871651	0.965726	0.98616	1	0.945575	0.989065	0.999099	0.999904	1
SLC39A2	0	0	0	0	0	0	0	0	0	0.873223	0.960042	0.986161	1	0.945575	0.989065	0.999099	0.999904	1
CA7	0	0	0	0	0	0	0	0	0	0.873694	0.958586	0.986167	1	0.945575	0.989065	0.999099	0.999904	1
FAM181A	0	0	0	0	0	0	0	0	0	0.869905	0.973759	0.986167	1	0.945575	0.989065	0.999099	0.999904	1
TP53RK	0	0	0	0	0	0	0	0	0	0.870502	0.970951	0.986173	1	0.945575	0.989065	0.999099	0.999904	1
FAM71F2	0	0	0	0	0	0	0	0	0	0.873168	0.960518	0.986179	1	0.945575	0.989065	0.999099	0.999904	1
MTAP	0	0	0	0	0	0	0	0	0	0.874442	0.956473	0.986181	1	0.945575	0.989065	0.999099	0.999904	1
CH25H	0	0	0	0	0	0	0	0	0	0.870281	0.972224	0.986182	1	0.945575	0.989065	0.999099	0.999904	1
OR2A42	0	0	0	0	0	0	0	0	0	0.870171	0.972811	0.986184	1	0.945575	0.989065	0.999099	0.999904	1
OR2A1	0	0	0	0	0	0	0	0	0	0.87018	0.97281	0.986185	1	0.945575	0.989065	0.999099	0.999904	1
JKAMP	0	0	0	0	0	0	0	0	0	0.875311	0.954026	0.986188	1	0.945575	0.989065	0.999099	0.999904	1
XBP1	0	0	0	0	0	0	0	0	0	0.875095	0.954661	0.986189	1	0.945575	0.989065	0.999099	0.999904	1
PCGF1	0	0	0	0	0	0	0	0	0	0.875276	0.954177	0.986191	1	0.945575	0.989065	0.999099	0.999904	1
HCCS	0	0	0	0	0	0	0	0	0	0.876038	0.952063	0.986192	1	0.945575	0.989065	0.999099	0.999904	1
CTRB1	0	0	0	0	0	0	0	0	0	0.872999	0.96132	0.986192	1	0.945575	0.989065	0.999099	0.999904	1
MARCHF8	0	0	0	0	0	0	0	0	0	0.874484	0.956537	0.986193	1	0.945575	0.989065	0.999099	0.999904	1
NIT2	0	0	0	0	0	0	0	0	0	0.876674	0.950414	0.986195	1	0.945575	0.989065	0.999099	0.999904	1
DRGX	0	0	0	0	0	0	0	0	0	0.872933	0.961675	0.986199	1	0.945575	0.989065	0.999099	0.999904	1
VN1R1	0	0	0	0	0	0	0	0	0	0.870963	0.969419	0.986199	1	0.945575	0.989065	0.999099	0.999904	1
ATP5F1C	0	0	0	0	0	0	0	0	0	0.875446	0.953835	0.986201	1	0.945575	0.989065	0.999099	0.999904	1
PEX11G	0	0	0	0	0	0	0	0	0	0.873008	0.961504	0.986204	1	0.945575	0.989065	0.999099	0.999904	1
OR51G2	0	0	0	0	0	0	0	0	0	0.870267	0.972879	0.986206	1	0.945575	0.989065	0.999099	0.999904	1
EFHD2	0	0	0	0	0	0	0	0	0	0.871293	0.968202	0.98621	1	0.945575	0.989065	0.999099	0.999904	1
NUDT8	0	0	0	0	0	0	0	0	0	0.871157	0.96881	0.986211	1	0.945575	0.989065	0.999099	0.999904	1
PTCRA	0	0	0	0	0	0	0	0	0	0.872933	0.961926	0.986213	1	0.945575	0.989065	0.999099	0.999905	1
ICAM2	0	0	0	0	0	0	0	0	0	0.872774	0.962513	0.986214	1	0.945575	0.989065	0.999099	0.999905	1
FHL2	0	0	0	0	0	0	0	0	0	0.873449	0.960179	0.986214	1	0.945575	0.989065	0.999099	0.999905	1
BLOC1S4	0	0	0	0	0	0	0	0	0	0.86955	0.977146	0.986217	1	0.945575	0.989065	0.999099	0.999905	1
ZNF705A	0	0	0	0	0	0	0	0	0	0.873946	0.958607	0.986218	1	0.945575	0.989065	0.999099	0.999905	1
GPR65	0	0	0	0	0	0	0	0	0	0.871727	0.966571	0.986218	1	0.945575	0.989065	0.999099	0.999905	1
EMC2	0	0	0	0	0	0	0	0	0	0.878253	0.946814	0.986221	1	0.945575	0.989065	0.999099	0.999905	1
OR11L1	0	0	0	0	0	0	0	0	0	0.870771	0.970779	0.986221	1	0.945575	0.989065	0.999099	0.999905	1
FBXO16	0	0	0	0	0	0	0	0	0	0.876527	0.951171	0.986222	1	0.945575	0.989065	0.999099	0.999905	1
PLAAT5	0	0	0	0	0	0	0	0	0	0.87413	0.958101	0.986223	1	0.945575	0.989065	0.999099	0.999905	1
ETHE1	0	0	0	0	0	0	0	0	0	0.87342	0.960421	0.986223	1	0.945575	0.989065	0.999099	0.999905	1
PIR	0	0	0	0	0	0	0	0	0	0.875723	0.953417	0.986226	1	0.945575	0.989065	0.999099	0.999905	1
OR4D9	0	0	0	0	0	0	0	0	0	0.870846	0.970591	0.986228	1	0.945575	0.989065	0.999099	0.999905	1
FAM216A	0	0	0	0	0	0	0	0	0	0.875268	0.954747	0.986228	1	0.945575	0.989065	0.999099	0.999905	1
PSMB5	0	0	0	0	0	0	0	0	0	0.872488	0.963951	0.986236	1	0.945575	0.989065	0.999099	0.999905	1
STEAP1	0	0	0	0	0	0	0	0	0	0.874334	0.957742	0.986241	1	0.945575	0.989065	0.999099	0.999905	1
NKX3-1	0	0	0	0	0	0	0	0	0	0.871808	0.966695	0.986241	1	0.945575	0.989065	0.999099	0.999905	1
MARCHF2	0	0	0	0	0	0	0	0	0	0.872093	0.965562	0.986241	1	0.945575	0.989065	0.999099	0.999905	1
IL17D	0	0	0	0	0	0	0	0	0	0.869668	0.977165	0.986242	1	0.945575	0.989065	0.999099	0.999905	1
OR52K1	0	0	0	0	0	0	0	0	0	0.870367	0.9733	0.986243	1	0.945575	0.989065	0.999099	0.999905	1
PLPP4	0	0	0	0	0	0	0	0	0	0.874146	0.958398	0.986244	1	0.945575	0.989065	0.999099	0.999905	1
OXGR1	0	0	0	0	0	0	0	0	0	0.871784	0.966878	0.986245	1	0.945575	0.989065	0.999099	0.999905	1
ABHD14A	0	0	0	0	0	0	0	0	0	0.873006	0.962239	0.986245	1	0.945575	0.989065	0.999099	0.999905	1
CDV3	0	0	0	0	0	0	0	0	0	0.872789	0.96302	0.986245	1	0.945575	0.989065	0.999099	0.999905	1
NSMCE1	0	0	0	0	0	0	0	0	0	0.874596	0.957027	0.986247	1	0.945575	0.989065	0.999099	0.999905	1
SLC25A2	0	0	0	0	0	0	0	0	0	0.87129	0.969021	0.986247	1	0.945575	0.989065	0.999099	0.999905	1
RNF151	0	0	0	0	0	0	0	0	0	0.871591	0.967753	0.986249	1	0.945575	0.989065	0.999099	0.999905	1
TMEM241	0	0	0	0	0	0	0	0	0	0.877971	0.947865	0.98625	1	0.945575	0.989065	0.999099	0.999905	1
RPL6	0	0	0	0	0	0	0	0	0	0.875219	0.955219	0.98625	1	0.945575	0.989065	0.999099	0.999905	1
LPAR6	0	0	0	0	0	0	0	0	0	0.871857	0.966731	0.986252	1	0.945575	0.989065	0.999099	0.999905	1
MRPL28	0	0	0	0	0	0	0	0	0	0.874029	0.958948	0.986255	1	0.945575	0.989065	0.999099	0.999905	1
SGTB	0	0	0	0	0	0	0	0	0	0.876985	0.95043	0.986256	1	0.945575	0.989065	0.999099	0.999905	1
PITPNA	0	0	0	0	0	0	0	0	0	0.87822	0.947358	0.986257	1	0.945575	0.989065	0.999099	0.999905	1
OR2A14	0	0	0	0	0	0	0	0	0	0.870608	0.972489	0.98626	1	0.945575	0.989065	0.999099	0.999905	1
LRRC72	0	0	0	0	0	0	0	0	0	0.877755	0.948544	0.986261	1	0.945575	0.989065	0.999099	0.999905	1
OR2T5	0	0	0	0	0	0	0	0	0	0.870774	0.971722	0.986261	1	0.945575	0.989065	0.999099	0.999905	1
VENTX	0	0	0	0	0	0	0	0	0	0.871643	0.967843	0.986263	1	0.945575	0.989065	0.999099	0.999905	1
PBLD	0	0	0	0	0	0	0	0	0	0.87559	0.954337	0.986263	1	0.945575	0.989065	0.999099	0.999905	1
OR4F4	0	0	0	0	0	0	0	0	0	0.87064	0.972452	0.986265	1	0.945575	0.989065	0.999099	0.999905	1
GOLPH3L	0	0	0	0	0	0	0	0	0	0.875234	0.955399	0.986265	1	0.945575	0.989065	0.999099	0.999905	1
RSPO1	0	0	0	0	0	0	0	0	0	0.872877	0.963064	0.986265	1	0.945575	0.989065	0.999099	0.999905	1
WFDC1	0	0	0	0	0	0	0	0	0	0.874439	0.957848	0.986268	1	0.945575	0.989065	0.999099	0.999905	1
ZNF705D	0	0	0	0	0	0	0	0	0	0.874316	0.958235	0.986268	1	0.945575	0.989065	0.999099	0.999905	1
EFNA3	0	0	0	0	0	0	0	0	0	0.872423	0.964868	0.986271	1	0.945575	0.989065	0.999099	0.999905	1
CYSLTR1	0	0	0	0	0	0	0	0	0	0.870543	0.973113	0.986272	1	0.945575	0.989065	0.999099	0.999905	1
NECAP2	0	0	0	0	0	0	0	0	0	0.875944	0.953552	0.986278	1	0.945575	0.989065	0.999099	0.999905	1
TPM3	0	0	0	0	0	0	0	0	0	0.877429	0.94961	0.98628	1	0.945575	0.989065	0.999099	0.999905	1
GNPDA1	0	0	0	0	0	0	0	0	0	0.873975	0.959595	0.986284	1	0.945575	0.989065	0.999099	0.999905	1
OR2G6	0	0	0	0	0	0	0	0	0	0.87074	0.972458	0.986285	1	0.945575	0.989065	0.999099	0.999906	1
AIMP1	0	0	0	0	0	0	0	0	0	0.874582	0.957693	0.986286	1	0.945575	0.989065	0.999099	0.999906	1
EAPP	0	0	0	0	0	0	0	0	0	0.874885	0.956778	0.986287	1	0.945575	0.989065	0.999099	0.999906	1
LBX2	0	0	0	0	0	0	0	0	0	0.871755	0.967879	0.986288	1	0.945575	0.989065	0.999099	0.999906	1
SLC35A3	0	0	0	0	0	0	0	0	0	0.876205	0.952972	0.986289	1	0.945575	0.989065	0.999099	0.999906	1
SULT6B1	0	0	0	0	0	0	0	0	0	0.875966	0.953671	0.986291	1	0.945575	0.989065	0.999099	0.999906	1
OR2T34	0	0	0	0	0	0	0	0	0	0.871018	0.971314	0.986294	1	0.945575	0.989065	0.999099	0.999906	1
TLCD1	0	0	0	0	0	0	0	0	0	0.872587	0.964702	0.986295	1	0.945575	0.989065	0.999099	0.999906	1
NDUFS7	0	0	0	0	0	0	0	0	0	0.873843	0.960234	0.986296	1	0.945575	0.989065	0.999099	0.999906	1
TPGS2	0	0	0	0	0	0	0	0	0	0.874576	0.957947	0.986301	1	0.945575	0.989065	0.999099	0.999906	1
FOXR2	0	0	0	0	0	0	0	0	0	0.873041	0.963135	0.986302	1	0.945575	0.989065	0.999099	0.999906	1
OR1N1	0	0	0	0	0	0	0	0	0	0.870462	0.974351	0.986303	1	0.945575	0.989065	0.999099	0.999906	1
SPEF1	0	0	0	0	0	0	0	0	0	0.874479	0.958313	0.986305	1	0.945575	0.989065	0.999099	0.999906	1
EEF1AKMT4	0	0	0	0	0	0	0	0	0	0.872775	0.964206	0.986307	1	0.945575	0.989065	0.999099	0.999906	1
OR9A4	0	0	0	0	0	0	0	0	0	0.871078	0.971334	0.986307	1	0.945575	0.989065	0.999099	0.999906	1
ORAI2	0	0	0	0	0	0	0	0	0	0.870789	0.972851	0.986311	1	0.945575	0.989065	0.999099	0.999906	1
C1GALT1C1L	0	0	0	0	0	0	0	0	0	0.87237	0.965856	0.986312	1	0.945575	0.989065	0.999099	0.999906	1
SULT1C3	0	0	0	0	0	0	0	0	0	0.875063	0.956633	0.986313	1	0.945575	0.989065	0.999099	0.999906	1
CD82	0	0	0	0	0	0	0	0	0	0.875582	0.955094	0.986313	1	0.945575	0.989065	0.999099	0.999906	1
OR52I1	0	0	0	0	0	0	0	0	0	0.870984	0.972024	0.986317	1	0.945575	0.989065	0.999099	0.999906	1
GJB5	0	0	0	0	0	0	0	0	0	0.87146	0.969832	0.986319	1	0.945575	0.989065	0.999099	0.999906	1
TSPAN12	0	0	0	0	0	0	0	0	0	0.875599	0.955144	0.98632	1	0.945575	0.989065	0.999099	0.999906	1
SSR1	0	0	0	0	0	0	0	0	0	0.876969	0.951356	0.98632	1	0.945575	0.989065	0.999099	0.999906	1
OR10G3	0	0	0	0	0	0	0	0	0	0.870718	0.973477	0.986321	1	0.945575	0.989065	0.999099	0.999906	1
TSPAN33	0	0	0	0	0	0	0	0	0	0.875362	0.955872	0.986322	1	0.945575	0.989065	0.999099	0.999906	1
C8orf48	0	0	0	0	0	0	0	0	0	0.872639	0.965013	0.986322	1	0.945575	0.989065	0.999099	0.999906	1
YWHAG	0	0	0	0	0	0	0	0	0	0.872737	0.96489	0.986335	1	0.945575	0.989065	0.999099	0.999906	1
SOX14	0	0	0	0	0	0	0	0	0	0.870645	0.974448	0.986344	1	0.945575	0.989065	0.999099	0.999906	1
OR2M5	0	0	0	0	0	0	0	0	0	0.871065	0.972299	0.986345	1	0.945575	0.989065	0.999099	0.999906	1
IL2RA	0	0	0	0	0	0	0	0	0	0.876306	0.953503	0.986345	1	0.945575	0.989065	0.999099	0.999906	1
OR52N5	0	0	0	0	0	0	0	0	0	0.870397	0.975838	0.986345	1	0.945575	0.989065	0.999099	0.999906	1
NEUROG3	0	0	0	0	0	0	0	0	0	0.871685	0.969479	0.986348	1	0.945575	0.989065	0.999099	0.999906	1
DNAJC4	0	0	0	0	0	0	0	0	0	0.874628	0.958557	0.986349	1	0.945575	0.989065	0.999099	0.999906	1
PRDX4	0	0	0	0	0	0	0	0	0	0.875064	0.957265	0.986354	1	0.945575	0.989065	0.999099	0.999906	1
RPL7A	0	0	0	0	0	0	0	0	0	0.875478	0.956035	0.986355	1	0.945575	0.989065	0.999099	0.999906	1
NAPB	0	0	0	0	0	0	0	0	0	0.878133	0.948834	0.986355	1	0.945575	0.989065	0.999099	0.999906	1
ZDHHC22	0	0	0	0	0	0	0	0	0	0.871068	0.972596	0.986357	1	0.945575	0.989065	0.999099	0.999907	1
TMEM238	0	0	0	0	0	0	0	0	0	0.869859	0.979658	0.986361	1	0.945575	0.989065	0.999099	0.999907	1
OR52N2	0	0	0	0	0	0	0	0	0	0.870414	0.976255	0.986363	1	0.945575	0.989065	0.999099	0.999907	1
NOTCH2NLR	0	0	0	0	0	0	0	0	0	0.875841	0.955106	0.986364	1	0.945575	0.989065	0.999099	0.999907	1
RTL4	0	0	0	0	0	0	0	0	0	0.873816	0.96151	0.986365	1	0.945575	0.989065	0.999099	0.999907	1
GPN3	0	0	0	0	0	0	0	0	0	0.876757	0.952588	0.986368	1	0.945575	0.989065	0.999099	0.999907	1
C1orf131	0	0	0	0	0	0	0	0	0	0.874065	0.960752	0.98637	1	0.945575	0.989065	0.999099	0.999907	1
OR2T3	0	0	0	0	0	0	0	0	0	0.87145	0.971086	0.986371	1	0.945575	0.989065	0.999099	0.999907	1
IYD	0	0	0	0	0	0	0	0	0	0.874168	0.960527	0.986377	1	0.945575	0.989065	0.999099	0.999907	1
OR10G4	0	0	0	0	0	0	0	0	0	0.870565	0.975845	0.98638	1	0.945575	0.989065	0.999099	0.999907	1
OR2D3	0	0	0	0	0	0	0	0	0	0.871727	0.97002	0.986381	1	0.945575	0.989065	0.999099	0.999907	1
ELOVL1	0	0	0	0	0	0	0	0	0	0.876016	0.954889	0.986384	1	0.945575	0.989065	0.999099	0.999907	1
CALB2	0	0	0	0	0	0	0	0	0	0.877412	0.951068	0.986385	1	0.945575	0.989065	0.999099	0.999907	1
OR2T29	0	0	0	0	0	0	0	0	0	0.870895	0.974183	0.986385	1	0.945575	0.989065	0.999099	0.999907	1
OR10AD1	0	0	0	0	0	0	0	0	0	0.87171	0.970287	0.986389	1	0.945575	0.989065	0.999099	0.999907	1
KLK13	0	0	0	0	0	0	0	0	0	0.874346	0.960163	0.986391	1	0.945575	0.989065	0.999099	0.999907	1
EFHD1	0	0	0	0	0	0	0	0	0	0.872038	0.968884	0.986392	1	0.945575	0.989065	0.999099	0.999907	1
SCO2	0	0	0	0	0	0	0	0	0	0.872007	0.969081	0.986395	1	0.945575	0.989065	0.999099	0.999907	1
OR6P1	0	0	0	0	0	0	0	0	0	0.870949	0.97421	0.986397	1	0.945575	0.989065	0.999099	0.999907	1
TAF10	0	0	0	0	0	0	0	0	0	0.872053	0.969012	0.986401	1	0.945575	0.989065	0.999099	0.999907	1
CD40	0	0	0	0	0	0	0	0	0	0.876715	0.953177	0.986401	1	0.945575	0.989065	0.999099	0.999907	1
PRKAB2	0	0	0	0	0	0	0	0	0	0.874545	0.959698	0.986402	1	0.945575	0.989065	0.999099	0.999907	1
TFPI	0	0	0	0	0	0	0	0	0	0.876934	0.952638	0.986406	1	0.945575	0.989065	0.999099	0.999907	1
SYCE1L	0	0	0	0	0	0	0	0	0	0.877455	0.951268	0.986408	1	0.945575	0.989065	0.999099	0.999907	1
TMEM71	0	0	0	0	0	0	0	0	0	0.876728	0.953296	0.986412	1	0.945575	0.989065	0.999099	0.999907	1
OR2M3	0	0	0	0	0	0	0	0	0	0.871176	0.973679	0.986422	1	0.945575	0.989065	0.999099	0.999907	1
OR10G2	0	0	0	0	0	0	0	0	0	0.871073	0.974229	0.986423	1	0.945575	0.989065	0.999099	0.999907	1
MAPRE3	0	0	0	0	0	0	0	0	0	0.875226	0.957887	0.986425	1	0.945575	0.989065	0.999099	0.999907	1
HOXA6	0	0	0	0	0	0	0	0	0	0.872366	0.968207	0.986426	1	0.945575	0.989065	0.999099	0.999907	1
TAAR1	0	0	0	0	0	0	0	0	0	0.872196	0.96894	0.986426	1	0.945575	0.989065	0.999099	0.999907	1
RHBDL2	0	0	0	0	0	0	0	0	0	0.875423	0.957303	0.986426	1	0.945575	0.989065	0.999099	0.999907	1
ZNF705B	0	0	0	0	0	0	0	0	0	0.875265	0.957805	0.986427	1	0.945575	0.989065	0.999099	0.999907	1
TAS2R38	0	0	0	0	0	0	0	0	0	0.871489	0.972241	0.986428	1	0.945575	0.989065	0.999099	0.999907	1
TATDN1	0	0	0	0	0	0	0	0	0	0.879436	0.946636	0.98643	1	0.945575	0.989065	0.999099	0.999908	1
NEBL	0	0	0	0	0	0	0	0	0	0.875898	0.955938	0.986431	1	0.945575	0.989065	0.999099	0.999908	1
GNRHR	0	0	0	0	0	0	0	0	0	0.873979	0.96212	0.986432	1	0.945575	0.989065	0.999099	0.999908	1
RNF148	0	0	0	0	0	0	0	0	0	0.873275	0.964695	0.986432	1	0.945575	0.989065	0.999099	0.999908	1
MFAP4	0	0	0	0	0	0	0	0	0	0.875375	0.957643	0.986439	1	0.945575	0.989065	0.999099	0.999908	1
TXNL1	0	0	0	0	0	0	0	0	0	0.877502	0.951573	0.986439	1	0.945575	0.989065	0.999099	0.999908	1
OR2V1	0	0	0	0	0	0	0	0	0	0.871336	0.973275	0.986439	1	0.945575	0.989065	0.999099	0.999908	1
APH1A	0	0	0	0	0	0	0	0	0	0.874875	0.959272	0.986442	1	0.945575	0.989065	0.999099	0.999908	1
AIDA	0	0	0	0	0	0	0	0	0	0.877592	0.951413	0.986444	1	0.945575	0.989065	0.999099	0.999908	1
HSD17B10	0	0	0	0	0	0	0	0	0	0.874463	0.960748	0.986449	1	0.945575	0.989065	0.999099	0.999908	1
STAP1	0	0	0	0	0	0	0	0	0	0.877187	0.952611	0.986453	1	0.945575	0.989065	0.999099	0.999908	1
OR6A2	0	0	0	0	0	0	0	0	0	0.871361	0.973543	0.986455	1	0.945575	0.989065	0.999099	0.999908	1
PITPNC1	0	0	0	0	0	0	0	0	0	0.878443	0.949365	0.986455	1	0.945575	0.989065	0.999099	0.999908	1
OR51S1	0	0	0	0	0	0	0	0	0	0.872199	0.969554	0.986455	1	0.945575	0.989065	0.999099	0.999908	1
OR2F2	0	0	0	0	0	0	0	0	0	0.872147	0.969847	0.986458	1	0.945575	0.989065	0.999099	0.999908	1
OR5M9	0	0	0	0	0	0	0	0	0	0.871362	0.973623	0.986458	1	0.945575	0.989065	0.999099	0.999908	1
OR2A4	0	0	0	0	0	0	0	0	0	0.87178	0.971558	0.986458	1	0.945575	0.989065	0.999099	0.999908	1
RAB40AL	0	0	0	0	0	0	0	0	0	0.871728	0.971834	0.98646	1	0.945575	0.989065	0.999099	0.999908	1
SLC25A52	0	0	0	0	0	0	0	0	0	0.87264	0.967757	0.98646	1	0.945575	0.989065	0.999099	0.999908	1
OR10G8	0	0	0	0	0	0	0	0	0	0.871128	0.974908	0.98646	1	0.945575	0.989065	0.999099	0.999908	1
TEX33	0	0	0	0	0	0	0	0	0	0.875134	0.958763	0.986461	1	0.945575	0.989065	0.999099	0.999908	1
RFPL4A	0	0	0	0	0	0	0	0	0	0.872926	0.966656	0.986463	1	0.945575	0.989065	0.999099	0.999908	1
OR51T1	0	0	0	0	0	0	0	0	0	0.871718	0.97205	0.986467	1	0.945575	0.989065	0.999099	0.999908	1
OR3A3	0	0	0	0	0	0	0	0	0	0.871899	0.971205	0.986467	1	0.945575	0.989065	0.999099	0.999908	1
SGCD	0	0	0	0	0	0	0	0	0	0.876902	0.953611	0.986468	1	0.945575	0.989065	0.999099	0.999908	1
OR7D2	0	0	0	0	0	0	0	0	0	0.871481	0.973342	0.986471	1	0.945575	0.989065	0.999099	0.999908	1
DCUN1D4	0	0	0	0	0	0	0	0	0	0.878888	0.948508	0.986474	1	0.945575	0.989065	0.999099	0.999908	1
NCR2	0	0	0	0	0	0	0	0	0	0.875794	0.956931	0.986475	1	0.945575	0.989065	0.999099	0.999908	1
DNAJC9	0	0	0	0	0	0	0	0	0	0.875958	0.95648	0.986478	1	0.945575	0.989065	0.999099	0.999908	1
SLC25A21	0	0	0	0	0	0	0	0	0	0.878376	0.949838	0.986478	1	0.945575	0.989065	0.999099	0.999908	1
CTRL	0	0	0	0	0	0	0	0	0	0.875795	0.956981	0.986478	1	0.945575	0.989065	0.999099	0.999908	1
KLK4	0	0	0	0	0	0	0	0	0	0.874427	0.961406	0.98648	1	0.945575	0.989065	0.999099	0.999908	1
ODF3	0	0	0	0	0	0	0	0	0	0.873718	0.963928	0.98648	1	0.945575	0.989065	0.999099	0.999908	1
TRIM73	0	0	0	0	0	0	0	0	0	0.874043	0.962796	0.986482	1	0.945575	0.989065	0.999099	0.999908	1
PRR32	0	0	0	0	0	0	0	0	0	0.872752	0.967822	0.986485	1	0.945575	0.989065	0.999099	0.999908	1
SOX15	0	0	0	0	0	0	0	0	0	0.872577	0.968597	0.986487	1	0.945575	0.989065	0.999099	0.999908	1
RBM11	0	0	0	0	0	0	0	0	0	0.876701	0.954517	0.986491	1	0.945575	0.989065	0.999099	0.999908	1
NFAM1	0	0	0	0	0	0	0	0	0	0.875365	0.958594	0.986496	1	0.945575	0.989065	0.999099	0.999908	1
UCK2	0	0	0	0	0	0	0	0	0	0.875883	0.957026	0.986498	1	0.945575	0.989065	0.999099	0.999908	1
TWIST1	0	0	0	0	0	0	0	0	0	0.871026	0.976616	0.986501	1	0.945575	0.989065	0.999099	0.999908	1
GULP1	0	0	0	0	0	0	0	0	0	0.8773	0.952998	0.986502	1	0.945575	0.989065	0.999099	0.999908	1
RPP25	0	0	0	0	0	0	0	0	0	0.871313	0.975045	0.986502	1	0.945575	0.989065	0.999099	0.999908	1
VDAC1	0	0	0	0	0	0	0	0	0	0.876328	0.955762	0.986502	1	0.945575	0.989065	0.999099	0.999908	1
HOXB7	0	0	0	0	0	0	0	0	0	0.873761	0.964194	0.986503	1	0.945575	0.989065	0.999099	0.999908	1
C22orf42	0	0	0	0	0	0	0	0	0	0.877456	0.952608	0.986504	1	0.945575	0.989065	0.999099	0.999909	1
CCNQ	0	0	0	0	0	0	0	0	0	0.874342	0.962172	0.986507	1	0.945575	0.989065	0.999099	0.999909	1
PENK	0	0	0	0	0	0	0	0	0	0.873562	0.965032	0.986507	1	0.945575	0.989065	0.999099	0.999909	1
CALHM4	0	0	0	0	0	0	0	0	0	0.87369	0.964569	0.986508	1	0.945575	0.989065	0.999099	0.999909	1
DKK2	0	0	0	0	0	0	0	0	0	0.875107	0.95963	0.986509	1	0.945575	0.989065	0.999099	0.999909	1
SRSF9	0	0	0	0	0	0	0	0	0	0.874556	0.961478	0.986509	1	0.945575	0.989065	0.999099	0.999909	1
TTC1	0	0	0	0	0	0	0	0	0	0.877009	0.953928	0.98651	1	0.945575	0.989065	0.999099	0.999909	1
KATNBL1	0	0	0	0	0	0	0	0	0	0.877705	0.952036	0.986511	1	0.945575	0.989065	0.999099	0.999909	1
MPIG6B	0	0	0	0	0	0	0	0	0	0.874213	0.96271	0.986511	1	0.945575	0.989065	0.999099	0.999909	1
TRH	0	0	0	0	0	0	0	0	0	0.874388	0.962117	0.986512	1	0.945575	0.989065	0.999099	0.999909	1
CTF1	0	0	0	0	0	0	0	0	0	0.871753	0.973034	0.986514	1	0.945575	0.989065	0.999099	0.999909	1
CCDC54	0	0	0	0	0	0	0	0	0	0.873418	0.965721	0.986514	1	0.945575	0.989065	0.999099	0.999909	1
GATAD1	0	0	0	0	0	0	0	0	0	0.874088	0.96324	0.986516	1	0.945575	0.989065	0.999099	0.999909	1
CDIN1	0	0	0	0	0	0	0	0	0	0.878814	0.949257	0.986517	1	0.945575	0.989065	0.999099	0.999909	1
OR2A2	0	0	0	0	0	0	0	0	0	0.872374	0.970177	0.986518	1	0.945575	0.989065	0.999099	0.999909	1
DEPDC4	0	0	0	0	0	0	0	0	0	0.874742	0.961011	0.986519	1	0.945575	0.989065	0.999099	0.999909	1
TREX2	0	0	0	0	0	0	0	0	0	0.871084	0.976836	0.98652	1	0.945575	0.989065	0.999099	0.999909	1
DNAJC27	0	0	0	0	0	0	0	0	0	0.876006	0.95699	0.98652	1	0.945575	0.989065	0.999099	0.999909	1
SET	0	0	0	0	0	0	0	0	0	0.877197	0.953568	0.986522	1	0.945575	0.989065	0.999099	0.999909	1
SNAI1	0	0	0	0	0	0	0	0	0	0.874667	0.961326	0.986522	1	0.945575	0.989065	0.999099	0.999909	1
CAPZA2	0	0	0	0	0	0	0	0	0	0.878747	0.949511	0.986524	1	0.945575	0.989065	0.999099	0.999909	1
OR2L13	0	0	0	0	0	0	0	0	0	0.871821	0.972959	0.986524	1	0.945575	0.989065	0.999099	0.999909	1
TAS2R60	0	0	0	0	0	0	0	0	0	0.872723	0.968794	0.986525	1	0.945575	0.989065	0.999099	0.999909	1
CABCOCO1	0	0	0	0	0	0	0	0	0	0.877872	0.951797	0.986526	1	0.945575	0.989065	0.999099	0.999909	1
SETSIP	0	0	0	0	0	0	0	0	0	0.873719	0.964805	0.986526	1	0.945575	0.989065	0.999099	0.999909	1
REEP2	0	0	0	0	0	0	0	0	0	0.875721	0.958008	0.986529	1	0.945575	0.989065	0.999099	0.999909	1
SNX11	0	0	0	0	0	0	0	0	0	0.877514	0.952808	0.986529	1	0.945575	0.989065	0.999099	0.999909	1
OR4C5	0	0	0	0	0	0	0	0	0	0.871923	0.972668	0.986533	1	0.945575	0.989065	0.999099	0.999909	1
OR2AK2	0	0	0	0	0	0	0	0	0	0.872615	0.969443	0.986534	1	0.945575	0.989065	0.999099	0.999909	1
ACER1	0	0	0	0	0	0	0	0	0	0.874877	0.96081	0.986534	1	0.945575	0.989065	0.999099	0.999909	1
RTL6	0	0	0	0	0	0	0	0	0	0.871996	0.972346	0.986535	1	0.945575	0.989065	0.999099	0.999909	1
SPRY3	0	0	0	0	0	0	0	0	0	0.873055	0.967632	0.986537	1	0.945575	0.989065	0.999099	0.999909	1
OR2T11	0	0	0	0	0	0	0	0	0	0.871715	0.973932	0.986542	1	0.945575	0.989065	0.999099	0.999909	1
SNAP29	0	0	0	0	0	0	0	0	0	0.87507	0.960313	0.986542	1	0.945575	0.989065	0.999099	0.999909	1
VDAC2	0	0	0	0	0	0	0	0	0	0.877436	0.953242	0.986545	1	0.945575	0.989065	0.999099	0.999909	1
SURF4	0	0	0	0	0	0	0	0	0	0.874591	0.961982	0.986545	1	0.945575	0.989065	0.999099	0.999909	1
CTSG	0	0	0	0	0	0	0	0	0	0.875537	0.958873	0.986547	1	0.945575	0.989065	0.999099	0.999909	1
PEX11B	0	0	0	0	0	0	0	0	0	0.876445	0.956105	0.986548	1	0.945575	0.989065	0.999099	0.999909	1
OR5A1	0	0	0	0	0	0	0	0	0	0.873076	0.967852	0.986551	1	0.945575	0.989065	0.999099	0.999909	1
OR2S2	0	0	0	0	0	0	0	0	0	0.871313	0.976426	0.986552	1	0.945575	0.989065	0.999099	0.999909	1
OR2T6	0	0	0	0	0	0	0	0	0	0.87173	0.974156	0.986553	1	0.945575	0.989065	0.999099	0.999909	1
CDCA5	0	0	0	0	0	0	0	0	0	0.874679	0.961827	0.986553	1	0.945575	0.989065	0.999099	0.999909	1
OR52K2	0	0	0	0	0	0	0	0	0	0.871808	0.973755	0.986553	1	0.945575	0.989065	0.999099	0.999909	1
OR10V1	0	0	0	0	0	0	0	0	0	0.872155	0.972021	0.986553	1	0.945575	0.989065	0.999099	0.999909	1
RRAS	0	0	0	0	0	0	0	0	0	0.873993	0.964325	0.986555	1	0.945575	0.989065	0.999099	0.999909	1
MUC1	0	0	0	0	0	0	0	0	0	0.876252	0.956818	0.986557	1	0.945575	0.989065	0.999099	0.999909	1
OR2V2	0	0	0	0	0	0	0	0	0	0.871396	0.976098	0.986557	1	0.945575	0.989065	0.999099	0.999909	1
OR5A2	0	0	0	0	0	0	0	0	0	0.871974	0.97303	0.986558	1	0.945575	0.989065	0.999099	0.999909	1
TRIM74	0	0	0	0	0	0	0	0	0	0.874649	0.962118	0.986564	1	0.945575	0.989065	0.999099	0.999909	1
OR2AT4	0	0	0	0	0	0	0	0	0	0.871497	0.975744	0.986565	1	0.945575	0.989065	0.999099	0.999909	1
MRPS15	0	0	0	0	0	0	0	0	0	0.877437	0.953542	0.986566	1	0.945575	0.989065	0.999099	0.999909	1
CLDN3	0	0	0	0	0	0	0	0	0	0.871504	0.975742	0.986567	1	0.945575	0.989065	0.999099	0.999909	1
OR7C1	0	0	0	0	0	0	0	0	0	0.87194	0.973427	0.986567	1	0.945575	0.989065	0.999099	0.999909	1
OR6Q1	0	0	0	0	0	0	0	0	0	0.873037	0.968378	0.986568	1	0.945575	0.989065	0.999099	0.999909	1
OR10G9	0	0	0	0	0	0	0	0	0	0.871609	0.975256	0.98657	1	0.945575	0.989065	0.999099	0.999909	1
OR2M7	0	0	0	0	0	0	0	0	0	0.872318	0.971685	0.986572	1	0.945575	0.989065	0.999099	0.999909	1
FGF23	0	0	0	0	0	0	0	0	0	0.872609	0.970333	0.986572	1	0.945575	0.989065	0.999099	0.999909	1
CALHM5	0	0	0	0	0	0	0	0	0	0.874332	0.963399	0.986573	1	0.945575	0.989065	0.999099	0.999909	1
CYB5R2	0	0	0	0	0	0	0	0	0	0.876039	0.957727	0.986573	1	0.945575	0.989065	0.999099	0.999909	1
PITPNB	0	0	0	0	0	0	0	0	0	0.879089	0.949319	0.986574	1	0.945575	0.989065	0.999099	0.999909	1
MNAT1	0	0	0	0	0	0	0	0	0	0.878313	0.951341	0.986577	1	0.945575	0.989065	0.999099	0.99991	1
MMADHC	0	0	0	0	0	0	0	0	0	0.877313	0.954057	0.986578	1	0.945575	0.989065	0.999099	0.99991	1
GIMAP5	0	0	0	0	0	0	0	0	0	0.873999	0.964733	0.986578	1	0.945575	0.989065	0.999099	0.99991	1
STX17	0	0	0	0	0	0	0	0	0	0.876962	0.955074	0.986579	1	0.945575	0.989065	0.999099	0.99991	1
OR10D3	0	0	0	0	0	0	0	0	0	0.871987	0.973509	0.98658	1	0.945575	0.989065	0.999099	0.99991	1
KCNK16	0	0	0	0	0	0	0	0	0	0.874694	0.962256	0.986581	1	0.945575	0.989065	0.999099	0.99991	1
C1GALT1C1	0	0	0	0	0	0	0	0	0	0.873304	0.967574	0.986583	1	0.945575	0.989065	0.999099	0.99991	1
OR4A16	0	0	0	0	0	0	0	0	0	0.87249	0.971174	0.986585	1	0.945575	0.989065	0.999099	0.99991	1
DGUOK	0	0	0	0	0	0	0	0	0	0.876877	0.955409	0.986585	1	0.945575	0.989065	0.999099	0.99991	1
RCHY1	0	0	0	0	0	0	0	0	0	0.879461	0.94856	0.986586	1	0.945575	0.989065	0.999099	0.99991	1
ATP1B3	0	0	0	0	0	0	0	0	0	0.877392	0.954016	0.98659	1	0.945575	0.989065	0.999099	0.99991	1
ASB8	0	0	0	0	0	0	0	0	0	0.874365	0.963744	0.986598	1	0.945575	0.989065	0.999099	0.99991	1
NANOG	0	0	0	0	0	0	0	0	0	0.876144	0.9578	0.986598	1	0.945575	0.989065	0.999099	0.99991	1
OR1J1	0	0	0	0	0	0	0	0	0	0.872175	0.973134	0.986603	1	0.945575	0.989065	0.999099	0.99991	1
STX12	0	0	0	0	0	0	0	0	0	0.878403	0.951463	0.986603	1	0.945575	0.989065	0.999099	0.99991	1
ZNF781	0	0	0	0	0	0	0	0	0	0.87372	0.966298	0.986603	1	0.945575	0.989065	0.999099	0.99991	1
TAS2R40	0	0	0	0	0	0	0	0	0	0.872495	0.971598	0.986604	1	0.945575	0.989065	0.999099	0.99991	1
CD27	0	0	0	0	0	0	0	0	0	0.876858	0.955764	0.986605	1	0.945575	0.989065	0.999099	0.99991	1
FGF17	0	0	0	0	0	0	0	0	0	0.873806	0.965999	0.986605	1	0.945575	0.989065	0.999099	0.99991	1
ZNF138	0	0	0	0	0	0	0	0	0	0.876352	0.957361	0.986611	1	0.945575	0.989065	0.999099	0.99991	1
SC5D	0	0	0	0	0	0	0	0	0	0.875146	0.961254	0.986612	1	0.945575	0.989065	0.999099	0.99991	1
RAB34	0	0	0	0	0	0	0	0	0	0.878353	0.951778	0.986616	1	0.945575	0.989065	0.999099	0.99991	1
STMND1	0	0	0	0	0	0	0	0	0	0.876719	0.956416	0.986621	1	0.945575	0.989065	0.999099	0.99991	1
PGAM1	0	0	0	0	0	0	0	0	0	0.875071	0.961676	0.986622	1	0.945575	0.989065	0.999099	0.99991	1
LYPD5	0	0	0	0	0	0	0	0	0	0.875607	0.95991	0.986623	1	0.945575	0.989065	0.999099	0.99991	1
ZNF705G	0	0	0	0	0	0	0	0	0	0.87581	0.959285	0.986625	1	0.945575	0.989065	0.999099	0.99991	1
ING2	0	0	0	0	0	0	0	0	0	0.875758	0.959471	0.986626	1	0.945575	0.989065	0.999099	0.99991	1
OR7D4	0	0	0	0	0	0	0	0	0	0.872031	0.974487	0.986627	1	0.945575	0.989065	0.999099	0.99991	1
SEC22A	0	0	0	0	0	0	0	0	0	0.877229	0.955026	0.986627	1	0.945575	0.989065	0.999099	0.99991	1
BSX	0	0	0	0	0	0	0	0	0	0.873087	0.969451	0.986628	1	0.945575	0.989065	0.999099	0.99991	1
PSMA7	0	0	0	0	0	0	0	0	0	0.876505	0.957207	0.986631	1	0.945575	0.989065	0.999099	0.99991	1
SWSAP1	0	0	0	0	0	0	0	0	0	0.874905	0.962423	0.986632	1	0.945575	0.989065	0.999099	0.99991	1
CNOT8	0	0	0	0	0	0	0	0	0	0.877295	0.954905	0.986632	1	0.945575	0.989065	0.999099	0.99991	1
AQP8	0	0	0	0	0	0	0	0	0	0.875282	0.961147	0.986633	1	0.945575	0.989065	0.999099	0.99991	1
CLEC2L	0	0	0	0	0	0	0	0	0	0.874956	0.962267	0.986633	1	0.945575	0.989065	0.999099	0.99991	1
PIGX	0	0	0	0	0	0	0	0	0	0.876135	0.958398	0.986634	1	0.945575	0.989065	0.999099	0.99991	1
SPDYE4	0	0	0	0	0	0	0	0	0	0.877947	0.953132	0.986635	1	0.945575	0.989065	0.999099	0.99991	1
HVCN1	0	0	0	0	0	0	0	0	0	0.876244	0.958087	0.986636	1	0.945575	0.989065	0.999099	0.99991	1
DNAJB7	0	0	0	0	0	0	0	0	0	0.874016	0.965852	0.986639	1	0.945575	0.989065	0.999099	0.99991	1
MOSPD3	0	0	0	0	0	0	0	0	0	0.874747	0.963169	0.986642	1	0.945575	0.989065	0.999099	0.99991	1
MPZL1	0	0	0	0	0	0	0	0	0	0.875469	0.960685	0.986642	1	0.945575	0.989065	0.999099	0.99991	1
FAM78B	0	0	0	0	0	0	0	0	0	0.873289	0.968897	0.986643	1	0.945575	0.989065	0.999099	0.99991	1
OR4E2	0	0	0	0	0	0	0	0	0	0.872292	0.97359	0.986644	1	0.945575	0.989065	0.999099	0.99991	1
TIPIN	0	0	0	0	0	0	0	0	0	0.877746	0.953835	0.986645	1	0.945575	0.989065	0.999099	0.99991	1
CDCA3	0	0	0	0	0	0	0	0	0	0.876704	0.956903	0.98665	1	0.945575	0.989065	0.999099	0.99991	1
SRPRB	0	0	0	0	0	0	0	0	0	0.876695	0.956937	0.98665	1	0.945575	0.989065	0.999099	0.99991	1
CCDC85B	0	0	0	0	0	0	0	0	0	0.872145	0.974515	0.986651	1	0.945575	0.989065	0.999099	0.99991	1
TAS2R39	0	0	0	0	0	0	0	0	0	0.87344	0.968427	0.986651	1	0.945575	0.989065	0.999099	0.999911	1
LACTB2	0	0	0	0	0	0	0	0	0	0.877079	0.95592	0.986658	1	0.945575	0.989065	0.999099	0.999911	1
FTMT	0	0	0	0	0	0	0	0	0	0.872291	0.973983	0.986659	1	0.945575	0.989065	0.999099	0.999911	1
MORN3	0	0	0	0	0	0	0	0	0	0.876347	0.958151	0.98666	1	0.945575	0.989065	0.999099	0.999911	1
GJC3	0	0	0	0	0	0	0	0	0	0.874054	0.966103	0.98666	1	0.945575	0.989065	0.999099	0.999911	1
FGF11	0	0	0	0	0	0	0	0	0	0.874821	0.963294	0.986663	1	0.945575	0.989065	0.999099	0.999911	1
BIN3	0	0	0	0	0	0	0	0	0	0.878149	0.953032	0.986667	1	0.945575	0.989065	0.999099	0.999911	1
ZNRF1	0	0	0	0	0	0	0	0	0	0.873315	0.969354	0.986669	1	0.945575	0.989065	0.999099	0.999911	1
OR6M1	0	0	0	0	0	0	0	0	0	0.87257	0.972866	0.986671	1	0.945575	0.989065	0.999099	0.999911	1
OR2J3	0	0	0	0	0	0	0	0	0	0.873974	0.96667	0.986672	1	0.945575	0.989065	0.999099	0.999911	1
RAB11B	0	0	0	0	0	0	0	0	0	0.875093	0.962508	0.986673	1	0.945575	0.989065	0.999099	0.999911	1
TMEM41B	0	0	0	0	0	0	0	0	0	0.876566	0.95771	0.986674	1	0.945575	0.989065	0.999099	0.999911	1
UPK3BL1	0	0	0	0	0	0	0	0	0	0.874644	0.964171	0.986676	1	0.945575	0.989065	0.999099	0.999911	1
OR9A2	0	0	0	0	0	0	0	0	0	0.873182	0.970101	0.986676	1	0.945575	0.989065	0.999099	0.999911	1
PLPP1	0	0	0	0	0	0	0	0	0	0.877106	0.956138	0.986677	1	0.945575	0.989065	0.999099	0.999911	1
KLK3	0	0	0	0	0	0	0	0	0	0.875839	0.960089	0.986679	1	0.945575	0.989065	0.999099	0.999911	1
TMEM38B	0	0	0	0	0	0	0	0	0	0.877259	0.955731	0.98668	1	0.945575	0.989065	0.999099	0.999911	1
OR52H1	0	0	0	0	0	0	0	0	0	0.872536	0.97327	0.986681	1	0.945575	0.989065	0.999099	0.999911	1
ZCCHC24	0	0	0	0	0	0	0	0	0	0.874461	0.964987	0.986683	1	0.945575	0.989065	0.999099	0.999911	1
UPK3BL2	0	0	0	0	0	0	0	0	0	0.874686	0.964199	0.986686	1	0.945575	0.989065	0.999099	0.999911	1
ACER2	0	0	0	0	0	0	0	0	0	0.87698	0.956645	0.986686	1	0.945575	0.989065	0.999099	0.999911	1
TNFSF14	0	0	0	0	0	0	0	0	0	0.875453	0.961516	0.986687	1	0.945575	0.989065	0.999099	0.999911	1
OR4N4	0	0	0	0	0	0	0	0	0	0.872843	0.971951	0.986689	1	0.945575	0.989065	0.999099	0.999911	1
OR2A7	0	0	0	0	0	0	0	0	0	0.872915	0.971662	0.986691	1	0.945575	0.989065	0.999099	0.999911	1
OR52N1	0	0	0	0	0	0	0	0	0	0.872863	0.972022	0.986695	1	0.945575	0.989065	0.999099	0.999911	1
HOXC6	0	0	0	0	0	0	0	0	0	0.874603	0.964709	0.986696	1	0.945575	0.989065	0.999099	0.999911	1
RAB40A	0	0	0	0	0	0	0	0	0	0.872928	0.97177	0.986698	1	0.945575	0.989065	0.999099	0.999911	1
OR4D5	0	0	0	0	0	0	0	0	0	0.872759	0.972632	0.9867	1	0.945575	0.989065	0.999099	0.999911	1
CAPZB	0	0	0	0	0	0	0	0	0	0.877889	0.954274	0.986703	1	0.945575	0.989065	0.999099	0.999911	1
ABHD17B	0	0	0	0	0	0	0	0	0	0.87582	0.960555	0.986703	1	0.945575	0.989065	0.999099	0.999911	1
CYB561	0	0	0	0	0	0	0	0	0	0.874608	0.964855	0.986705	1	0.945575	0.989065	0.999099	0.999911	1
SULT1E1	0	0	0	0	0	0	0	0	0	0.878349	0.953071	0.986708	1	0.945575	0.989065	0.999099	0.999911	1
TPSD1	0	0	0	0	0	0	0	0	0	0.875098	0.963148	0.98671	1	0.945575	0.989065	0.999099	0.999911	1
OR52D1	0	0	0	0	0	0	0	0	0	0.872939	0.97202	0.986711	1	0.945575	0.989065	0.999099	0.999911	1
GFER	0	0	0	0	0	0	0	0	0	0.873208	0.970808	0.986713	1	0.945575	0.989065	0.999099	0.999911	1
PXDC1	0	0	0	0	0	0	0	0	0	0.875305	0.962518	0.986715	1	0.945575	0.989065	0.999099	0.999911	1
TMEM70	0	0	0	0	0	0	0	0	0	0.875096	0.963362	0.986721	1	0.945575	0.989065	0.999099	0.999911	1
OR4C6	0	0	0	0	0	0	0	0	0	0.872706	0.973488	0.986724	1	0.945575	0.989065	0.999099	0.999911	1
LBHD1	0	0	0	0	0	0	0	0	0	0.877185	0.956616	0.986724	1	0.945575	0.989065	0.999099	0.999911	1
MALSU1	0	0	0	0	0	0	0	0	0	0.874795	0.96458	0.986727	1	0.945575	0.989065	0.999099	0.999912	1
OR7C2	0	0	0	0	0	0	0	0	0	0.872392	0.975286	0.986729	1	0.945575	0.989065	0.999099	0.999912	1
HAUS1	0	0	0	0	0	0	0	0	0	0.878236	0.95369	0.986729	1	0.945575	0.989065	0.999099	0.999912	1
OR2L5	0	0	0	0	0	0	0	0	0	0.873707	0.968964	0.986729	1	0.945575	0.989065	0.999099	0.999912	1
SNRNP35	0	0	0	0	0	0	0	0	0	0.875816	0.961038	0.986731	1	0.945575	0.989065	0.999099	0.999912	1
HLA-DOA	0	0	0	0	0	0	0	0	0	0.874977	0.963975	0.986731	1	0.945575	0.989065	0.999099	0.999912	1
KRTAP5-1	0	0	0	0	0	0	0	0	0	0.872966	0.972378	0.986731	1	0.945575	0.989065	0.999099	0.999912	1
GPR82	0	0	0	0	0	0	0	0	0	0.874466	0.965905	0.986731	1	0.945575	0.989065	0.999099	0.999912	1
KLK9	0	0	0	0	0	0	0	0	0	0.876032	0.960332	0.986731	1	0.945575	0.989065	0.999099	0.999912	1
PLPP5	0	0	0	0	0	0	0	0	0	0.875921	0.960733	0.986733	1	0.945575	0.989065	0.999099	0.999912	1
MAP6D1	0	0	0	0	0	0	0	0	0	0.873602	0.969521	0.986734	1	0.945575	0.989065	0.999099	0.999912	1
CYBRD1	0	0	0	0	0	0	0	0	0	0.875303	0.962898	0.986736	1	0.945575	0.989065	0.999099	0.999912	1
AC138647.1	0	0	0	0	0	0	0	0	0	0.871955	0.978028	0.986736	1	0.945575	0.989065	0.999099	0.999912	1
CA3	0	0	0	0	0	0	0	0	0	0.877341	0.956357	0.986737	1	0.945575	0.989065	0.999099	0.999912	1
REC114	0	0	0	0	0	0	0	0	0	0.877092	0.957106	0.986738	1	0.945575	0.989065	0.999099	0.999912	1
MEOX1	0	0	0	0	0	0	0	0	0	0.87557	0.962032	0.98674	1	0.945575	0.989065	0.999099	0.999912	1
OGN	0	0	0	0	0	0	0	0	0	0.876919	0.957688	0.986741	1	0.945575	0.989065	0.999099	0.999912	1
OR1E2	0	0	0	0	0	0	0	0	0	0.873077	0.972096	0.986741	1	0.945575	0.989065	0.999099	0.999912	1
LRRC10	0	0	0	0	0	0	0	0	0	0.872575	0.974634	0.986741	1	0.945575	0.989065	0.999099	0.999912	1
C5orf51	0	0	0	0	0	0	0	0	0	0.878622	0.952817	0.986742	1	0.945575	0.989065	0.999099	0.999912	1
OR13C8	0	0	0	0	0	0	0	0	0	0.872974	0.972612	0.986742	1	0.945575	0.989065	0.999099	0.999912	1
UBE2J2	0	0	0	0	0	0	0	0	0	0.875775	0.961378	0.986742	1	0.945575	0.989065	0.999099	0.999912	1
SLC25A51	0	0	0	0	0	0	0	0	0	0.874314	0.96678	0.986745	1	0.945575	0.989065	0.999099	0.999912	1
SMCO2	0	0	0	0	0	0	0	0	0	0.876608	0.958715	0.986745	1	0.945575	0.989065	0.999099	0.999912	1
TMED1	0	0	0	0	0	0	0	0	0	0.87454	0.965946	0.986748	1	0.945575	0.989065	0.999099	0.999912	1
SIGMAR1	0	0	0	0	0	0	0	0	0	0.874916	0.96454	0.986749	1	0.945575	0.989065	0.999099	0.999912	1
OR11H12	0	0	0	0	0	0	0	0	0	0.874821	0.964933	0.986751	1	0.945575	0.989065	0.999099	0.999912	1
OR2K2	0	0	0	0	0	0	0	0	0	0.87298	0.97281	0.986751	1	0.945575	0.989065	0.999099	0.999912	1
CDRT15L2	0	0	0	0	0	0	0	0	0	0.874492	0.966238	0.986753	1	0.945575	0.989065	0.999099	0.999912	1
OR52W1	0	0	0	0	0	0	0	0	0	0.872886	0.973338	0.986754	1	0.945575	0.989065	0.999099	0.999912	1
RRP15	0	0	0	0	0	0	0	0	0	0.87575	0.961667	0.986754	1	0.945575	0.989065	0.999099	0.999912	1
VHL	0	0	0	0	0	0	0	0	0	0.874763	0.965235	0.986755	1	0.945575	0.989065	0.999099	0.999912	1
OR14I1	0	0	0	0	0	0	0	0	0	0.87346	0.970637	0.986756	1	0.945575	0.989065	0.999099	0.999912	1
CCNB1IP1	0	0	0	0	0	0	0	0	0	0.876736	0.958502	0.986757	1	0.945575	0.989065	0.999099	0.999912	1
CD80	0	0	0	0	0	0	0	0	0	0.875698	0.961919	0.986758	1	0.945575	0.989065	0.999099	0.999912	1
OR12D3	0	0	0	0	0	0	0	0	0	0.872896	0.973478	0.986761	1	0.945575	0.989065	0.999099	0.999912	1
OR51B6	0	0	0	0	0	0	0	0	0	0.872835	0.973811	0.986762	1	0.945575	0.989065	0.999099	0.999912	1
PSMB7	0	0	0	0	0	0	0	0	0	0.876341	0.959894	0.986765	1	0.945575	0.989065	0.999099	0.999912	1
CPXCR1	0	0	0	0	0	0	0	0	0	0.875494	0.962759	0.986766	1	0.945575	0.989065	0.999099	0.999912	1
OR2L3	0	0	0	0	0	0	0	0	0	0.873787	0.969415	0.986766	1	0.945575	0.989065	0.999099	0.999912	1
HOXC8	0	0	0	0	0	0	0	0	0	0.875572	0.962502	0.986767	1	0.945575	0.989065	0.999099	0.999912	1
C20orf204	0	0	0	0	0	0	0	0	0	0.873402	0.971177	0.986767	1	0.945575	0.989065	0.999099	0.999912	1
TMEM45B	0	0	0	0	0	0	0	0	0	0.876154	0.960593	0.98677	1	0.945575	0.989065	0.999099	0.999912	1
OR10A7	0	0	0	0	0	0	0	0	0	0.873186	0.972321	0.986772	1	0.945575	0.989065	0.999099	0.999912	1
OR14C36	0	0	0	0	0	0	0	0	0	0.872823	0.974157	0.986773	1	0.945575	0.989065	0.999099	0.999912	1
TARM1	0	0	0	0	0	0	0	0	0	0.876932	0.958151	0.986773	1	0.945575	0.989065	0.999099	0.999912	1
GEMIN2	0	0	0	0	0	0	0	0	0	0.879571	0.950804	0.986776	1	0.945575	0.989065	0.999099	0.999912	1
OR1L8	0	0	0	0	0	0	0	0	0	0.872781	0.974478	0.986777	1	0.945575	0.989065	0.999099	0.999912	1
M6PR	0	0	0	0	0	0	0	0	0	0.877561	0.956321	0.986777	1	0.945575	0.989065	0.999099	0.999912	1
LRRC61	0	0	0	0	0	0	0	0	0	0.873843	0.969475	0.98678	1	0.945575	0.989065	0.999099	0.999912	1
ZWINT	0	0	0	0	0	0	0	0	0	0.879294	0.951585	0.986781	1	0.945575	0.989065	0.999099	0.999912	1
ZNF705E	0	0	0	0	0	0	0	0	0	0.877055	0.957928	0.986783	1	0.945575	0.989065	0.999099	0.999912	1
C16orf95	0	0	0	0	0	0	0	0	0	0.877003	0.958166	0.986788	1	0.945575	0.989065	0.999099	0.999912	1
OR4K1	0	0	0	0	0	0	0	0	0	0.87329	0.972197	0.986788	1	0.945575	0.989065	0.999099	0.999912	1
OR4E1	0	0	0	0	0	0	0	0	0	0.872875	0.974303	0.986789	1	0.945575	0.989065	0.999099	0.999912	1
OR2M4	0	0	0	0	0	0	0	0	0	0.873276	0.972367	0.986792	1	0.945575	0.989065	0.999099	0.999912	1
OR1Q1	0	0	0	0	0	0	0	0	0	0.872664	0.975585	0.986794	1	0.945575	0.989065	0.999099	0.999912	1
OR6V1	0	0	0	0	0	0	0	0	0	0.872762	0.975095	0.986796	1	0.945575	0.989065	0.999099	0.999912	1
OR13F1	0	0	0	0	0	0	0	0	0	0.873361	0.972077	0.986797	1	0.945575	0.989065	0.999099	0.999912	1
RBM7	0	0	0	0	0	0	0	0	0	0.877304	0.957423	0.986799	1	0.945575	0.989065	0.999099	0.999912	1
NXPH3	0	0	0	0	0	0	0	0	0	0.873986	0.969282	0.986799	1	0.945575	0.989065	0.999099	0.999912	1
OR4N4C	0	0	0	0	0	0	0	0	0	0.873411	0.971963	0.986802	1	0.945575	0.989065	0.999099	0.999913	1
PTRH1	0	0	0	0	0	0	0	0	0	0.875504	0.963394	0.986803	1	0.945575	0.989065	0.999099	0.999913	1
LHFPL4	0	0	0	0	0	0	0	0	0	0.874154	0.968681	0.986805	1	0.945575	0.989065	0.999099	0.999913	1
ING5	0	0	0	0	0	0	0	0	0	0.878816	0.95326	0.986809	1	0.945575	0.989065	0.999099	0.999913	1
DAPP1	0	0	0	0	0	0	0	0	0	0.879326	0.951965	0.986814	1	0.945575	0.989065	0.999099	0.999913	1
OR9Q1	0	0	0	0	0	0	0	0	0	0.873203	0.973286	0.986815	1	0.945575	0.989065	0.999099	0.999913	1
OR10H3	0	0	0	0	0	0	0	0	0	0.872666	0.976147	0.986815	1	0.945575	0.989065	0.999099	0.999913	1
ARL6IP4	0	0	0	0	0	0	0	0	0	0.876586	0.959961	0.986817	1	0.945575	0.989065	0.999099	0.999913	1
CLEC1A	0	0	0	0	0	0	0	0	0	0.877735	0.95645	0.986819	1	0.945575	0.989065	0.999099	0.999913	1
NOL3	0	0	0	0	0	0	0	0	0	0.874519	0.967469	0.986819	1	0.945575	0.989065	0.999099	0.999913	1
CCDC197	0	0	0	0	0	0	0	0	0	0.876999	0.958723	0.986821	1	0.945575	0.989065	0.999099	0.999913	1
SFN	0	0	0	0	0	0	0	0	0	0.874309	0.968457	0.986825	1	0.945575	0.989065	0.999099	0.999913	1
KCTD5	0	0	0	0	0	0	0	0	0	0.877432	0.957469	0.986826	1	0.945575	0.989065	0.999099	0.999913	1
TGIF1	0	0	0	0	0	0	0	0	0	0.874392	0.968163	0.986827	1	0.945575	0.989065	0.999099	0.999913	1
RPS4X	0	0	0	0	0	0	0	0	0	0.876415	0.960708	0.986828	1	0.945575	0.989065	0.999099	0.999913	1
OR4M1	0	0	0	0	0	0	0	0	0	0.873778	0.970899	0.98683	1	0.945575	0.989065	0.999099	0.999913	1
TMEM65	0	0	0	0	0	0	0	0	0	0.875635	0.963453	0.986831	1	0.945575	0.989065	0.999099	0.999913	1
TMEM179	0	0	0	0	0	0	0	0	0	0.874996	0.965842	0.986832	1	0.945575	0.989065	0.999099	0.999913	1
RDM1	0	0	0	0	0	0	0	0	0	0.877408	0.95764	0.986832	1	0.945575	0.989065	0.999099	0.999913	1
RPS6	0	0	0	0	0	0	0	0	0	0.876386	0.960922	0.986835	1	0.945575	0.989065	0.999099	0.999913	1
DPM1	0	0	0	0	0	0	0	0	0	0.879448	0.951945	0.986836	1	0.945575	0.989065	0.999099	0.999913	1
OR10R2	0	0	0	0	0	0	0	0	0	0.873332	0.973214	0.986838	1	0.945575	0.989065	0.999099	0.999913	1
OR2T10	0	0	0	0	0	0	0	0	0	0.873809	0.971052	0.986843	1	0.945575	0.989065	0.999099	0.999913	1
ACBD6	0	0	0	0	0	0	0	0	0	0.879085	0.95304	0.986845	1	0.945575	0.989065	0.999099	0.999913	1
CNOT7	0	0	0	0	0	0	0	0	0	0.878706	0.954093	0.986846	1	0.945575	0.989065	0.999099	0.999913	1
RSPO4	0	0	0	0	0	0	0	0	0	0.876664	0.960219	0.986847	1	0.945575	0.989065	0.999099	0.999913	1
ELP6	0	0	0	0	0	0	0	0	0	0.876369	0.961206	0.986848	1	0.945575	0.989065	0.999099	0.999913	1
LZTFL1	0	0	0	0	0	0	0	0	0	0.881175	0.947841	0.986851	1	0.945575	0.989065	0.999099	0.999913	1
MRPL16	0	0	0	0	0	0	0	0	0	0.876242	0.961709	0.986852	1	0.945575	0.989065	0.999099	0.999913	1
METTL27	0	0	0	0	0	0	0	0	0	0.875921	0.962829	0.986853	1	0.945575	0.989065	0.999099	0.999913	1
OR8U3	0	0	0	0	0	0	0	0	0	0.873571	0.972539	0.986858	1	0.945575	0.989065	0.999099	0.999913	1
OR9K2	0	0	0	0	0	0	0	0	0	0.873192	0.974469	0.986859	1	0.945575	0.989065	0.999099	0.999913	1
OR2L8	0	0	0	0	0	0	0	0	0	0.874472	0.968524	0.98686	1	0.945575	0.989065	0.999099	0.999913	1
KRT222	0	0	0	0	0	0	0	0	0	0.878292	0.955468	0.986861	1	0.945575	0.989065	0.999099	0.999913	1
AQP11	0	0	0	0	0	0	0	0	0	0.874752	0.967398	0.986862	1	0.945575	0.989065	0.999099	0.999913	1
OR1D5	0	0	0	0	0	0	0	0	0	0.873856	0.971307	0.986863	1	0.945575	0.989065	0.999099	0.999913	1
C1QTNF7	0	0	0	0	0	0	0	0	0	0.874377	0.969011	0.986864	1	0.945575	0.989065	0.999099	0.999913	1
SULT2A1	0	0	0	0	0	0	0	0	0	0.878716	0.954334	0.986865	1	0.945575	0.989065	0.999099	0.999913	1
C14orf28	0	0	0	0	0	0	0	0	0	0.878576	0.954737	0.986866	1	0.945575	0.989065	0.999099	0.999913	1
R3HDML	0	0	0	0	0	0	0	0	0	0.876083	0.962503	0.986866	1	0.945575	0.989065	0.999099	0.999913	1
TMEM74B	0	0	0	0	0	0	0	0	0	0.874403	0.968962	0.986867	1	0.945575	0.989065	0.999099	0.999913	1
KRTAP10-5	0	0	0	0	0	0	0	0	0	0.874432	0.968858	0.986868	1	0.945575	0.989065	0.999099	0.999913	1
OR2AG2	0	0	0	0	0	0	0	0	0	0.872959	0.976011	0.986869	1	0.945575	0.989065	0.999099	0.999913	1
RSU1	0	0	0	0	0	0	0	0	0	0.877018	0.959459	0.98687	1	0.945575	0.989065	0.999099	0.999913	1
PRRX1	0	0	0	0	0	0	0	0	0	0.875699	0.963953	0.986871	1	0.945575	0.989065	0.999099	0.999913	1
CCDC198	0	0	0	0	0	0	0	0	0	0.879265	0.952979	0.986875	1	0.945575	0.989065	0.999099	0.999913	1
SMUG1	0	0	0	0	0	0	0	0	0	0.876376	0.961669	0.986876	1	0.945575	0.989065	0.999099	0.999914	1
OR4F16	0	0	0	0	0	0	0	0	0	0.873554	0.97311	0.986878	1	0.945575	0.989065	0.999099	0.999914	1
OR4F29	0	0	0	0	0	0	0	0	0	0.873554	0.97311	0.986878	1	0.945575	0.989065	0.999099	0.999914	1
OR4F3	0	0	0	0	0	0	0	0	0	0.873554	0.97311	0.986878	1	0.945575	0.989065	0.999099	0.999914	1
MPZ	0	0	0	0	0	0	0	0	0	0.876279	0.962064	0.98688	1	0.945575	0.989065	0.999099	0.999914	1
OR2H1	0	0	0	0	0	0	0	0	0	0.874781	0.96769	0.986882	1	0.945575	0.989065	0.999099	0.999914	1
MGMT	0	0	0	0	0	0	0	0	0	0.87654	0.961274	0.986885	1	0.945575	0.989065	0.999099	0.999914	1
PIH1D2	0	0	0	0	0	0	0	0	0	0.877851	0.957147	0.986886	1	0.945575	0.989065	0.999099	0.999914	1
PABIR2	0	0	0	0	0	0	0	0	0	0.879194	0.953333	0.986886	1	0.945575	0.989065	0.999099	0.999914	1
OR5K4	0	0	0	0	0	0	0	0	0	0.873437	0.973922	0.986886	1	0.945575	0.989065	0.999099	0.999914	1
TIPRL	0	0	0	0	0	0	0	0	0	0.878374	0.955628	0.986887	1	0.945575	0.989065	0.999099	0.999914	1
OR11H4	0	0	0	0	0	0	0	0	0	0.874706	0.968126	0.986888	1	0.945575	0.989065	0.999099	0.999914	1
OR1J2	0	0	0	0	0	0	0	0	0	0.873668	0.972861	0.98689	1	0.945575	0.989065	0.999099	0.999914	1
METTL11B	0	0	0	0	0	0	0	0	0	0.875779	0.964032	0.986891	1	0.945575	0.989065	0.999099	0.999914	1
ELMOD2	0	0	0	0	0	0	0	0	0	0.879867	0.951636	0.986892	1	0.945575	0.989065	0.999099	0.999914	1
RNASET2	0	0	0	0	0	0	0	0	0	0.879341	0.953025	0.986892	1	0.945575	0.989065	0.999099	0.999914	1
OR2H2	0	0	0	0	0	0	0	0	0	0.873777	0.972538	0.986899	1	0.945575	0.989065	0.999099	0.999914	1
OR51B4	0	0	0	0	0	0	0	0	0	0.873877	0.972097	0.986901	1	0.945575	0.989065	0.999099	0.999914	1
C16orf78	0	0	0	0	0	0	0	0	0	0.877489	0.958538	0.986904	1	0.945575	0.989065	0.999099	0.999914	1
OR1L6	0	0	0	0	0	0	0	0	0	0.873321	0.9751	0.986908	1	0.945575	0.989065	0.999099	0.999914	1
OR5M1	0	0	0	0	0	0	0	0	0	0.873118	0.976216	0.986908	1	0.945575	0.989065	0.999099	0.999914	1
OR1L3	0	0	0	0	0	0	0	0	0	0.873774	0.972819	0.98691	1	0.945575	0.989065	0.999099	0.999914	1
OR56A1	0	0	0	0	0	0	0	0	0	0.873569	0.973867	0.986911	1	0.945575	0.989065	0.999099	0.999914	1
EIF4E1B	0	0	0	0	0	0	0	0	0	0.877922	0.957323	0.986911	1	0.945575	0.989065	0.999099	0.999914	1
CMSS1	0	0	0	0	0	0	0	0	0	0.880131	0.951226	0.986912	1	0.945575	0.989065	0.999099	0.999914	1
TNFSF13B	0	0	0	0	0	0	0	0	0	0.87779	0.957743	0.986912	1	0.945575	0.989065	0.999099	0.999914	1
NKAPD1	0	0	0	0	0	0	0	0	0	0.877573	0.958453	0.986915	1	0.945575	0.989065	0.999099	0.999914	1
ITM2A	0	0	0	0	0	0	0	0	0	0.876843	0.960786	0.986915	1	0.945575	0.989065	0.999099	0.999914	1
C1orf43	0	0	0	0	0	0	0	0	0	0.879368	0.953281	0.986915	1	0.945575	0.989065	0.999099	0.999914	1
RNF166	0	0	0	0	0	0	0	0	0	0.87691	0.960581	0.986916	1	0.945575	0.989065	0.999099	0.999914	1
KRTCAP3	0	0	0	0	0	0	0	0	0	0.875719	0.96478	0.986919	1	0.945575	0.989065	0.999099	0.999914	1
OR51F1	0	0	0	0	0	0	0	0	0	0.874043	0.971766	0.98692	1	0.945575	0.989065	0.999099	0.999914	1
HSPB1	0	0	0	0	0	0	0	0	0	0.874731	0.968732	0.986921	1	0.945575	0.989065	0.999099	0.999914	1
CHODL	0	0	0	0	0	0	0	0	0	0.878229	0.956634	0.986925	1	0.945575	0.989065	0.999099	0.999914	1
OR4B1	0	0	0	0	0	0	0	0	0	0.873735	0.973456	0.986927	1	0.945575	0.989065	0.999099	0.999914	1
ASCL5	0	0	0	0	0	0	0	0	0	0.873642	0.973944	0.986928	1	0.945575	0.989065	0.999099	0.999914	1
HNMT	0	0	0	0	0	0	0	0	0	0.878209	0.95674	0.986928	1	0.945575	0.989065	0.999099	0.999914	1
COLEC10	0	0	0	0	0	0	0	0	0	0.877449	0.959059	0.986929	1	0.945575	0.989065	0.999099	0.999914	1
CDK1	0	0	0	0	0	0	0	0	0	0.87871	0.955334	0.986931	1	0.945575	0.989065	0.999099	0.999914	1
MLF1	0	0	0	0	0	0	0	0	0	0.880458	0.950683	0.986934	1	0.945575	0.989065	0.999099	0.999914	1
IRAK1BP1	0	0	0	0	0	0	0	0	0	0.877102	0.960252	0.986934	1	0.945575	0.989065	0.999099	0.999914	1
CLTB	0	0	0	0	0	0	0	0	0	0.877714	0.958345	0.986935	1	0.945575	0.989065	0.999099	0.999914	1
OR52E8	0	0	0	0	0	0	0	0	0	0.873914	0.972929	0.986942	1	0.945575	0.989065	0.999099	0.999914	1
OR6F1	0	0	0	0	0	0	0	0	0	0.874099	0.972047	0.986943	1	0.945575	0.989065	0.999099	0.999914	1
SLC25A26	0	0	0	0	0	0	0	0	0	0.88026	0.951368	0.986947	1	0.945575	0.989065	0.999099	0.999914	1
OR8A1	0	0	0	0	0	0	0	0	0	0.873552	0.974952	0.986949	1	0.945575	0.989065	0.999099	0.999914	1
RNF114	0	0	0	0	0	0	0	0	0	0.876434	0.962776	0.98695	1	0.945575	0.989065	0.999099	0.999914	1
OR2AG1	0	0	0	0	0	0	0	0	0	0.87363	0.974576	0.98695	1	0.945575	0.989065	0.999099	0.999914	1
FAM3A	0	0	0	0	0	0	0	0	0	0.877345	0.959745	0.98695	1	0.945575	0.989065	0.999099	0.999914	1
LAT	0	0	0	0	0	0	0	0	0	0.880093	0.951871	0.986952	1	0.945575	0.989065	0.999099	0.999914	1
BASP1	0	0	0	0	0	0	0	0	0	0.87365	0.974514	0.986952	1	0.945575	0.989065	0.999099	0.999914	1
VPS28	0	0	0	0	0	0	0	0	0	0.879325	0.953939	0.986953	1	0.945575	0.989065	0.999099	0.999915	1
TEX26	0	0	0	0	0	0	0	0	0	0.879442	0.953624	0.986953	1	0.945575	0.989065	0.999099	0.999915	1
GIMAP7	0	0	0	0	0	0	0	0	0	0.874734	0.96942	0.986953	1	0.945575	0.989065	0.999099	0.999915	1
TSPAN11	0	0	0	0	0	0	0	0	0	0.877543	0.959195	0.986955	1	0.945575	0.989065	0.999099	0.999915	1
INMT	0	0	0	0	0	0	0	0	0	0.875113	0.967911	0.986957	1	0.945575	0.989065	0.999099	0.999915	1
PRR23D1	0	0	0	0	0	0	0	0	0	0.875953	0.964656	0.986958	1	0.945575	0.989065	0.999099	0.999915	1
PRR23D2	0	0	0	0	0	0	0	0	0	0.875953	0.964656	0.986958	1	0.945575	0.989065	0.999099	0.999915	1
OR5M8	0	0	0	0	0	0	0	0	0	0.874073	0.972581	0.986959	1	0.945575	0.989065	0.999099	0.999915	1
OR1E1	0	0	0	0	0	0	0	0	0	0.87422	0.971895	0.98696	1	0.945575	0.989065	0.999099	0.999915	1
ECHDC1	0	0	0	0	0	0	0	0	0	0.877473	0.959503	0.98696	1	0.945575	0.989065	0.999099	0.999915	1
TSPAN4	0	0	0	0	0	0	0	0	0	0.877585	0.959167	0.986961	1	0.945575	0.989065	0.999099	0.999915	1
OR2L2	0	0	0	0	0	0	0	0	0	0.874434	0.97094	0.986962	1	0.945575	0.989065	0.999099	0.999915	1
OR10K1	0	0	0	0	0	0	0	0	0	0.874186	0.972159	0.986964	1	0.945575	0.989065	0.999099	0.999915	1
RPS4Y1	0	0	0	0	0	0	0	0	0	0.877004	0.9611	0.986965	1	0.945575	0.989065	0.999099	0.999915	1
OR2A5	0	0	0	0	0	0	0	0	0	0.874297	0.971647	0.986965	1	0.945575	0.989065	0.999099	0.999915	1
TAS2R14	0	0	0	0	0	0	0	0	0	0.875585	0.966223	0.986967	1	0.945575	0.989065	0.999099	0.999915	1
PSMA1	0	0	0	0	0	0	0	0	0	0.880417	0.951248	0.986967	1	0.945575	0.989065	0.999099	0.999915	1
OR4M2	0	0	0	0	0	0	0	0	0	0.874239	0.972037	0.98697	1	0.945575	0.989065	0.999099	0.999915	1
OR4F21	0	0	0	0	0	0	0	0	0	0.874036	0.9731	0.986973	1	0.945575	0.989065	0.999099	0.999915	1
OR10A4	0	0	0	0	0	0	0	0	0	0.874733	0.969937	0.986977	1	0.945575	0.989065	0.999099	0.999915	1
HUS1	0	0	0	0	0	0	0	0	0	0.878789	0.955894	0.986983	1	0.945575	0.989065	0.999099	0.999915	1
FGF4	0	0	0	0	0	0	0	0	0	0.874311	0.97203	0.986984	1	0.945575	0.989065	0.999099	0.999915	1
OR13H1	0	0	0	0	0	0	0	0	0	0.874853	0.969587	0.986984	1	0.945575	0.989065	0.999099	0.999915	1
PIGC	0	0	0	0	0	0	0	0	0	0.875678	0.96622	0.986985	1	0.945575	0.989065	0.999099	0.999915	1
KLK1	0	0	0	0	0	0	0	0	0	0.876829	0.962056	0.986986	1	0.945575	0.989065	0.999099	0.999915	1
C1QA	0	0	0	0	0	0	0	0	0	0.875438	0.967217	0.986988	1	0.945575	0.989065	0.999099	0.999915	1
NANOGP8	0	0	0	0	0	0	0	0	0	0.876513	0.963238	0.986991	1	0.945575	0.989065	0.999099	0.999915	1
ANP32A	0	0	0	0	0	0	0	0	0	0.87937	0.954391	0.986993	1	0.945575	0.989065	0.999099	0.999915	1
TMED9	0	0	0	0	0	0	0	0	0	0.878337	0.957365	0.986993	1	0.945575	0.989065	0.999099	0.999915	1
MPV17L2	0	0	0	0	0	0	0	0	0	0.877099	0.96131	0.986995	1	0.945575	0.989065	0.999099	0.999915	1
EBI3	0	0	0	0	0	0	0	0	0	0.876838	0.962201	0.986996	1	0.945575	0.989065	0.999099	0.999915	1
OR51V1	0	0	0	0	0	0	0	0	0	0.874554	0.971196	0.986997	1	0.945575	0.989065	0.999099	0.999915	1
NXNL1	0	0	0	0	0	0	0	0	0	0.874478	0.971624	0.987	1	0.945575	0.989065	0.999099	0.999915	1
UBXN10	0	0	0	0	0	0	0	0	0	0.875653	0.966664	0.987002	1	0.945575	0.989065	0.999099	0.999915	1
OR8B8	0	0	0	0	0	0	0	0	0	0.873377	0.977526	0.987005	1	0.945575	0.989065	0.999099	0.999915	1
UTP11	0	0	0	0	0	0	0	0	0	0.880711	0.951027	0.987006	1	0.945575	0.989065	0.999099	0.999915	1
TMCO5A	0	0	0	0	0	0	0	0	0	0.880431	0.951749	0.987006	1	0.945575	0.989065	0.999099	0.999915	1
OR4D10	0	0	0	0	0	0	0	0	0	0.873956	0.974399	0.987008	1	0.945575	0.989065	0.999099	0.999915	1
OR5M3	0	0	0	0	0	0	0	0	0	0.875212	0.968591	0.987009	1	0.945575	0.989065	0.999099	0.999915	1
TSNAX	0	0	0	0	0	0	0	0	0	0.879135	0.955341	0.987012	1	0.945575	0.989065	0.999099	0.999915	1
MRPL10	0	0	0	0	0	0	0	0	0	0.876897	0.962305	0.987013	1	0.945575	0.989065	0.999099	0.999915	1
CD7	0	0	0	0	0	0	0	0	0	0.875245	0.968623	0.987017	1	0.945575	0.989065	0.999099	0.999915	1
TRPT1	0	0	0	0	0	0	0	0	0	0.87858	0.957029	0.987018	1	0.945575	0.989065	0.999099	0.999915	1
TMEM204	0	0	0	0	0	0	0	0	0	0.875445	0.967838	0.987019	1	0.945575	0.989065	0.999099	0.999915	1
BATF2	0	0	0	0	0	0	0	0	0	0.876098	0.965298	0.98702	1	0.945575	0.989065	0.999099	0.999915	1
KHDC3L	0	0	0	0	0	0	0	0	0	0.876294	0.964608	0.987022	1	0.945575	0.989065	0.999099	0.999915	1
TATDN3	0	0	0	0	0	0	0	0	0	0.880713	0.951255	0.987023	1	0.945575	0.989065	0.999099	0.999915	1
OR5M10	0	0	0	0	0	0	0	0	0	0.873716	0.976165	0.987025	1	0.945575	0.989065	0.999099	0.999915	1
RGS7BP	0	0	0	0	0	0	0	0	0	0.878919	0.956165	0.987026	1	0.945575	0.989065	0.999099	0.999915	1
OR8H1	0	0	0	0	0	0	0	0	0	0.874207	0.973605	0.987027	1	0.945575	0.989065	0.999099	0.999915	1
GPR171	0	0	0	0	0	0	0	0	0	0.876229	0.965051	0.987032	1	0.945575	0.989065	0.999099	0.999916	1
MS4A1	0	0	0	0	0	0	0	0	0	0.877783	0.959732	0.987034	1	0.945575	0.989065	0.999099	0.999916	1
LAT2	0	0	0	0	0	0	0	0	0	0.880668	0.951522	0.987034	1	0.945575	0.989065	0.999099	0.999916	1
OR52E4	0	0	0	0	0	0	0	0	0	0.874522	0.972244	0.987034	1	0.945575	0.989065	0.999099	0.999916	1
OR5AC2	0	0	0	0	0	0	0	0	0	0.874901	0.970499	0.987035	1	0.945575	0.989065	0.999099	0.999916	1
OR7A5	0	0	0	0	0	0	0	0	0	0.874746	0.971235	0.987036	1	0.945575	0.989065	0.999099	0.999916	1
CHCHD6	0	0	0	0	0	0	0	0	0	0.878778	0.956757	0.987038	1	0.945575	0.989065	0.999099	0.999916	1
OR6N1	0	0	0	0	0	0	0	0	0	0.874404	0.972912	0.987038	1	0.945575	0.989065	0.999099	0.999916	1
OR5B21	0	0	0	0	0	0	0	0	0	0.874152	0.974204	0.987039	1	0.945575	0.989065	0.999099	0.999916	1
RPA4	0	0	0	0	0	0	0	0	0	0.874737	0.971376	0.98704	1	0.945575	0.989065	0.999099	0.999916	1
ZNF80	0	0	0	0	0	0	0	0	0	0.87604	0.965948	0.987042	1	0.945575	0.989065	0.999099	0.999916	1
FRG2B	0	0	0	0	0	0	0	0	0	0.877704	0.960125	0.987042	1	0.945575	0.989065	0.999099	0.999916	1
DCAKD	0	0	0	0	0	0	0	0	0	0.875205	0.969379	0.987044	1	0.945575	0.989065	0.999099	0.999916	1
DLEU7	0	0	0	0	0	0	0	0	0	0.874735	0.971497	0.987045	1	0.945575	0.989065	0.999099	0.999916	1
SIAH1	0	0	0	0	0	0	0	0	0	0.876122	0.965729	0.987047	1	0.945575	0.989065	0.999099	0.999916	1
TSGA13	0	0	0	0	0	0	0	0	0	0.878964	0.956383	0.987049	1	0.945575	0.989065	0.999099	0.999916	1
GCLM	0	0	0	0	0	0	0	0	0	0.878701	0.957197	0.987051	1	0.945575	0.989065	0.999099	0.999916	1
OR9I1	0	0	0	0	0	0	0	0	0	0.874035	0.975153	0.987052	1	0.945575	0.989065	0.999099	0.999916	1
OR4D11	0	0	0	0	0	0	0	0	0	0.874041	0.975122	0.987052	1	0.945575	0.989065	0.999099	0.999916	1
CASP3	0	0	0	0	0	0	0	0	0	0.878299	0.958423	0.987052	1	0.945575	0.989065	0.999099	0.999916	1
OR8B12	0	0	0	0	0	0	0	0	0	0.873429	0.978659	0.987052	1	0.945575	0.989065	0.999099	0.999916	1
RPS3A	0	0	0	0	0	0	0	0	0	0.877757	0.960196	0.987056	1	0.945575	0.989065	0.999099	0.999916	1
KIAA0895	0	0	0	0	0	0	0	0	0	0.879427	0.95522	0.987059	1	0.945575	0.989065	0.999099	0.999916	1
FGF22	0	0	0	0	0	0	0	0	0	0.874762	0.971739	0.987061	1	0.945575	0.989065	0.999099	0.999916	1
ZC3H8	0	0	0	0	0	0	0	0	0	0.880209	0.953107	0.987062	1	0.945575	0.989065	0.999099	0.999916	1
TPRG1	0	0	0	0	0	0	0	0	0	0.877848	0.96001	0.987063	1	0.945575	0.989065	0.999099	0.999916	1
OR1D2	0	0	0	0	0	0	0	0	0	0.874833	0.971627	0.98707	1	0.945575	0.989065	0.999099	0.999916	1
TNFAIP6	0	0	0	0	0	0	0	0	0	0.87944	0.955343	0.98707	1	0.945575	0.989065	0.999099	0.999916	1
OR5M11	0	0	0	0	0	0	0	0	0	0.873919	0.976313	0.987071	1	0.945575	0.989065	0.999099	0.999916	1
ART4	0	0	0	0	0	0	0	0	0	0.876523	0.964717	0.987072	1	0.945575	0.989065	0.999099	0.999916	1
OR5K3	0	0	0	0	0	0	0	0	0	0.875029	0.970838	0.987075	1	0.945575	0.989065	0.999099	0.999916	1
BBC3	0	0	0	0	0	0	0	0	0	0.875202	0.970089	0.987076	1	0.945575	0.989065	0.999099	0.999916	1
ACER3	0	0	0	0	0	0	0	0	0	0.882004	0.948792	0.987078	1	0.945575	0.989065	0.999099	0.999916	1
PI15	0	0	0	0	0	0	0	0	0	0.878162	0.959286	0.987079	1	0.945575	0.989065	0.999099	0.999916	1
OR11H1	0	0	0	0	0	0	0	0	0	0.876282	0.965762	0.98708	1	0.945575	0.989065	0.999099	0.999916	1
MARCHF5	0	0	0	0	0	0	0	0	0	0.879665	0.954853	0.98708	1	0.945575	0.989065	0.999099	0.999916	1
MOB3C	0	0	0	0	0	0	0	0	0	0.875534	0.96875	0.98708	1	0.945575	0.989065	0.999099	0.999916	1
H1-10	0	0	0	0	0	0	0	0	0	0.87353	0.979005	0.987083	1	0.945575	0.989065	0.999099	0.999916	1
DERL1	0	0	0	0	0	0	0	0	0	0.881625	0.949784	0.987083	1	0.945575	0.989065	0.999099	0.999916	1
OR4K14	0	0	0	0	0	0	0	0	0	0.875484	0.969056	0.987084	1	0.945575	0.989065	0.999099	0.999916	1
OR13C2	0	0	0	0	0	0	0	0	0	0.874052	0.975949	0.987084	1	0.945575	0.989065	0.999099	0.999916	1
CRIP2	0	0	0	0	0	0	0	0	0	0.877719	0.960797	0.987085	1	0.945575	0.989065	0.999099	0.999916	1
CT55	0	0	0	0	0	0	0	0	0	0.878285	0.959033	0.987087	1	0.945575	0.989065	0.999099	0.999916	1
CLIC5	0	0	0	0	0	0	0	0	0	0.877464	0.961704	0.987088	1	0.945575	0.989065	0.999099	0.999916	1
CCDC190	0	0	0	0	0	0	0	0	0	0.876834	0.9639	0.987089	1	0.945575	0.989065	0.999099	0.999916	1
MMP7	0	0	0	0	0	0	0	0	0	0.879632	0.95509	0.987089	1	0.945575	0.989065	0.999099	0.999916	1
EIF3J	0	0	0	0	0	0	0	0	0	0.879688	0.954937	0.98709	1	0.945575	0.989065	0.999099	0.999916	1
RHOD	0	0	0	0	0	0	0	0	0	0.87635	0.965723	0.987091	1	0.945575	0.989065	0.999099	0.999916	1
FITM2	0	0	0	0	0	0	0	0	0	0.875614	0.968661	0.987091	1	0.945575	0.989065	0.999099	0.999916	1
FRG2C	0	0	0	0	0	0	0	0	0	0.878032	0.959906	0.987092	1	0.945575	0.989065	0.999099	0.999916	1
OR56A4	0	0	0	0	0	0	0	0	0	0.874141	0.975666	0.987092	1	0.945575	0.989065	0.999099	0.999916	1
RASL11B	0	0	0	0	0	0	0	0	0	0.877429	0.961889	0.987092	1	0.945575	0.989065	0.999099	0.999916	1
UBTD1	0	0	0	0	0	0	0	0	0	0.876626	0.964722	0.987092	1	0.945575	0.989065	0.999099	0.999916	1
OR7G3	0	0	0	0	0	0	0	0	0	0.874759	0.972543	0.987093	1	0.945575	0.989065	0.999099	0.999916	1
FHL5	0	0	0	0	0	0	0	0	0	0.877929	0.960271	0.987094	1	0.945575	0.989065	0.999099	0.999916	1
RND2	0	0	0	0	0	0	0	0	0	0.877964	0.960192	0.987096	1	0.945575	0.989065	0.999099	0.999916	1
OR2B3	0	0	0	0	0	0	0	0	0	0.875168	0.970736	0.987098	1	0.945575	0.989065	0.999099	0.999916	1
TMEM275	0	0	0	0	0	0	0	0	0	0.87273	0.985637	0.987098	1	0.945575	0.989065	0.999099	0.999916	1
OR8S1	0	0	0	0	0	0	0	0	0	0.874595	0.973551	0.987102	1	0.945575	0.989065	0.999099	0.999916	1
SNRPA1	0	0	0	0	0	0	0	0	0	0.879449	0.955816	0.987103	1	0.945575	0.989065	0.999099	0.999916	1
ARL6IP6	0	0	0	0	0	0	0	0	0	0.876263	0.966328	0.987104	1	0.945575	0.989065	0.999099	0.999916	1
OR1J4	0	0	0	0	0	0	0	0	0	0.87472	0.973036	0.987106	1	0.945575	0.989065	0.999099	0.999917	1
GLIPR1	0	0	0	0	0	0	0	0	0	0.880414	0.953217	0.987108	1	0.945575	0.989065	0.999099	0.999917	1
OR5AP2	0	0	0	0	0	0	0	0	0	0.87471	0.97315	0.987108	1	0.945575	0.989065	0.999099	0.999917	1
HSD11B1	0	0	0	0	0	0	0	0	0	0.877598	0.961612	0.987109	1	0.945575	0.989065	0.999099	0.999917	1
OR2B6	0	0	0	0	0	0	0	0	0	0.875857	0.968029	0.987109	1	0.945575	0.989065	0.999099	0.999917	1
KCTD14	0	0	0	0	0	0	0	0	0	0.87546	0.969726	0.98711	1	0.945575	0.989065	0.999099	0.999917	1
MED8	0	0	0	0	0	0	0	0	0	0.879851	0.954819	0.987112	1	0.945575	0.989065	0.999099	0.999917	1
RPP30	0	0	0	0	0	0	0	0	0	0.881014	0.951717	0.987113	1	0.945575	0.989065	0.999099	0.999917	1
OR4M2B	0	0	0	0	0	0	0	0	0	0.875021	0.971771	0.987113	1	0.945575	0.989065	0.999099	0.999917	1
MAF1	0	0	0	0	0	0	0	0	0	0.879118	0.956929	0.987113	1	0.945575	0.989065	0.999099	0.999917	1
PIGL	0	0	0	0	0	0	0	0	0	0.879089	0.957024	0.987114	1	0.945575	0.989065	0.999099	0.999917	1
TRAPPC5	0	0	0	0	0	0	0	0	0	0.87377	0.978559	0.987117	1	0.945575	0.989065	0.999099	0.999917	1
RASL10B	0	0	0	0	0	0	0	0	0	0.875726	0.968744	0.987117	1	0.945575	0.989065	0.999099	0.999917	1
OR4D1	0	0	0	0	0	0	0	0	0	0.874888	0.972504	0.987117	1	0.945575	0.989065	0.999099	0.999917	1
OR8J3	0	0	0	0	0	0	0	0	0	0.874521	0.974369	0.987119	1	0.945575	0.989065	0.999099	0.999917	1
FGF5	0	0	0	0	0	0	0	0	0	0.876955	0.964027	0.987119	1	0.945575	0.989065	0.999099	0.999917	1
OR2A25	0	0	0	0	0	0	0	0	0	0.875211	0.971048	0.987119	1	0.945575	0.989065	0.999099	0.999917	1
OR8B2	0	0	0	0	0	0	0	0	0	0.874402	0.975035	0.98712	1	0.945575	0.989065	0.999099	0.999917	1
HSD17B11	0	0	0	0	0	0	0	0	0	0.87864	0.958504	0.987122	1	0.945575	0.989065	0.999099	0.999917	1
OR13C4	0	0	0	0	0	0	0	0	0	0.875523	0.96973	0.987122	1	0.945575	0.989065	0.999099	0.999917	1
OR5L2	0	0	0	0	0	0	0	0	0	0.874238	0.975995	0.987123	1	0.945575	0.989065	0.999099	0.999917	1
MED4	0	0	0	0	0	0	0	0	0	0.879704	0.955397	0.987124	1	0.945575	0.989065	0.999099	0.999917	1
OR2W1	0	0	0	0	0	0	0	0	0	0.87523	0.971068	0.987124	1	0.945575	0.989065	0.999099	0.999917	1
MSC	0	0	0	0	0	0	0	0	0	0.874512	0.974562	0.987124	1	0.945575	0.989065	0.999099	0.999917	1
EXOSC5	0	0	0	0	0	0	0	0	0	0.87638	0.966362	0.987129	1	0.945575	0.989065	0.999099	0.999917	1
VGLL1	0	0	0	0	0	0	0	0	0	0.877319	0.962951	0.987131	1	0.945575	0.989065	0.999099	0.999917	1
OR10A6	0	0	0	0	0	0	0	0	0	0.877002	0.964095	0.987132	1	0.945575	0.989065	0.999099	0.999917	1
NUDT16L1	0	0	0	0	0	0	0	0	0	0.875284	0.971005	0.987132	1	0.945575	0.989065	0.999099	0.999917	1
OR4A15	0	0	0	0	0	0	0	0	0	0.876193	0.967176	0.987133	1	0.945575	0.989065	0.999099	0.999917	1
OR10A3	0	0	0	0	0	0	0	0	0	0.876482	0.96609	0.987135	1	0.945575	0.989065	0.999099	0.999917	1
MXRA7	0	0	0	0	0	0	0	0	0	0.876496	0.966044	0.987135	1	0.945575	0.989065	0.999099	0.999917	1
SYNDIG1	0	0	0	0	0	0	0	0	0	0.875603	0.969734	0.987138	1	0.945575	0.989065	0.999099	0.999917	1
OR5D18	0	0	0	0	0	0	0	0	0	0.87446	0.975316	0.987142	1	0.945575	0.989065	0.999099	0.999917	1
TMEM160	0	0	0	0	0	0	0	0	0	0.8758	0.968983	0.987142	1	0.945575	0.989065	0.999099	0.999917	1
DDIT4	0	0	0	0	0	0	0	0	0	0.876473	0.966318	0.987145	1	0.945575	0.989065	0.999099	0.999917	1
OR4S2	0	0	0	0	0	0	0	0	0	0.874858	0.973352	0.987146	1	0.945575	0.989065	0.999099	0.999917	1
CCDC196	0	0	0	0	0	0	0	0	0	0.882308	0.948942	0.987146	1	0.945575	0.989065	0.999099	0.999917	1
OR4F6	0	0	0	0	0	0	0	0	0	0.875962	0.968443	0.987149	1	0.945575	0.989065	0.999099	0.999917	1
C17orf99	0	0	0	0	0	0	0	0	0	0.877215	0.963659	0.987149	1	0.945575	0.989065	0.999099	0.999917	1
PCNA	0	0	0	0	0	0	0	0	0	0.877889	0.961348	0.987149	1	0.945575	0.989065	0.999099	0.999917	1
CALY	0	0	0	0	0	0	0	0	0	0.875627	0.969898	0.98715	1	0.945575	0.989065	0.999099	0.999917	1
OR8H3	0	0	0	0	0	0	0	0	0	0.874569	0.975012	0.987152	1	0.945575	0.989065	0.999099	0.999917	1
CAPZA3	0	0	0	0	0	0	0	0	0	0.877202	0.963808	0.987155	1	0.945575	0.989065	0.999099	0.999917	1
HAND1	0	0	0	0	0	0	0	0	0	0.874776	0.974026	0.987156	1	0.945575	0.989065	0.999099	0.999917	1
NMRK2	0	0	0	0	0	0	0	0	0	0.878382	0.959909	0.987159	1	0.945575	0.989065	0.999099	0.999917	1
CD151	0	0	0	0	0	0	0	0	0	0.879391	0.956838	0.987159	1	0.945575	0.989065	0.999099	0.999917	1
TMED4	0	0	0	0	0	0	0	0	0	0.877416	0.963133	0.987159	1	0.945575	0.989065	0.999099	0.999917	1
RGS19	0	0	0	0	0	0	0	0	0	0.877601	0.962514	0.98716	1	0.945575	0.989065	0.999099	0.999917	1
HNRNPA1P48	0	0	0	0	0	0	0	0	0	0.875785	0.969456	0.987161	1	0.945575	0.989065	0.999099	0.999917	1
EQTN	0	0	0	0	0	0	0	0	0	0.879369	0.956947	0.987162	1	0.945575	0.989065	0.999099	0.999917	1
OR5B3	0	0	0	0	0	0	0	0	0	0.875055	0.972804	0.987162	1	0.945575	0.989065	0.999099	0.999917	1
OR13C5	0	0	0	0	0	0	0	0	0	0.874573	0.975294	0.987164	1	0.945575	0.989065	0.999099	0.999917	1
DTWD1	0	0	0	0	0	0	0	0	0	0.879185	0.957549	0.987166	1	0.945575	0.989065	0.999099	0.999917	1
TAS2R5	0	0	0	0	0	0	0	0	0	0.876678	0.965955	0.987166	1	0.945575	0.989065	0.999099	0.999917	1
OR5AU1	0	0	0	0	0	0	0	0	0	0.874399	0.976369	0.987168	1	0.945575	0.989065	0.999099	0.999917	1
TAS2R41	0	0	0	0	0	0	0	0	0	0.877082	0.96451	0.987169	1	0.945575	0.989065	0.999099	0.999917	1
OR8D2	0	0	0	0	0	0	0	0	0	0.87484	0.974053	0.987169	1	0.945575	0.989065	0.999099	0.999917	1
C2orf73	0	0	0	0	0	0	0	0	0	0.87919	0.957597	0.98717	1	0.945575	0.989065	0.999099	0.999917	1
TTC9	0	0	0	0	0	0	0	0	0	0.877414	0.963332	0.98717	1	0.945575	0.989065	0.999099	0.999917	1
GGPS1	0	0	0	0	0	0	0	0	0	0.877847	0.961855	0.98717	1	0.945575	0.989065	0.999099	0.999917	1
NUDT14	0	0	0	0	0	0	0	0	0	0.877112	0.964423	0.98717	1	0.945575	0.989065	0.999099	0.999917	1
NRM	0	0	0	0	0	0	0	0	0	0.87709	0.964507	0.987171	1	0.945575	0.989065	0.999099	0.999917	1
OR11A1	0	0	0	0	0	0	0	0	0	0.874639	0.975158	0.987172	1	0.945575	0.989065	0.999099	0.999917	1
OAZ1	0	0	0	0	0	0	0	0	0	0.878528	0.959668	0.987172	1	0.945575	0.989065	0.999099	0.999917	1
OR10A5	0	0	0	0	0	0	0	0	0	0.87504	0.973151	0.987173	1	0.945575	0.989065	0.999099	0.999917	1
ARPIN	0	0	0	0	0	0	0	0	0	0.8778	0.962151	0.987178	1	0.945575	0.989065	0.999099	0.999917	1
MOB3A	0	0	0	0	0	0	0	0	0	0.875817	0.969705	0.987179	1	0.945575	0.989065	0.999099	0.999917	1
OR2D2	0	0	0	0	0	0	0	0	0	0.875368	0.97174	0.98718	1	0.945575	0.989065	0.999099	0.999917	1
OR56A3	0	0	0	0	0	0	0	0	0	0.875546	0.970939	0.98718	1	0.945575	0.989065	0.999099	0.999917	1
EXOSC8	0	0	0	0	0	0	0	0	0	0.880939	0.952874	0.987182	1	0.945575	0.989065	0.999099	0.999917	1
IMP3	0	0	0	0	0	0	0	0	0	0.874042	0.978906	0.987182	1	0.945575	0.989065	0.999099	0.999917	1
DERL3	0	0	0	0	0	0	0	0	0	0.878099	0.961221	0.987182	1	0.945575	0.989065	0.999099	0.999917	1
RGS20	0	0	0	0	0	0	0	0	0	0.878837	0.958869	0.987182	1	0.945575	0.989065	0.999099	0.999918	1
OR51B2	0	0	0	0	0	0	0	0	0	0.874696	0.975283	0.987188	1	0.945575	0.989065	0.999099	0.999918	1
TMEM127	0	0	0	0	0	0	0	0	0	0.876034	0.968978	0.987188	1	0.945575	0.989065	0.999099	0.999918	1
OR13G1	0	0	0	0	0	0	0	0	0	0.874713	0.97528	0.987191	1	0.945575	0.989065	0.999099	0.999918	1
POU1F1	0	0	0	0	0	0	0	0	0	0.879588	0.956752	0.987191	1	0.945575	0.989065	0.999099	0.999918	1
OR5L1	0	0	0	0	0	0	0	0	0	0.874573	0.976084	0.987192	1	0.945575	0.989065	0.999099	0.999918	1
CYB5D1	0	0	0	0	0	0	0	0	0	0.877596	0.963122	0.987193	1	0.945575	0.989065	0.999099	0.999918	1
OR5BS1P	0	0	0	0	0	0	0	0	0	0.875448	0.97172	0.987195	1	0.945575	0.989065	0.999099	0.999918	1
SRD5A2	0	0	0	0	0	0	0	0	0	0.878279	0.960861	0.987196	1	0.945575	0.989065	0.999099	0.999918	1
GPR160	0	0	0	0	0	0	0	0	0	0.877224	0.964491	0.987196	1	0.945575	0.989065	0.999099	0.999918	1
SLAMF9	0	0	0	0	0	0	0	0	0	0.879017	0.958569	0.987198	1	0.945575	0.989065	0.999099	0.999918	1
GEMIN8	0	0	0	0	0	0	0	0	0	0.878755	0.959405	0.987199	1	0.945575	0.989065	0.999099	0.999918	1
SLA2	0	0	0	0	0	0	0	0	0	0.878704	0.959591	0.987201	1	0.945575	0.989065	0.999099	0.999918	1
OR5V1	0	0	0	0	0	0	0	0	0	0.876466	0.967512	0.987202	1	0.945575	0.989065	0.999099	0.999918	1
CLDN18	0	0	0	0	0	0	0	0	0	0.877629	0.963233	0.987206	1	0.945575	0.989065	0.999099	0.999918	1
OR5AR1	0	0	0	0	0	0	0	0	0	0.875249	0.972962	0.987207	1	0.945575	0.989065	0.999099	0.999918	1
THAP3	0	0	0	0	0	0	0	0	0	0.877581	0.963425	0.987207	1	0.945575	0.989065	0.999099	0.999918	1
OR9G1	0	0	0	0	0	0	0	0	0	0.874836	0.975102	0.987209	1	0.945575	0.989065	0.999099	0.999918	1
C22orf31	0	0	0	0	0	0	0	0	0	0.878652	0.959895	0.987209	1	0.945575	0.989065	0.999099	0.999918	1
MYF5	0	0	0	0	0	0	0	0	0	0.877098	0.96526	0.987212	1	0.945575	0.989065	0.999099	0.999918	1
GPR141	0	0	0	0	0	0	0	0	0	0.87523	0.973254	0.987215	1	0.945575	0.989065	0.999099	0.999918	1
OR52B4	0	0	0	0	0	0	0	0	0	0.875304	0.972904	0.987215	1	0.945575	0.989065	0.999099	0.999918	1
DCUN1D2	0	0	0	0	0	0	0	0	0	0.879902	0.956291	0.98722	1	0.945575	0.989065	0.999099	0.999918	1
LIN7B	0	0	0	0	0	0	0	0	0	0.879593	0.957223	0.987222	1	0.945575	0.989065	0.999099	0.999918	1
HAND2	0	0	0	0	0	0	0	0	0	0.875213	0.973576	0.987224	1	0.945575	0.989065	0.999099	0.999918	1
SHISA3	0	0	0	0	0	0	0	0	0	0.87651	0.967797	0.987225	1	0.945575	0.989065	0.999099	0.999918	1
FSBP	0	0	0	0	0	0	0	0	0	0.877449	0.964225	0.987225	1	0.945575	0.989065	0.999099	0.999918	1
LAPTM5	0	0	0	0	0	0	0	0	0	0.878586	0.960371	0.987225	1	0.945575	0.989065	0.999099	0.999918	1
PDPN	0	0	0	0	0	0	0	0	0	0.878626	0.960259	0.987226	1	0.945575	0.989065	0.999099	0.999918	1
OR11H2	0	0	0	0	0	0	0	0	0	0.876497	0.967888	0.987227	1	0.945575	0.989065	0.999099	0.999918	1
OR1L1	0	0	0	0	0	0	0	0	0	0.875726	0.971198	0.987227	1	0.945575	0.989065	0.999099	0.999918	1
OR8K1	0	0	0	0	0	0	0	0	0	0.875625	0.971708	0.987229	1	0.945575	0.989065	0.999099	0.999918	1
CTDNEP1	0	0	0	0	0	0	0	0	0	0.879119	0.958758	0.987229	1	0.945575	0.989065	0.999099	0.999918	1
GATD1	0	0	0	0	0	0	0	0	0	0.877772	0.963172	0.98723	1	0.945575	0.989065	0.999099	0.999918	1
SCAMP4	0	0	0	0	0	0	0	0	0	0.879106	0.958866	0.987233	1	0.945575	0.989065	0.999099	0.999918	1
OR5D14	0	0	0	0	0	0	0	0	0	0.874829	0.975827	0.987234	1	0.945575	0.989065	0.999099	0.999918	1
OR52A1	0	0	0	0	0	0	0	0	0	0.875449	0.972678	0.987235	1	0.945575	0.989065	0.999099	0.999918	1
OR4K2	0	0	0	0	0	0	0	0	0	0.875294	0.973453	0.987235	1	0.945575	0.989065	0.999099	0.999918	1
SECTM1	0	0	0	0	0	0	0	0	0	0.877473	0.96434	0.987236	1	0.945575	0.989065	0.999099	0.999918	1
EIF4H	0	0	0	0	0	0	0	0	0	0.878813	0.959839	0.987237	1	0.945575	0.989065	0.999099	0.999918	1
ELOVL7	0	0	0	0	0	0	0	0	0	0.880108	0.955958	0.987237	1	0.945575	0.989065	0.999099	0.999918	1
OR56B1	0	0	0	0	0	0	0	0	0	0.87573	0.971445	0.987238	1	0.945575	0.989065	0.999099	0.999918	1
MRPS7	0	0	0	0	0	0	0	0	0	0.878408	0.9612	0.98724	1	0.945575	0.989065	0.999099	0.999918	1
NQO1	0	0	0	0	0	0	0	0	0	0.879673	0.957276	0.987241	1	0.945575	0.989065	0.999099	0.999918	1
PGAM4	0	0	0	0	0	0	0	0	0	0.876398	0.968592	0.987241	1	0.945575	0.989065	0.999099	0.999918	1
TNFRSF9	0	0	0	0	0	0	0	0	0	0.880555	0.954784	0.987242	1	0.945575	0.989065	0.999099	0.999918	1
VN1R4	0	0	0	0	0	0	0	0	0	0.875255	0.973822	0.987242	1	0.945575	0.989065	0.999099	0.999918	1
IL34	0	0	0	0	0	0	0	0	0	0.878833	0.959898	0.987244	1	0.945575	0.989065	0.999099	0.999918	1
FLT3LG	0	0	0	0	0	0	0	0	0	0.879615	0.957507	0.987244	1	0.945575	0.989065	0.999099	0.999918	1
OR6K6	0	0	0	0	0	0	0	0	0	0.875392	0.973199	0.987244	1	0.945575	0.989065	0.999099	0.999918	1
MLX	0	0	0	0	0	0	0	0	0	0.879823	0.956966	0.987249	1	0.945575	0.989065	0.999099	0.999918	1
POPDC3	0	0	0	0	0	0	0	0	0	0.879227	0.958753	0.987249	1	0.945575	0.989065	0.999099	0.999918	1
CA13	0	0	0	0	0	0	0	0	0	0.879824	0.957016	0.987252	1	0.945575	0.989065	0.999099	0.999918	1
GLYATL2	0	0	0	0	0	0	0	0	0	0.88016	0.956047	0.987252	1	0.945575	0.989065	0.999099	0.999918	1
GSTT2B	0	0	0	0	0	0	0	0	0	0.879295	0.958628	0.987254	1	0.945575	0.989065	0.999099	0.999918	1
U2AF1L4	0	0	0	0	0	0	0	0	0	0.879714	0.957375	0.987255	1	0.945575	0.989065	0.999099	0.999918	1
OR56B2P	0	0	0	0	0	0	0	0	0	0.877422	0.964922	0.987257	1	0.945575	0.989065	0.999099	0.999918	1
ZFAND3	0	0	0	0	0	0	0	0	0	0.87905	0.959451	0.987258	1	0.945575	0.989065	0.999099	0.999918	1
FOLR3	0	0	0	0	0	0	0	0	0	0.878727	0.960495	0.987259	1	0.945575	0.989065	0.999099	0.999918	1
OR52E6	0	0	0	0	0	0	0	0	0	0.875403	0.973524	0.98726	1	0.945575	0.989065	0.999099	0.999918	1
OR8H2	0	0	0	0	0	0	0	0	0	0.875003	0.975596	0.98726	1	0.945575	0.989065	0.999099	0.999918	1
ATF1	0	0	0	0	0	0	0	0	0	0.880656	0.954764	0.98726	1	0.945575	0.989065	0.999099	0.999918	1
NPIPB12	0	0	0	0	0	0	0	0	0	0.878819	0.960219	0.987261	1	0.945575	0.989065	0.999099	0.999919	1
CITED4	0	0	0	0	0	0	0	0	0	0.873723	0.984055	0.987261	1	0.945575	0.989065	0.999099	0.999919	1
BCAS4	0	0	0	0	0	0	0	0	0	0.879026	0.959571	0.987261	1	0.945575	0.989065	0.999099	0.999919	1
HLA-DPA1	0	0	0	0	0	0	0	0	0	0.877673	0.964115	0.987262	1	0.945575	0.989065	0.999099	0.999919	1
OR2A12	0	0	0	0	0	0	0	0	0	0.875724	0.972054	0.987263	1	0.945575	0.989065	0.999099	0.999919	1
PAFAH1B3	0	0	0	0	0	0	0	0	0	0.878343	0.961813	0.987263	1	0.945575	0.989065	0.999099	0.999919	1
ANP32E	0	0	0	0	0	0	0	0	0	0.881422	0.952754	0.987263	1	0.945575	0.989065	0.999099	0.999919	1
OR1F1	0	0	0	0	0	0	0	0	0	0.875007	0.975676	0.987263	1	0.945575	0.989065	0.999099	0.999919	1
NGF	0	0	0	0	0	0	0	0	0	0.875632	0.972514	0.987264	1	0.945575	0.989065	0.999099	0.999919	1
OR5D3P	0	0	0	0	0	0	0	0	0	0.8759	0.971327	0.987266	1	0.945575	0.989065	0.999099	0.999919	1
OR51C1P	0	0	0	0	0	0	0	0	0	0.875215	0.974766	0.98727	1	0.945575	0.989065	0.999099	0.999919	1
DPH5	0	0	0	0	0	0	0	0	0	0.880293	0.955969	0.987272	1	0.945575	0.989065	0.999099	0.999919	1
OSM	0	0	0	0	0	0	0	0	0	0.875919	0.971391	0.987273	1	0.945575	0.989065	0.999099	0.999919	1
OR4A5	0	0	0	0	0	0	0	0	0	0.875464	0.973579	0.987274	1	0.945575	0.989065	0.999099	0.999919	1
FNDC4	0	0	0	0	0	0	0	0	0	0.878471	0.961595	0.987275	1	0.945575	0.989065	0.999099	0.999919	1
FASLG	0	0	0	0	0	0	0	0	0	0.877728	0.964175	0.987276	1	0.945575	0.989065	0.999099	0.999919	1
ALKBH2	0	0	0	0	0	0	0	0	0	0.876706	0.968074	0.987276	1	0.945575	0.989065	0.999099	0.999919	1
OR1A2	0	0	0	0	0	0	0	0	0	0.875486	0.97355	0.987277	1	0.945575	0.989065	0.999099	0.999919	1
PIMREG	0	0	0	0	0	0	0	0	0	0.878047	0.963078	0.987277	1	0.945575	0.989065	0.999099	0.999919	1
SPIN4	0	0	0	0	0	0	0	0	0	0.87652	0.968898	0.987279	1	0.945575	0.989065	0.999099	0.999919	1
IL27	0	0	0	0	0	0	0	0	0	0.878359	0.962103	0.987282	1	0.945575	0.989065	0.999099	0.999919	1
PRR20A	0	0	0	0	0	0	0	0	0	0.876713	0.968216	0.987284	1	0.945575	0.989065	0.999099	0.999919	1
PRR20B	0	0	0	0	0	0	0	0	0	0.876713	0.968216	0.987284	1	0.945575	0.989065	0.999099	0.999919	1
PRR20C	0	0	0	0	0	0	0	0	0	0.876713	0.968216	0.987284	1	0.945575	0.989065	0.999099	0.999919	1
PRR20D	0	0	0	0	0	0	0	0	0	0.876713	0.968216	0.987284	1	0.945575	0.989065	0.999099	0.999919	1
PRR20E	0	0	0	0	0	0	0	0	0	0.876713	0.968216	0.987284	1	0.945575	0.989065	0.999099	0.999919	1
OR4F15	0	0	0	0	0	0	0	0	0	0.875237	0.975015	0.987284	1	0.945575	0.989065	0.999099	0.999919	1
TNNI3	0	0	0	0	0	0	0	0	0	0.880314	0.956114	0.987286	1	0.945575	0.989065	0.999099	0.999919	1
PRXL2C	0	0	0	0	0	0	0	0	0	0.878091	0.963113	0.987288	1	0.945575	0.989065	0.999099	0.999919	1
GPM6A	0	0	0	0	0	0	0	0	0	0.879048	0.959998	0.987291	1	0.945575	0.989065	0.999099	0.999919	1
SPIN1	0	0	0	0	0	0	0	0	0	0.878227	0.962714	0.987291	1	0.945575	0.989065	0.999099	0.999919	1
PEX2	0	0	0	0	0	0	0	0	0	0.878285	0.962542	0.987293	1	0.945575	0.989065	0.999099	0.999919	1
UBXN8	0	0	0	0	0	0	0	0	0	0.880812	0.954874	0.987296	1	0.945575	0.989065	0.999099	0.999919	1
MXD3	0	0	0	0	0	0	0	0	0	0.879267	0.959404	0.987296	1	0.945575	0.989065	0.999099	0.999919	1
CXCL16	0	0	0	0	0	0	0	0	0	0.878124	0.96316	0.987297	1	0.945575	0.989065	0.999099	0.999919	1
OR5F1	0	0	0	0	0	0	0	0	0	0.875013	0.976612	0.987298	1	0.945575	0.989065	0.999099	0.999919	1
PRNP	0	0	0	0	0	0	0	0	0	0.876969	0.967497	0.987299	1	0.945575	0.989065	0.999099	0.999919	1
ERP29	0	0	0	0	0	0	0	0	0	0.876799	0.968189	0.9873	1	0.945575	0.989065	0.999099	0.999919	1
OR10J1	0	0	0	0	0	0	0	0	0	0.875289	0.975206	0.987301	1	0.945575	0.989065	0.999099	0.999919	1
OR5B12	0	0	0	0	0	0	0	0	0	0.875698	0.973182	0.987304	1	0.945575	0.989065	0.999099	0.999919	1
CPTP	0	0	0	0	0	0	0	0	0	0.875906	0.972263	0.987307	1	0.945575	0.989065	0.999099	0.999919	1
EGLN3	0	0	0	0	0	0	0	0	0	0.877914	0.964103	0.987308	1	0.945575	0.989065	0.999099	0.999919	1
OR10T2	0	0	0	0	0	0	0	0	0	0.875747	0.973071	0.987309	1	0.945575	0.989065	0.999099	0.999919	1
OR5K2	0	0	0	0	0	0	0	0	0	0.875948	0.972129	0.987309	1	0.945575	0.989065	0.999099	0.999919	1
TPI1	0	0	0	0	0	0	0	0	0	0.879576	0.958697	0.987312	1	0.945575	0.989065	0.999099	0.999919	1
ING4	0	0	0	0	0	0	0	0	0	0.88032	0.956537	0.987315	1	0.945575	0.989065	0.999099	0.999919	1
PROCR	0	0	0	0	0	0	0	0	0	0.877859	0.964432	0.987315	1	0.945575	0.989065	0.999099	0.999919	1
MARCHF3	0	0	0	0	0	0	0	0	0	0.877823	0.964561	0.987315	1	0.945575	0.989065	0.999099	0.999919	1
OR4K13	0	0	0	0	0	0	0	0	0	0.876565	0.9695	0.987315	1	0.945575	0.989065	0.999099	0.999919	1
EIF6	0	0	0	0	0	0	0	0	0	0.879019	0.960527	0.987317	1	0.945575	0.989065	0.999099	0.999919	1
C3orf49	0	0	0	0	0	0	0	0	0	0.879759	0.958231	0.987317	1	0.945575	0.989065	0.999099	0.999919	1
BCL7C	0	0	0	0	0	0	0	0	0	0.879327	0.959585	0.987319	1	0.945575	0.989065	0.999099	0.999919	1
DNAJC8	0	0	0	0	0	0	0	0	0	0.882977	0.94961	0.987319	1	0.945575	0.989065	0.999099	0.999919	1
MMD2	0	0	0	0	0	0	0	0	0	0.879468	0.959186	0.987321	1	0.945575	0.989065	0.999099	0.999919	1
OR7A10	0	0	0	0	0	0	0	0	0	0.876005	0.972213	0.987324	1	0.945575	0.989065	0.999099	0.999919	1
TASL	0	0	0	0	0	0	0	0	0	0.877654	0.965432	0.987328	1	0.945575	0.989065	0.999099	0.999919	1
TMEM51	0	0	0	0	0	0	0	0	0	0.877032	0.967898	0.987331	1	0.945575	0.989065	0.999099	0.999919	1
OR4Q3	0	0	0	0	0	0	0	0	0	0.876351	0.970857	0.987334	1	0.945575	0.989065	0.999099	0.999919	1
ITM2B	0	0	0	0	0	0	0	0	0	0.879215	0.960192	0.987334	1	0.945575	0.989065	0.999099	0.999919	1
VSTM2L	0	0	0	0	0	0	0	0	0	0.876685	0.969466	0.987337	1	0.945575	0.989065	0.999099	0.999919	1
C5orf15	0	0	0	0	0	0	0	0	0	0.876827	0.968905	0.987339	1	0.945575	0.989065	0.999099	0.99992	1
OR13C9	0	0	0	0	0	0	0	0	0	0.875461	0.975342	0.98734	1	0.945575	0.989065	0.999099	0.99992	1
OR4N5	0	0	0	0	0	0	0	0	0	0.875675	0.974276	0.987342	1	0.945575	0.989065	0.999099	0.99992	1
RAB37	0	0	0	0	0	0	0	0	0	0.881028	0.954959	0.987342	1	0.945575	0.989065	0.999099	0.99992	1
OR56B4	0	0	0	0	0	0	0	0	0	0.876013	0.972659	0.987344	1	0.945575	0.989065	0.999099	0.99992	1
ATG5	0	0	0	0	0	0	0	0	0	0.881762	0.95308	0.987349	1	0.945575	0.989065	0.999099	0.99992	1
OR2G3	0	0	0	0	0	0	0	0	0	0.875641	0.97464	0.987349	1	0.945575	0.989065	0.999099	0.99992	1
PPP1R42	0	0	0	0	0	0	0	0	0	0.880245	0.957309	0.98735	1	0.945575	0.989065	0.999099	0.99992	1
HOXC5	0	0	0	0	0	0	0	0	0	0.877232	0.967542	0.987352	1	0.945575	0.989065	0.999099	0.99992	1
NT5C	0	0	0	0	0	0	0	0	0	0.878233	0.963805	0.987353	1	0.945575	0.989065	0.999099	0.99992	1
CD274	0	0	0	0	0	0	0	0	0	0.879865	0.958503	0.987354	1	0.945575	0.989065	0.999099	0.99992	1
EMC3	0	0	0	0	0	0	0	0	0	0.881074	0.955016	0.987355	1	0.945575	0.989065	0.999099	0.99992	1
NOL12	0	0	0	0	0	0	0	0	0	0.879561	0.959499	0.987358	1	0.945575	0.989065	0.999099	0.99992	1
JAZF1	0	0	0	0	0	0	0	0	0	0.878762	0.962163	0.987363	1	0.945575	0.989065	0.999099	0.99992	1
EIF4E3	0	0	0	0	0	0	0	0	0	0.880629	0.956407	0.987364	1	0.945575	0.989065	0.999099	0.99992	1
CFAP300	0	0	0	0	0	0	0	0	0	0.881417	0.954218	0.987364	1	0.945575	0.989065	0.999099	0.99992	1
OR1L4	0	0	0	0	0	0	0	0	0	0.875403	0.976503	0.987371	1	0.945575	0.989065	0.999099	0.99992	1
EAF2	0	0	0	0	0	0	0	0	0	0.879639	0.959513	0.987373	1	0.945575	0.989065	0.999099	0.99992	1
RFLNA	0	0	0	0	0	0	0	0	0	0.875994	0.973499	0.987374	1	0.945575	0.989065	0.999099	0.99992	1
OR10W1	0	0	0	0	0	0	0	0	0	0.87572	0.974928	0.987376	1	0.945575	0.989065	0.999099	0.99992	1
IL1B	0	0	0	0	0	0	0	0	0	0.880481	0.957061	0.987379	1	0.945575	0.989065	0.999099	0.99992	1
OR5T1	0	0	0	0	0	0	0	0	0	0.876228	0.972487	0.987379	1	0.945575	0.989065	0.999099	0.99992	1
TAS2R3	0	0	0	0	0	0	0	0	0	0.87625	0.972382	0.987379	1	0.945575	0.989065	0.999099	0.99992	1
NAT1	0	0	0	0	0	0	0	0	0	0.878069	0.96489	0.987379	1	0.945575	0.989065	0.999099	0.99992	1
DUSP29	0	0	0	0	0	0	0	0	0	0.87735	0.967711	0.987383	1	0.945575	0.989065	0.999099	0.99992	1
MSANTD3	0	0	0	0	0	0	0	0	0	0.879218	0.961031	0.987384	1	0.945575	0.989065	0.999099	0.99992	1
CCDC160	0	0	0	0	0	0	0	0	0	0.878045	0.965079	0.987384	1	0.945575	0.989065	0.999099	0.99992	1
TMEM176B	0	0	0	0	0	0	0	0	0	0.880184	0.95804	0.987385	1	0.945575	0.989065	0.999099	0.99992	1
NAA40	0	0	0	0	0	0	0	0	0	0.881338	0.954766	0.987387	1	0.945575	0.989065	0.999099	0.99992	1
FGF12	0	0	0	0	0	0	0	0	0	0.878971	0.961929	0.987389	1	0.945575	0.989065	0.999099	0.99992	1
OR7G1	0	0	0	0	0	0	0	0	0	0.876366	0.972094	0.98739	1	0.945575	0.989065	0.999099	0.99992	1
VDAC3	0	0	0	0	0	0	0	0	0	0.880856	0.956156	0.98739	1	0.945575	0.989065	0.999099	0.99992	1
TAS2R7	0	0	0	0	0	0	0	0	0	0.876959	0.969463	0.98739	1	0.945575	0.989065	0.999099	0.99992	1
ARHGDIG	0	0	0	0	0	0	0	0	0	0.878395	0.963943	0.987391	1	0.945575	0.989065	0.999099	0.99992	1
IMPA1	0	0	0	0	0	0	0	0	0	0.881628	0.954064	0.987393	1	0.945575	0.989065	0.999099	0.99992	1
FRG2	0	0	0	0	0	0	0	0	0	0.879554	0.960123	0.987394	1	0.945575	0.989065	0.999099	0.99992	1
PCGF5	0	0	0	0	0	0	0	0	0	0.884863	0.946198	0.987394	1	0.945575	0.989065	0.999099	0.99992	1
SUSD3	0	0	0	0	0	0	0	0	0	0.878727	0.962869	0.987396	1	0.945575	0.989065	0.999099	0.99992	1
OR5AS1	0	0	0	0	0	0	0	0	0	0.87629	0.972609	0.987396	1	0.945575	0.989065	0.999099	0.99992	1
HLA-DOB	0	0	0	0	0	0	0	0	0	0.880233	0.958084	0.987397	1	0.945575	0.989065	0.999099	0.99992	1
MSMO1	0	0	0	0	0	0	0	0	0	0.881492	0.954547	0.987401	1	0.945575	0.989065	0.999099	0.99992	1
OR6X1	0	0	0	0	0	0	0	0	0	0.876312	0.972622	0.987401	1	0.945575	0.989065	0.999099	0.99992	1
OR5K1	0	0	0	0	0	0	0	0	0	0.876205	0.973172	0.987402	1	0.945575	0.989065	0.999099	0.99992	1
UBE2S	0	0	0	0	0	0	0	0	0	0.876922	0.969995	0.987407	1	0.945575	0.989065	0.999099	0.99992	1
CCNC	0	0	0	0	0	0	0	0	0	0.883471	0.949591	0.987408	1	0.945575	0.989065	0.999099	0.99992	1
OR1S2	0	0	0	0	0	0	0	0	0	0.87614	0.973659	0.987409	1	0.945575	0.989065	0.999099	0.99992	1
VCX3B	0	0	0	0	0	0	0	0	0	0.879016	0.962135	0.987409	1	0.945575	0.989065	0.999099	0.99992	1
TMEM156	0	0	0	0	0	0	0	0	0	0.87998	0.959062	0.98741	1	0.945575	0.989065	0.999099	0.99992	1
OR8K3	0	0	0	0	0	0	0	0	0	0.877748	0.966828	0.987416	1	0.945575	0.989065	0.999099	0.99992	1
FAM220A	0	0	0	0	0	0	0	0	0	0.8778	0.966652	0.987418	1	0.945575	0.989065	0.999099	0.999921	1
TK1	0	0	0	0	0	0	0	0	0	0.879164	0.961826	0.98742	1	0.945575	0.989065	0.999099	0.999921	1
OR8I2	0	0	0	0	0	0	0	0	0	0.876319	0.973071	0.98742	1	0.945575	0.989065	0.999099	0.999921	1
MAPRE1	0	0	0	0	0	0	0	0	0	0.880211	0.958522	0.98742	1	0.945575	0.989065	0.999099	0.999921	1
C21orf91	0	0	0	0	0	0	0	0	0	0.879889	0.959528	0.987421	1	0.945575	0.989065	0.999099	0.999921	1
ENOPH1	0	0	0	0	0	0	0	0	0	0.880328	0.95824	0.987425	1	0.945575	0.989065	0.999099	0.999921	1
OR10J5	0	0	0	0	0	0	0	0	0	0.876476	0.972556	0.98743	1	0.945575	0.989065	0.999099	0.999921	1
RNF125	0	0	0	0	0	0	0	0	0	0.87916	0.962155	0.987438	1	0.945575	0.989065	0.999099	0.999921	1
MIP	0	0	0	0	0	0	0	0	0	0.878231	0.965448	0.987439	1	0.945575	0.989065	0.999099	0.999921	1
TEPP	0	0	0	0	0	0	0	0	0	0.88009	0.959262	0.987443	1	0.945575	0.989065	0.999099	0.999921	1
FGF14	0	0	0	0	0	0	0	0	0	0.87841	0.964909	0.987445	1	0.945575	0.989065	0.999099	0.999921	1
PRDX3	0	0	0	0	0	0	0	0	0	0.880602	0.957755	0.987446	1	0.945575	0.989065	0.999099	0.999921	1
OR8D4	0	0	0	0	0	0	0	0	0	0.876643	0.972184	0.987447	1	0.945575	0.989065	0.999099	0.999921	1
CDCA4	0	0	0	0	0	0	0	0	0	0.877226	0.9696	0.987448	1	0.945575	0.989065	0.999099	0.999921	1
OR5H1	0	0	0	0	0	0	0	0	0	0.876931	0.970891	0.987448	1	0.945575	0.989065	0.999099	0.999921	1
RPA2	0	0	0	0	0	0	0	0	0	0.881151	0.956316	0.987455	1	0.945575	0.989065	0.999099	0.999921	1
OR8B3	0	0	0	0	0	0	0	0	0	0.876365	0.973821	0.987459	1	0.945575	0.989065	0.999099	0.999921	1
TMEM106B	0	0	0	0	0	0	0	0	0	0.881226	0.956198	0.987462	1	0.945575	0.989065	0.999099	0.999921	1
MRM2	0	0	0	0	0	0	0	0	0	0.878158	0.966194	0.987463	1	0.945575	0.989065	0.999099	0.999921	1
OR4L1	0	0	0	0	0	0	0	0	0	0.877009	0.970984	0.987467	1	0.945575	0.989065	0.999099	0.999921	1
OR56A5	0	0	0	0	0	0	0	0	0	0.876668	0.972567	0.987468	1	0.945575	0.989065	0.999099	0.999921	1
C1orf159	0	0	0	0	0	0	0	0	0	0.879148	0.962767	0.98747	1	0.945575	0.989065	0.999099	0.999921	1
C1orf174	0	0	0	0	0	0	0	0	0	0.87926	0.962425	0.987472	1	0.945575	0.989065	0.999099	0.999921	1
MED19	0	0	0	0	0	0	0	0	0	0.878006	0.966972	0.987473	1	0.945575	0.989065	0.999099	0.999921	1
NMNAT1	0	0	0	0	0	0	0	0	0	0.879538	0.96153	0.987474	1	0.945575	0.989065	0.999099	0.999921	1
YWHAE	0	0	0	0	0	0	0	0	0	0.880679	0.957983	0.987474	1	0.945575	0.989065	0.999099	0.999921	1
DOLPP1	0	0	0	0	0	0	0	0	0	0.880658	0.958067	0.987476	1	0.945575	0.989065	0.999099	0.999921	1
OR5B2	0	0	0	0	0	0	0	0	0	0.876092	0.975743	0.987478	1	0.945575	0.989065	0.999099	0.999921	1
OR5D13	0	0	0	0	0	0	0	0	0	0.876837	0.972034	0.987478	1	0.945575	0.989065	0.999099	0.999921	1
C1orf226	0	0	0	0	0	0	0	0	0	0.877577	0.968804	0.987479	1	0.945575	0.989065	0.999099	0.999921	1
OIP5	0	0	0	0	0	0	0	0	0	0.878831	0.964027	0.987479	1	0.945575	0.989065	0.999099	0.999921	1
TMEM106C	0	0	0	0	0	0	0	0	0	0.88243	0.953184	0.98748	1	0.945575	0.989065	0.999099	0.999921	1
TMEM41A	0	0	0	0	0	0	0	0	0	0.879787	0.960854	0.987481	1	0.945575	0.989065	0.999099	0.999921	1
RPL7L1	0	0	0	0	0	0	0	0	0	0.880666	0.958138	0.987482	1	0.945575	0.989065	0.999099	0.999921	1
DPH6	0	0	0	0	0	0	0	0	0	0.882423	0.953291	0.987486	1	0.945575	0.989065	0.999099	0.999921	1
PMM2	0	0	0	0	0	0	0	0	0	0.881552	0.95571	0.98749	1	0.945575	0.989065	0.999099	0.999921	1
OR4X1	0	0	0	0	0	0	0	0	0	0.876267	0.975135	0.98749	1	0.945575	0.989065	0.999099	0.999921	1
ATP5PB	0	0	0	0	0	0	0	0	0	0.881203	0.956708	0.987491	1	0.945575	0.989065	0.999099	0.999921	1
MORF4L2	0	0	0	0	0	0	0	0	0	0.877752	0.968348	0.987491	1	0.945575	0.989065	0.999099	0.999921	1
PRSS51	0	0	0	0	0	0	0	0	0	0.880836	0.957809	0.987493	1	0.945575	0.989065	0.999099	0.999921	1
SYNGR2	0	0	0	0	0	0	0	0	0	0.877879	0.967898	0.987494	1	0.945575	0.989065	0.999099	0.999921	1
OR9G4	0	0	0	0	0	0	0	0	0	0.877255	0.970514	0.987494	1	0.945575	0.989065	0.999099	0.999921	1
RP9	0	0	0	0	0	0	0	0	0	0.881744	0.955254	0.987495	1	0.945575	0.989065	0.999099	0.999921	1
EDN3	0	0	0	0	0	0	0	0	0	0.879198	0.963079	0.987497	1	0.945575	0.989065	0.999099	0.999922	1
DGCR6L	0	0	0	0	0	0	0	0	0	0.880993	0.957412	0.987497	1	0.945575	0.989065	0.999099	0.999922	1
TIMM21	0	0	0	0	0	0	0	0	0	0.8821	0.954335	0.987499	1	0.945575	0.989065	0.999099	0.999922	1
VTCN1	0	0	0	0	0	0	0	0	0	0.879689	0.961476	0.987499	1	0.945575	0.989065	0.999099	0.999922	1
GRAP	0	0	0	0	0	0	0	0	0	0.879438	0.96231	0.987499	1	0.945575	0.989065	0.999099	0.999922	1
OR8D1	0	0	0	0	0	0	0	0	0	0.876176	0.975956	0.987502	1	0.945575	0.989065	0.999099	0.999922	1
RASL11A	0	0	0	0	0	0	0	0	0	0.878306	0.966419	0.987503	1	0.945575	0.989065	0.999099	0.999922	1
DNAJB8	0	0	0	0	0	0	0	0	0	0.876355	0.975033	0.987503	1	0.945575	0.989065	0.999099	0.999922	1
C3orf70	0	0	0	0	0	0	0	0	0	0.878102	0.967251	0.987505	1	0.945575	0.989065	0.999099	0.999922	1
ZDHHC21	0	0	0	0	0	0	0	0	0	0.88155	0.955994	0.987508	1	0.945575	0.989065	0.999099	0.999922	1
TBC1D26	0	0	0	0	0	0	0	0	0	0.881778	0.955374	0.98751	1	0.945575	0.989065	0.999099	0.999922	1
CEACAM7	0	0	0	0	0	0	0	0	0	0.87961	0.96195	0.987511	1	0.945575	0.989065	0.999099	0.999922	1
OR8B4	0	0	0	0	0	0	0	0	0	0.876708	0.973456	0.987511	1	0.945575	0.989065	0.999099	0.999922	1
MXI1	0	0	0	0	0	0	0	0	0	0.883935	0.949856	0.987512	1	0.945575	0.989065	0.999099	0.999922	1
HDHD3	0	0	0	0	0	0	0	0	0	0.877481	0.969976	0.987514	1	0.945575	0.989065	0.999099	0.999922	1
TAS2R30	0	0	0	0	0	0	0	0	0	0.877357	0.970568	0.987516	1	0.945575	0.989065	0.999099	0.999922	1
SNRPN	0	0	0	0	0	0	0	0	0	0.879833	0.96134	0.987518	1	0.945575	0.989065	0.999099	0.999922	1
ZMYND19	0	0	0	0	0	0	0	0	0	0.881179	0.95721	0.987519	1	0.945575	0.989065	0.999099	0.999922	1
PNO1	0	0	0	0	0	0	0	0	0	0.88096	0.957877	0.98752	1	0.945575	0.989065	0.999099	0.999922	1
DHRS4L2	0	0	0	0	0	0	0	0	0	0.879704	0.961831	0.987522	1	0.945575	0.989065	0.999099	0.999922	1
BCL2L10	0	0	0	0	0	0	0	0	0	0.877698	0.969279	0.987524	1	0.945575	0.989065	0.999099	0.999922	1
CA2	0	0	0	0	0	0	0	0	0	0.881034	0.95772	0.987524	1	0.945575	0.989065	0.999099	0.999922	1
OR10K2	0	0	0	0	0	0	0	0	0	0.876617	0.97427	0.987525	1	0.945575	0.989065	0.999099	0.999922	1
BRICD5	0	0	0	0	0	0	0	0	0	0.880318	0.959933	0.987527	1	0.945575	0.989065	0.999099	0.999922	1
DTYMK	0	0	0	0	0	0	0	0	0	0.878609	0.965831	0.987531	1	0.945575	0.989065	0.999099	0.999922	1
OR13D1	0	0	0	0	0	0	0	0	0	0.876947	0.972824	0.987532	1	0.945575	0.989065	0.999099	0.999922	1
TMEM192	0	0	0	0	0	0	0	0	0	0.881888	0.955418	0.987533	1	0.945575	0.989065	0.999099	0.999922	1
HDGF	0	0	0	0	0	0	0	0	0	0.880773	0.95864	0.987533	1	0.945575	0.989065	0.999099	0.999922	1
NUDT16	0	0	0	0	0	0	0	0	0	0.877526	0.970268	0.987535	1	0.945575	0.989065	0.999099	0.999922	1
XRCC2	0	0	0	0	0	0	0	0	0	0.880521	0.959453	0.987536	1	0.945575	0.989065	0.999099	0.999922	1
RPP38	0	0	0	0	0	0	0	0	0	0.877477	0.970514	0.987537	1	0.945575	0.989065	0.999099	0.999922	1
FMR1NB	0	0	0	0	0	0	0	0	0	0.879755	0.961948	0.987539	1	0.945575	0.989065	0.999099	0.999922	1
TMEM72	0	0	0	0	0	0	0	0	0	0.878836	0.965155	0.987539	1	0.945575	0.989065	0.999099	0.999922	1
STX7	0	0	0	0	0	0	0	0	0	0.88364	0.950939	0.987539	1	0.945575	0.989065	0.999099	0.999922	1
TSPAN5	0	0	0	0	0	0	0	0	0	0.881992	0.955255	0.987541	1	0.945575	0.989065	0.999099	0.999922	1
OR5W2	0	0	0	0	0	0	0	0	0	0.876987	0.972877	0.987542	1	0.945575	0.989065	0.999099	0.999922	1
NXPH2	0	0	0	0	0	0	0	0	0	0.877997	0.968469	0.987544	1	0.945575	0.989065	0.999099	0.999922	1
NAT14	0	0	0	0	0	0	0	0	0	0.876637	0.97468	0.987545	1	0.945575	0.989065	0.999099	0.999922	1
KLK2	0	0	0	0	0	0	0	0	0	0.880468	0.959782	0.987546	1	0.945575	0.989065	0.999099	0.999922	1
CCNG1	0	0	0	0	0	0	0	0	0	0.88083	0.958708	0.987548	1	0.945575	0.989065	0.999099	0.999922	1
OR10Z1	0	0	0	0	0	0	0	0	0	0.876698	0.97445	0.987548	1	0.945575	0.989065	0.999099	0.999922	1
CFHR2	0	0	0	0	0	0	0	0	0	0.881832	0.955804	0.987548	1	0.945575	0.989065	0.999099	0.999922	1
PRB4	0	0	0	0	0	0	0	0	0	0.880817	0.958769	0.987549	1	0.945575	0.989065	0.999099	0.999922	1
CD200	0	0	0	0	0	0	0	0	0	0.88081	0.958793	0.987549	1	0.945575	0.989065	0.999099	0.999922	1
TMUB1	0	0	0	0	0	0	0	0	0	0.877396	0.971183	0.98755	1	0.945575	0.989065	0.999099	0.999922	1
TAF1D	0	0	0	0	0	0	0	0	0	0.881132	0.957882	0.987553	1	0.945575	0.989065	0.999099	0.999922	1
KRTAP10-12	0	0	0	0	0	0	0	0	0	0.877228	0.972132	0.987558	1	0.945575	0.989065	0.999099	0.999922	1
MYF6	0	0	0	0	0	0	0	0	0	0.878854	0.965459	0.987559	1	0.945575	0.989065	0.999099	0.999922	1
NR0B2	0	0	0	0	0	0	0	0	0	0.877911	0.969148	0.987559	1	0.945575	0.989065	0.999099	0.999922	1
NIPSNAP3B	0	0	0	0	0	0	0	0	0	0.880919	0.958617	0.987559	1	0.945575	0.989065	0.999099	0.999922	1
PCGF3	0	0	0	0	0	0	0	0	0	0.881094	0.958096	0.987559	1	0.945575	0.989065	0.999099	0.999922	1
SHF	0	0	0	0	0	0	0	0	0	0.880586	0.959718	0.987564	1	0.945575	0.989065	0.999099	0.999922	1
OR1S1	0	0	0	0	0	0	0	0	0	0.876977	0.973492	0.987565	1	0.945575	0.989065	0.999099	0.999922	1
TNFRSF10C	0	0	0	0	0	0	0	0	0	0.879022	0.965034	0.987568	1	0.945575	0.989065	0.999099	0.999922	1
OR4C11	0	0	0	0	0	0	0	0	0	0.877171	0.972658	0.987569	1	0.945575	0.989065	0.999099	0.999922	1
ZCCHC9	0	0	0	0	0	0	0	0	0	0.881158	0.958101	0.987571	1	0.945575	0.989065	0.999099	0.999922	1
CHAC1	0	0	0	0	0	0	0	0	0	0.878824	0.965839	0.987572	1	0.945575	0.989065	0.999099	0.999922	1
GPATCH11	0	0	0	0	0	0	0	0	0	0.885235	0.9476	0.987573	1	0.945575	0.989065	0.999099	0.999922	1
NRBF2	0	0	0	0	0	0	0	0	0	0.880651	0.959711	0.987576	1	0.945575	0.989065	0.999099	0.999922	1
FOLR2	0	0	0	0	0	0	0	0	0	0.881101	0.958442	0.987582	1	0.945575	0.989065	0.999099	0.999923	1
DGCR6	0	0	0	0	0	0	0	0	0	0.881332	0.957764	0.987582	1	0.945575	0.989065	0.999099	0.999923	1
OR5H15	0	0	0	0	0	0	0	0	0	0.877647	0.970861	0.987585	1	0.945575	0.989065	0.999099	0.999923	1
OR4P4	0	0	0	0	0	0	0	0	0	0.877267	0.972595	0.987585	1	0.945575	0.989065	0.999099	0.999923	1
ERP27	0	0	0	0	0	0	0	0	0	0.880778	0.95947	0.987585	1	0.945575	0.989065	0.999099	0.999923	1
OR7A17	0	0	0	0	0	0	0	0	0	0.87728	0.972563	0.987586	1	0.945575	0.989065	0.999099	0.999923	1
COQ7	0	0	0	0	0	0	0	0	0	0.880186	0.96139	0.987588	1	0.945575	0.989065	0.999099	0.999923	1
YWHAQ	0	0	0	0	0	0	0	0	0	0.880726	0.959767	0.987593	1	0.945575	0.989065	0.999099	0.999923	1
OR4C16	0	0	0	0	0	0	0	0	0	0.877077	0.973745	0.987594	1	0.945575	0.989065	0.999099	0.999923	1
COPS7B	0	0	0	0	0	0	0	0	0	0.882055	0.955903	0.987596	1	0.945575	0.989065	0.999099	0.999923	1
OR8G5	0	0	0	0	0	0	0	0	0	0.876567	0.976489	0.987597	1	0.945575	0.989065	0.999099	0.999923	1
TESC	0	0	0	0	0	0	0	0	0	0.881576	0.95732	0.9876	1	0.945575	0.989065	0.999099	0.999923	1
PSME3	0	0	0	0	0	0	0	0	0	0.883791	0.951395	0.9876	1	0.945575	0.989065	0.999099	0.999923	1
ZFAND1	0	0	0	0	0	0	0	0	0	0.883929	0.951053	0.9876	1	0.945575	0.989065	0.999099	0.999923	1
TSPAN18	0	0	0	0	0	0	0	0	0	0.88016	0.961755	0.987604	1	0.945575	0.989065	0.999099	0.999923	1
RHOB	0	0	0	0	0	0	0	0	0	0.87631	0.978185	0.987605	1	0.945575	0.989065	0.999099	0.999923	1
FAHD1	0	0	0	0	0	0	0	0	0	0.876598	0.976537	0.987605	1	0.945575	0.989065	0.999099	0.999923	1
OR5T3	0	0	0	0	0	0	0	0	0	0.877179	0.973636	0.98761	1	0.945575	0.989065	0.999099	0.999923	1
CABP1	0	0	0	0	0	0	0	0	0	0.884399	0.950128	0.987617	1	0.945575	0.989065	0.999099	0.999923	1
STX6	0	0	0	0	0	0	0	0	0	0.883052	0.953547	0.987619	1	0.945575	0.989065	0.999099	0.999923	1
TMEM106A	0	0	0	0	0	0	0	0	0	0.881235	0.958643	0.987619	1	0.945575	0.989065	0.999099	0.999923	1
FOLR1	0	0	0	0	0	0	0	0	0	0.881756	0.957115	0.98762	1	0.945575	0.989065	0.999099	0.999923	1
DLX4	0	0	0	0	0	0	0	0	0	0.878969	0.966251	0.987621	1	0.945575	0.989065	0.999099	0.999923	1
FAM151B	0	0	0	0	0	0	0	0	0	0.881083	0.959212	0.987626	1	0.945575	0.989065	0.999099	0.999923	1
PSMD9	0	0	0	0	0	0	0	0	0	0.880084	0.962422	0.987627	1	0.945575	0.989065	0.999099	0.999923	1
RWDD2A	0	0	0	0	0	0	0	0	0	0.879711	0.963702	0.987628	1	0.945575	0.989065	0.999099	0.999923	1
PRSS45P	0	0	0	0	0	0	0	0	0	0.879853	0.963217	0.987628	1	0.945575	0.989065	0.999099	0.999923	1
C9orf40	0	0	0	0	0	0	0	0	0	0.877705	0.971644	0.98763	1	0.945575	0.989065	0.999099	0.999923	1
RPS4Y2	0	0	0	0	0	0	0	0	0	0.880552	0.960933	0.98763	1	0.945575	0.989065	0.999099	0.999923	1
HLA-DMA	0	0	0	0	0	0	0	0	0	0.879972	0.96286	0.987631	1	0.945575	0.989065	0.999099	0.999923	1
OR51A7	0	0	0	0	0	0	0	0	0	0.877199	0.974124	0.987633	1	0.945575	0.989065	0.999099	0.999923	1
OR14A2	0	0	0	0	0	0	0	0	0	0.877102	0.974618	0.987633	1	0.945575	0.989065	0.999099	0.999923	1
MDFI	0	0	0	0	0	0	0	0	0	0.87843	0.968651	0.987635	1	0.945575	0.989065	0.999099	0.999923	1
UFSP1	0	0	0	0	0	0	0	0	0	0.877188	0.974249	0.987635	1	0.945575	0.989065	0.999099	0.999923	1
ACRV1	0	0	0	0	0	0	0	0	0	0.881861	0.957055	0.987635	1	0.945575	0.989065	0.999099	0.999923	1
C19orf71	0	0	0	0	0	0	0	0	0	0.880131	0.962465	0.987639	1	0.945575	0.989065	0.999099	0.999923	1
OR5H14	0	0	0	0	0	0	0	0	0	0.877708	0.971853	0.987639	1	0.945575	0.989065	0.999099	0.999923	1
SOCS3	0	0	0	0	0	0	0	0	0	0.876605	0.977493	0.987639	1	0.945575	0.989065	0.999099	0.999923	1
RAD1	0	0	0	0	0	0	0	0	0	0.881372	0.958669	0.987647	1	0.945575	0.989065	0.999099	0.999923	1
MOG	0	0	0	0	0	0	0	0	0	0.883222	0.953501	0.987647	1	0.945575	0.989065	0.999099	0.999923	1
CLTA	0	0	0	0	0	0	0	0	0	0.880218	0.962328	0.987647	1	0.945575	0.989065	0.999099	0.999923	1
RHOF	0	0	0	0	0	0	0	0	0	0.879121	0.966281	0.987651	1	0.945575	0.989065	0.999099	0.999923	1
VMO1	0	0	0	0	0	0	0	0	0	0.878356	0.969373	0.987654	1	0.945575	0.989065	0.999099	0.999923	1
RAET1E	0	0	0	0	0	0	0	0	0	0.881407	0.958712	0.987656	1	0.945575	0.989065	0.999099	0.999923	1
ERMN	0	0	0	0	0	0	0	0	0	0.880351	0.962035	0.987656	1	0.945575	0.989065	0.999099	0.999923	1
GGTLC2	0	0	0	0	0	0	0	0	0	0.878658	0.968186	0.987657	1	0.945575	0.989065	0.999099	0.999924	1
TMEM202	0	0	0	0	0	0	0	0	0	0.881953	0.957163	0.987659	1	0.945575	0.989065	0.999099	0.999924	1
PDYN	0	0	0	0	0	0	0	0	0	0.878379	0.969511	0.987665	1	0.945575	0.989065	0.999099	0.999924	1
OR51A2	0	0	0	0	0	0	0	0	0	0.877566	0.973155	0.987665	1	0.945575	0.989065	0.999099	0.999924	1
KCTD21	0	0	0	0	0	0	0	0	0	0.877259	0.974739	0.987668	1	0.945575	0.989065	0.999099	0.999924	1
PSMA3	0	0	0	0	0	0	0	0	0	0.88384	0.952203	0.987668	1	0.945575	0.989065	0.999099	0.999924	1
EIF4E2	0	0	0	0	0	0	0	0	0	0.883624	0.952754	0.987668	1	0.945575	0.989065	0.999099	0.999924	1
OR8G1	0	0	0	0	0	0	0	0	0	0.877401	0.974028	0.987668	1	0.945575	0.989065	0.999099	0.999924	1
NAT2	0	0	0	0	0	0	0	0	0	0.87913	0.966582	0.987668	1	0.945575	0.989065	0.999099	0.999924	1
VSTM2A	0	0	0	0	0	0	0	0	0	0.880962	0.960287	0.987668	1	0.945575	0.989065	0.999099	0.999924	1
FGF13	0	0	0	0	0	0	0	0	0	0.881464	0.958754	0.987669	1	0.945575	0.989065	0.999099	0.999924	1
MS4A15	0	0	0	0	0	0	0	0	0	0.879722	0.964445	0.98767	1	0.945575	0.989065	0.999099	0.999924	1
TPPP	0	0	0	0	0	0	0	0	0	0.87831	0.969927	0.987671	1	0.945575	0.989065	0.999099	0.999924	1
CEACAM3	0	0	0	0	0	0	0	0	0	0.882098	0.95696	0.987673	1	0.945575	0.989065	0.999099	0.999924	1
MIS18A	0	0	0	0	0	0	0	0	0	0.879961	0.963673	0.987674	1	0.945575	0.989065	0.999099	0.999924	1
SYF2	0	0	0	0	0	0	0	0	0	0.882175	0.956782	0.987676	1	0.945575	0.989065	0.999099	0.999924	1
ELOVL3	0	0	0	0	0	0	0	0	0	0.880168	0.963017	0.987677	1	0.945575	0.989065	0.999099	0.999924	1
PLP1	0	0	0	0	0	0	0	0	0	0.881048	0.960185	0.987678	1	0.945575	0.989065	0.999099	0.999924	1
UROS	0	0	0	0	0	0	0	0	0	0.883233	0.953923	0.987678	1	0.945575	0.989065	0.999099	0.999924	1
DKKL1	0	0	0	0	0	0	0	0	0	0.880067	0.963407	0.987679	1	0.945575	0.989065	0.999099	0.999924	1
RAB3A	0	0	0	0	0	0	0	0	0	0.879389	0.965833	0.987679	1	0.945575	0.989065	0.999099	0.999924	1
VTI1B	0	0	0	0	0	0	0	0	0	0.881549	0.95868	0.98768	1	0.945575	0.989065	0.999099	0.999924	1
C12orf71	0	0	0	0	0	0	0	0	0	0.879297	0.966187	0.98768	1	0.945575	0.989065	0.999099	0.999924	1
OR5J2	0	0	0	0	0	0	0	0	0	0.877602	0.973388	0.987681	1	0.945575	0.989065	0.999099	0.999924	1
CEACAM4	0	0	0	0	0	0	0	0	0	0.882645	0.955575	0.987683	1	0.945575	0.989065	0.999099	0.999924	1
CLDN14	0	0	0	0	0	0	0	0	0	0.877428	0.974333	0.987685	1	0.945575	0.989065	0.999099	0.999924	1
LYSMD2	0	0	0	0	0	0	0	0	0	0.878403	0.969843	0.987685	1	0.945575	0.989065	0.999099	0.999924	1
KCNIP3	0	0	0	0	0	0	0	0	0	0.881648	0.958468	0.987685	1	0.945575	0.989065	0.999099	0.999924	1
SAP30	0	0	0	0	0	0	0	0	0	0.879146	0.966908	0.987688	1	0.945575	0.989065	0.999099	0.999924	1
C8orf33	0	0	0	0	0	0	0	0	0	0.880077	0.963654	0.987694	1	0.945575	0.989065	0.999099	0.999924	1
N4BP2L1	0	0	0	0	0	0	0	0	0	0.880969	0.960721	0.987695	1	0.945575	0.989065	0.999099	0.999924	1
TAS2R10	0	0	0	0	0	0	0	0	0	0.878901	0.968035	0.987696	1	0.945575	0.989065	0.999099	0.999924	1
OR14A16	0	0	0	0	0	0	0	0	0	0.877228	0.975681	0.987696	1	0.945575	0.989065	0.999099	0.999924	1
BTLA	0	0	0	0	0	0	0	0	0	0.881976	0.957703	0.987698	1	0.945575	0.989065	0.999099	0.999924	1
LYPLA2	0	0	0	0	0	0	0	0	0	0.881932	0.95783	0.987698	1	0.945575	0.989065	0.999099	0.999924	1
NSA2	0	0	0	0	0	0	0	0	0	0.882235	0.956967	0.987699	1	0.945575	0.989065	0.999099	0.999924	1
TSSK3	0	0	0	0	0	0	0	0	0	0.878634	0.969228	0.987701	1	0.945575	0.989065	0.999099	0.999924	1
BPGM	0	0	0	0	0	0	0	0	0	0.879546	0.965674	0.987701	1	0.945575	0.989065	0.999099	0.999924	1
BAMBI	0	0	0	0	0	0	0	0	0	0.880134	0.963667	0.987706	1	0.945575	0.989065	0.999099	0.999924	1
NRIP3	0	0	0	0	0	0	0	0	0	0.881502	0.959255	0.987707	1	0.945575	0.989065	0.999099	0.999924	1
OR5AK2	0	0	0	0	0	0	0	0	0	0.878114	0.971738	0.987712	1	0.945575	0.989065	0.999099	0.999924	1
TMEM150B	0	0	0	0	0	0	0	0	0	0.880749	0.961748	0.987714	1	0.945575	0.989065	0.999099	0.999924	1
PSME1	0	0	0	0	0	0	0	0	0	0.883703	0.953226	0.987716	1	0.945575	0.989065	0.999099	0.999924	1
HPGD	0	0	0	0	0	0	0	0	0	0.881884	0.95826	0.987716	1	0.945575	0.989065	0.999099	0.999924	1
OR6C75	0	0	0	0	0	0	0	0	0	0.877464	0.974982	0.987716	1	0.945575	0.989065	0.999099	0.999924	1
KCNMB3	0	0	0	0	0	0	0	0	0	0.880501	0.962678	0.98772	1	0.945575	0.989065	0.999099	0.999924	1
ZNF32	0	0	0	0	0	0	0	0	0	0.880728	0.961926	0.98772	1	0.945575	0.989065	0.999099	0.999924	1
FAM207A	0	0	0	0	0	0	0	0	0	0.880131	0.963953	0.987721	1	0.945575	0.989065	0.999099	0.999924	1
OR4C46	0	0	0	0	0	0	0	0	0	0.877534	0.974806	0.987723	1	0.945575	0.989065	0.999099	0.999924	1
TNFSF13	0	0	0	0	0	0	0	0	0	0.882006	0.958031	0.987724	1	0.945575	0.989065	0.999099	0.999924	1
TMEM222	0	0	0	0	0	0	0	0	0	0.880381	0.963213	0.987727	1	0.945575	0.989065	0.999099	0.999924	1
RNF138	0	0	0	0	0	0	0	0	0	0.882184	0.95758	0.987729	1	0.945575	0.989065	0.999099	0.999924	1
POLR2E	0	0	0	0	0	0	0	0	0	0.881399	0.959953	0.98773	1	0.945575	0.989065	0.999099	0.999924	1
OR4C12	0	0	0	0	0	0	0	0	0	0.877736	0.973989	0.987731	1	0.945575	0.989065	0.999099	0.999924	1
HLA-DMB	0	0	0	0	0	0	0	0	0	0.881288	0.960316	0.987731	1	0.945575	0.989065	0.999099	0.999924	1
ESD	0	0	0	0	0	0	0	0	0	0.88352	0.95395	0.987733	1	0.945575	0.989065	0.999099	0.999924	1
TIMP2	0	0	0	0	0	0	0	0	0	0.879707	0.96571	0.987733	1	0.945575	0.989065	0.999099	0.999924	1
SCN1B	0	0	0	0	0	0	0	0	0	0.880393	0.963329	0.987736	1	0.945575	0.989065	0.999099	0.999924	1
NAA10	0	0	0	0	0	0	0	0	0	0.881746	0.959042	0.987739	1	0.945575	0.989065	0.999099	0.999925	1
LURAP1	0	0	0	0	0	0	0	0	0	0.879852	0.96534	0.987741	1	0.945575	0.989065	0.999099	0.999925	1
REEP3	0	0	0	0	0	0	0	0	0	0.884884	0.950638	0.987742	1	0.945575	0.989065	0.999099	0.999925	1
OR4K17	0	0	0	0	0	0	0	0	0	0.877685	0.974682	0.987748	1	0.945575	0.989065	0.999099	0.999925	1
MS4A10	0	0	0	0	0	0	0	0	0	0.881846	0.958884	0.987748	1	0.945575	0.989065	0.999099	0.999925	1
PRRG3	0	0	0	0	0	0	0	0	0	0.880407	0.963546	0.98775	1	0.945575	0.989065	0.999099	0.999925	1
FGF18	0	0	0	0	0	0	0	0	0	0.879872	0.965452	0.987751	1	0.945575	0.989065	0.999099	0.999925	1
OLR1	0	0	0	0	0	0	0	0	0	0.883378	0.954625	0.987753	1	0.945575	0.989065	0.999099	0.999925	1
EMC7	0	0	0	0	0	0	0	0	0	0.880785	0.96233	0.987754	1	0.945575	0.989065	0.999099	0.999925	1
HACD2	0	0	0	0	0	0	0	0	0	0.881651	0.959578	0.987754	1	0.945575	0.989065	0.999099	0.999925	1
MXD1	0	0	0	0	0	0	0	0	0	0.881486	0.960093	0.987754	1	0.945575	0.989065	0.999099	0.999925	1
ATP23	0	0	0	0	0	0	0	0	0	0.881829	0.959048	0.987755	1	0.945575	0.989065	0.999099	0.999925	1
TAS2R9	0	0	0	0	0	0	0	0	0	0.878435	0.971366	0.987758	1	0.945575	0.989065	0.999099	0.999925	1
EMG1	0	0	0	0	0	0	0	0	0	0.882081	0.95837	0.987759	1	0.945575	0.989065	0.999099	0.999925	1
TAS2R1	0	0	0	0	0	0	0	0	0	0.87748	0.976103	0.98776	1	0.945575	0.989065	0.999099	0.999925	1
PITHD1	0	0	0	0	0	0	0	0	0	0.881318	0.96082	0.987766	1	0.945575	0.989065	0.999099	0.999925	1
NIPSNAP3A	0	0	0	0	0	0	0	0	0	0.882263	0.957973	0.987768	1	0.945575	0.989065	0.999099	0.999925	1
C19orf81	0	0	0	0	0	0	0	0	0	0.879981	0.965454	0.987772	1	0.945575	0.989065	0.999099	0.999925	1
OR6C2	0	0	0	0	0	0	0	0	0	0.878088	0.973358	0.987774	1	0.945575	0.989065	0.999099	0.999925	1
CTHRC1	0	0	0	0	0	0	0	0	0	0.881435	0.960582	0.987774	1	0.945575	0.989065	0.999099	0.999925	1
OR10A2	0	0	0	0	0	0	0	0	0	0.877965	0.973974	0.987774	1	0.945575	0.989065	0.999099	0.999925	1
LIN28B	0	0	0	0	0	0	0	0	0	0.881387	0.960776	0.987777	1	0.945575	0.989065	0.999099	0.999925	1
OR4C13	0	0	0	0	0	0	0	0	0	0.878032	0.973962	0.987787	1	0.945575	0.989065	0.999099	0.999925	1
RAB20	0	0	0	0	0	0	0	0	0	0.87826	0.97289	0.987788	1	0.945575	0.989065	0.999099	0.999925	1
OR5H6	0	0	0	0	0	0	0	0	0	0.878721	0.970824	0.987789	1	0.945575	0.989065	0.999099	0.999925	1
OR4X2	0	0	0	0	0	0	0	0	0	0.878048	0.973959	0.98779	1	0.945575	0.989065	0.999099	0.999925	1
C1QC	0	0	0	0	0	0	0	0	0	0.878389	0.972512	0.987797	1	0.945575	0.989065	0.999099	0.999925	1
ELF5	0	0	0	0	0	0	0	0	0	0.883839	0.954094	0.987801	1	0.945575	0.989065	0.999099	0.999925	1
CHCHD3	0	0	0	0	0	0	0	0	0	0.885477	0.949996	0.987801	1	0.945575	0.989065	0.999099	0.999925	1
RFPL4B	0	0	0	0	0	0	0	0	0	0.878763	0.970945	0.987802	1	0.945575	0.989065	0.999099	0.999925	1
ZNF146	0	0	0	0	0	0	0	0	0	0.880673	0.963604	0.987804	1	0.945575	0.989065	0.999099	0.999925	1
CLEC12B	0	0	0	0	0	0	0	0	0	0.883649	0.954645	0.987804	1	0.945575	0.989065	0.999099	0.999925	1
ULBP3	0	0	0	0	0	0	0	0	0	0.880709	0.963496	0.987804	1	0.945575	0.989065	0.999099	0.999925	1
IL1A	0	0	0	0	0	0	0	0	0	0.881982	0.959458	0.987808	1	0.945575	0.989065	0.999099	0.999925	1
LRRC18	0	0	0	0	0	0	0	0	0	0.877898	0.975237	0.987809	1	0.945575	0.989065	0.999099	0.999925	1
NUCKS1	0	0	0	0	0	0	0	0	0	0.883053	0.956377	0.987811	1	0.945575	0.989065	0.999099	0.999925	1
RAB4B	0	0	0	0	0	0	0	0	0	0.8819	0.959755	0.987811	1	0.945575	0.989065	0.999099	0.999925	1
CALB1	0	0	0	0	0	0	0	0	0	0.885912	0.949152	0.987815	1	0.945575	0.989065	0.999099	0.999925	1
RTP2	0	0	0	0	0	0	0	0	0	0.879723	0.967273	0.987815	1	0.945575	0.989065	0.999099	0.999925	1
GOSR1	0	0	0	0	0	0	0	0	0	0.884067	0.9537	0.987815	1	0.945575	0.989065	0.999099	0.999925	1
BDNF	0	0	0	0	0	0	0	0	0	0.879592	0.9678	0.987816	1	0.945575	0.989065	0.999099	0.999925	1
DNAJB6	0	0	0	0	0	0	0	0	0	0.883274	0.955837	0.987816	1	0.945575	0.989065	0.999099	0.999925	1
TAS2R31	0	0	0	0	0	0	0	0	0	0.879171	0.969506	0.987816	1	0.945575	0.989065	0.999099	0.999925	1
TMEM109	0	0	0	0	0	0	0	0	0	0.881614	0.960728	0.987816	1	0.945575	0.989065	0.999099	0.999925	1
SNRPB	0	0	0	0	0	0	0	0	0	0.882259	0.958758	0.987817	1	0.945575	0.989065	0.999099	0.999925	1
OR6C6	0	0	0	0	0	0	0	0	0	0.878263	0.973608	0.987817	1	0.945575	0.989065	0.999099	0.999925	1
SPATA46	0	0	0	0	0	0	0	0	0	0.880283	0.96525	0.987818	1	0.945575	0.989065	0.999099	0.999925	1
DHRS12	0	0	0	0	0	0	0	0	0	0.882271	0.958805	0.987822	1	0.945575	0.989065	0.999099	0.999926	1
LHFPL3	0	0	0	0	0	0	0	0	0	0.879487	0.968393	0.987824	1	0.945575	0.989065	0.999099	0.999926	1
TFAM	0	0	0	0	0	0	0	0	0	0.885208	0.950968	0.987825	1	0.945575	0.989065	0.999099	0.999926	1
SCAND1	0	0	0	0	0	0	0	0	0	0.877663	0.976946	0.987825	1	0.945575	0.989065	0.999099	0.999926	1
TYW3	0	0	0	0	0	0	0	0	0	0.882061	0.959514	0.987826	1	0.945575	0.989065	0.999099	0.999926	1
FAM89B	0	0	0	0	0	0	0	0	0	0.878059	0.97488	0.987827	1	0.945575	0.989065	0.999099	0.999926	1
ASB17	0	0	0	0	0	0	0	0	0	0.880694	0.964044	0.987831	1	0.945575	0.989065	0.999099	0.999926	1
SFTPA1	0	0	0	0	0	0	0	0	0	0.880754	0.963926	0.987836	1	0.945575	0.989065	0.999099	0.999926	1
SBDS	0	0	0	0	0	0	0	0	0	0.881671	0.960896	0.987836	1	0.945575	0.989065	0.999099	0.999926	1
RBM24	0	0	0	0	0	0	0	0	0	0.880098	0.966287	0.987837	1	0.945575	0.989065	0.999099	0.999926	1
ATPSCKMT	0	0	0	0	0	0	0	0	0	0.883359	0.955935	0.987838	1	0.945575	0.989065	0.999099	0.999926	1
PAXX	0	0	0	0	0	0	0	0	0	0.881766	0.960638	0.987839	1	0.945575	0.989065	0.999099	0.999926	1
APH1B	0	0	0	0	0	0	0	0	0	0.882097	0.959652	0.987841	1	0.945575	0.989065	0.999099	0.999926	1
KRTAP10-10	0	0	0	0	0	0	0	0	0	0.878604	0.972654	0.987844	1	0.945575	0.989065	0.999099	0.999926	1
SSPN	0	0	0	0	0	0	0	0	0	0.878948	0.971107	0.987845	1	0.945575	0.989065	0.999099	0.999926	1
PSME3IP1	0	0	0	0	0	0	0	0	0	0.883613	0.955351	0.987845	1	0.945575	0.989065	0.999099	0.999926	1
METTL6	0	0	0	0	0	0	0	0	0	0.882118	0.95979	0.987853	1	0.945575	0.989065	0.999099	0.999926	1
DRICH1	0	0	0	0	0	0	0	0	0	0.886767	0.9477	0.987854	1	0.945575	0.989065	0.999099	0.999926	1
CD79A	0	0	0	0	0	0	0	0	0	0.882318	0.959197	0.987854	1	0.945575	0.989065	0.999099	0.999926	1
OR8K5	0	0	0	0	0	0	0	0	0	0.878968	0.971271	0.987855	1	0.945575	0.989065	0.999099	0.999926	1
GZMA	0	0	0	0	0	0	0	0	0	0.881997	0.960231	0.987857	1	0.945575	0.989065	0.999099	0.999926	1
MESD	0	0	0	0	0	0	0	0	0	0.880257	0.966154	0.98786	1	0.945575	0.989065	0.999099	0.999926	1
ASCL4	0	0	0	0	0	0	0	0	0	0.878017	0.975989	0.98786	1	0.945575	0.989065	0.999099	0.999926	1
RAB42	0	0	0	0	0	0	0	0	0	0.879216	0.970297	0.98786	1	0.945575	0.989065	0.999099	0.999926	1
NOTCH2NLB	0	0	0	0	0	0	0	0	0	0.883367	0.956311	0.987864	1	0.945575	0.989065	0.999099	0.999926	1
KHDC1	0	0	0	0	0	0	0	0	0	0.883626	0.955602	0.987864	1	0.945575	0.989065	0.999099	0.999926	1
MARCOL	0	0	0	0	0	0	0	0	0	0.88137	0.962366	0.987865	1	0.945575	0.989065	0.999099	0.999926	1
UPK1B	0	0	0	0	0	0	0	0	0	0.882955	0.957519	0.987867	1	0.945575	0.989065	0.999099	0.999926	1
OR5AN1	0	0	0	0	0	0	0	0	0	0.878849	0.972129	0.987869	1	0.945575	0.989065	0.999099	0.999926	1
BEND6	0	0	0	0	0	0	0	0	0	0.882791	0.958046	0.98787	1	0.945575	0.989065	0.999099	0.999926	1
CLDN15	0	0	0	0	0	0	0	0	0	0.880488	0.965538	0.987871	1	0.945575	0.989065	0.999099	0.999926	1
TMEM45A	0	0	0	0	0	0	0	0	0	0.883245	0.956786	0.987873	1	0.945575	0.989065	0.999099	0.999926	1
KITLG	0	0	0	0	0	0	0	0	0	0.883235	0.956823	0.987873	1	0.945575	0.989065	0.999099	0.999926	1
DCK	0	0	0	0	0	0	0	0	0	0.8856	0.950686	0.987874	1	0.945575	0.989065	0.999099	0.999926	1
CD200R1L	0	0	0	0	0	0	0	0	0	0.882056	0.960359	0.987876	1	0.945575	0.989065	0.999099	0.999926	1
IZUMO1R	0	0	0	0	0	0	0	0	0	0.882597	0.958758	0.987879	1	0.945575	0.989065	0.999099	0.999926	1
TSPAN9	0	0	0	0	0	0	0	0	0	0.882724	0.958454	0.987883	1	0.945575	0.989065	0.999099	0.999926	1
MMD	0	0	0	0	0	0	0	0	0	0.883539	0.956153	0.987885	1	0.945575	0.989065	0.999099	0.999926	1
CCDC192	0	0	0	0	0	0	0	0	0	0.883356	0.95667	0.987885	1	0.945575	0.989065	0.999099	0.999926	1
HMGN5	0	0	0	0	0	0	0	0	0	0.883487	0.956305	0.987886	1	0.945575	0.989065	0.999099	0.999926	1
MS4A12	0	0	0	0	0	0	0	0	0	0.881685	0.961701	0.987886	1	0.945575	0.989065	0.999099	0.999926	1
EPDR1	0	0	0	0	0	0	0	0	0	0.880958	0.964143	0.987886	1	0.945575	0.989065	0.999099	0.999926	1
OR4A47	0	0	0	0	0	0	0	0	0	0.879024	0.971916	0.987893	1	0.945575	0.989065	0.999099	0.999926	1
SPAG7	0	0	0	0	0	0	0	0	0	0.8826	0.958995	0.987894	1	0.945575	0.989065	0.999099	0.999926	1
FADD	0	0	0	0	0	0	0	0	0	0.879025	0.97217	0.987904	1	0.945575	0.989065	0.999099	0.999927	1
MDFIC	0	0	0	0	0	0	0	0	0	0.88136	0.963105	0.987904	1	0.945575	0.989065	0.999099	0.999927	1
MYOG	0	0	0	0	0	0	0	0	0	0.87934	0.970952	0.987912	1	0.945575	0.989065	0.999099	0.999927	1
BCL2L1	0	0	0	0	0	0	0	0	0	0.880095	0.967858	0.987913	1	0.945575	0.989065	0.999099	0.999927	1
METTL21C	0	0	0	0	0	0	0	0	0	0.8819	0.961495	0.987914	1	0.945575	0.989065	0.999099	0.999927	1
PRSS1	0	0	0	0	0	0	0	0	0	0.881915	0.961515	0.987918	1	0.945575	0.989065	0.999099	0.999927	1
VNN3	0	0	0	0	0	0	0	0	0	0.880993	0.964655	0.98792	1	0.945575	0.989065	0.999099	0.999927	1
KRTAP10-8	0	0	0	0	0	0	0	0	0	0.879245	0.971644	0.987924	1	0.945575	0.989065	0.999099	0.999927	1
OR6C68	0	0	0	0	0	0	0	0	0	0.879382	0.97106	0.987925	1	0.945575	0.989065	0.999099	0.999927	1
REX1BD	0	0	0	0	0	0	0	0	0	0.880794	0.965577	0.987931	1	0.945575	0.989065	0.999099	0.999927	1
GSTK1	0	0	0	0	0	0	0	0	0	0.883312	0.957546	0.987934	1	0.945575	0.989065	0.999099	0.999927	1
GZMB	0	0	0	0	0	0	0	0	0	0.883086	0.95822	0.987935	1	0.945575	0.989065	0.999099	0.999927	1
PACRG	0	0	0	0	0	0	0	0	0	0.882811	0.959038	0.987935	1	0.945575	0.989065	0.999099	0.999927	1
OAZ3	0	0	0	0	0	0	0	0	0	0.881982	0.961662	0.987939	1	0.945575	0.989065	0.999099	0.999927	1
TMEM235	0	0	0	0	0	0	0	0	0	0.880861	0.965585	0.987944	1	0.945575	0.989065	0.999099	0.999927	1
CMTM2	0	0	0	0	0	0	0	0	0	0.880786	0.965911	0.987947	1	0.945575	0.989065	0.999099	0.999927	1
FNDC5	0	0	0	0	0	0	0	0	0	0.88178	0.962639	0.987957	1	0.945575	0.989065	0.999099	0.999927	1
ARV1	0	0	0	0	0	0	0	0	0	0.882639	0.959922	0.987958	1	0.945575	0.989065	0.999099	0.999927	1
RAB6C	0	0	0	0	0	0	0	0	0	0.880068	0.968956	0.98796	1	0.945575	0.989065	0.999099	0.999927	1
RNF222	0	0	0	0	0	0	0	0	0	0.878517	0.976131	0.987961	1	0.945575	0.989065	0.999099	0.999927	1
RPS3	0	0	0	0	0	0	0	0	0	0.881873	0.962405	0.987961	1	0.945575	0.989065	0.999099	0.999927	1
TRIM40	0	0	0	0	0	0	0	0	0	0.883488	0.957498	0.987963	1	0.945575	0.989065	0.999099	0.999927	1
PPIF	0	0	0	0	0	0	0	0	0	0.880275	0.968219	0.987965	1	0.945575	0.989065	0.999099	0.999927	1
APOOL	0	0	0	0	0	0	0	0	0	0.884395	0.955034	0.987966	1	0.945575	0.989065	0.999099	0.999927	1
DCUN1D1	0	0	0	0	0	0	0	0	0	0.88595	0.951113	0.987969	1	0.945575	0.989065	0.999099	0.999927	1
OR6C3	0	0	0	0	0	0	0	0	0	0.879109	0.9734	0.98797	1	0.945575	0.989065	0.999099	0.999927	1
REXO2	0	0	0	0	0	0	0	0	0	0.884149	0.955799	0.987973	1	0.945575	0.989065	0.999099	0.999927	1
THEM4	0	0	0	0	0	0	0	0	0	0.882873	0.959477	0.987974	1	0.945575	0.989065	0.999099	0.999927	1
GGTLC3	0	0	0	0	0	0	0	0	0	0.880553	0.967423	0.987978	1	0.945575	0.989065	0.999099	0.999927	1
TAS2R20	0	0	0	0	0	0	0	0	0	0.880724	0.966782	0.987979	1	0.945575	0.989065	0.999099	0.999927	1
OR6C1	0	0	0	0	0	0	0	0	0	0.879366	0.972422	0.98798	1	0.945575	0.989065	0.999099	0.999927	1
OR6C74	0	0	0	0	0	0	0	0	0	0.879099	0.973711	0.987981	1	0.945575	0.989065	0.999099	0.999927	1
TMEM270	0	0	0	0	0	0	0	0	0	0.882544	0.96063	0.987982	1	0.945575	0.989065	0.999099	0.999927	1
CABP7	0	0	0	0	0	0	0	0	0	0.881045	0.965668	0.987983	1	0.945575	0.989065	0.999099	0.999927	1
RAB6D	0	0	0	0	0	0	0	0	0	0.880233	0.968829	0.987985	1	0.945575	0.989065	0.999099	0.999928	1
SYPL1	0	0	0	0	0	0	0	0	0	0.88302	0.959253	0.987987	1	0.945575	0.989065	0.999099	0.999928	1
SCAMP5	0	0	0	0	0	0	0	0	0	0.882845	0.959806	0.987988	1	0.945575	0.989065	0.999099	0.999928	1
OR6C4	0	0	0	0	0	0	0	0	0	0.879145	0.973702	0.987989	1	0.945575	0.989065	0.999099	0.999928	1
OR2AP1	0	0	0	0	0	0	0	0	0	0.878913	0.974873	0.98799	1	0.945575	0.989065	0.999099	0.999928	1
TAS2R13	0	0	0	0	0	0	0	0	0	0.880992	0.96606	0.987993	1	0.945575	0.989065	0.999099	0.999928	1
PNPLA4	0	0	0	0	0	0	0	0	0	0.882789	0.960087	0.987995	1	0.945575	0.989065	0.999099	0.999928	1
GZMK	0	0	0	0	0	0	0	0	0	0.88269	0.960428	0.987997	1	0.945575	0.989065	0.999099	0.999928	1
RPL13A	0	0	0	0	0	0	0	0	0	0.883546	0.957873	0.987997	1	0.945575	0.989065	0.999099	0.999928	1
GJB6	0	0	0	0	0	0	0	0	0	0.880538	0.967893	0.987998	1	0.945575	0.989065	0.999099	0.999928	1
COLCA2	0	0	0	0	0	0	0	0	0	0.882957	0.959634	0.987999	1	0.945575	0.989065	0.999099	0.999928	1
KRTAP10-2	0	0	0	0	0	0	0	0	0	0.880011	0.970105	0.988002	1	0.945575	0.989065	0.999099	0.999928	1
HES2	0	0	0	0	0	0	0	0	0	0.880183	0.969457	0.988005	1	0.945575	0.989065	0.999099	0.999928	1
IAH1	0	0	0	0	0	0	0	0	0	0.883589	0.957886	0.988006	1	0.945575	0.989065	0.999099	0.999928	1
FAM219B	0	0	0	0	0	0	0	0	0	0.881579	0.964264	0.988008	1	0.945575	0.989065	0.999099	0.999928	1
MS4A8	0	0	0	0	0	0	0	0	0	0.881861	0.963306	0.988009	1	0.945575	0.989065	0.999099	0.999928	1
AREG	0	0	0	0	0	0	0	0	0	0.883111	0.959358	0.98801	1	0.945575	0.989065	0.999099	0.999928	1
TTC33	0	0	0	0	0	0	0	0	0	0.883321	0.958744	0.988011	1	0.945575	0.989065	0.999099	0.999928	1
MSRA	0	0	0	0	0	0	0	0	0	0.883208	0.959108	0.988012	1	0.945575	0.989065	0.999099	0.999928	1
MAGEH1	0	0	0	0	0	0	0	0	0	0.880433	0.968699	0.988017	1	0.945575	0.989065	0.999099	0.999928	1
AANAT	0	0	0	0	0	0	0	0	0	0.879646	0.972065	0.988018	1	0.945575	0.989065	0.999099	0.999928	1
TGIF2LX	0	0	0	0	0	0	0	0	0	0.879528	0.972659	0.98802	1	0.945575	0.989065	0.999099	0.999928	1
VCPKMT	0	0	0	0	0	0	0	0	0	0.88386	0.957364	0.988022	1	0.945575	0.989065	0.999099	0.999928	1
ANKRD30BL	0	0	0	0	0	0	0	0	0	0.882176	0.96254	0.988024	1	0.945575	0.989065	0.999099	0.999928	1
GUCD1	0	0	0	0	0	0	0	0	0	0.882574	0.961277	0.988026	1	0.945575	0.989065	0.999099	0.999928	1
CACNG1	0	0	0	0	0	0	0	0	0	0.881604	0.964515	0.988026	1	0.945575	0.989065	0.999099	0.999928	1
OTUB2	0	0	0	0	0	0	0	0	0	0.882213	0.962469	0.988027	1	0.945575	0.989065	0.999099	0.999928	1
SSX5	0	0	0	0	0	0	0	0	0	0.883593	0.958323	0.988034	1	0.945575	0.989065	0.999099	0.999928	1
GGTLC1	0	0	0	0	0	0	0	0	0	0.880818	0.967563	0.988035	1	0.945575	0.989065	0.999099	0.999928	1
SNAI2	0	0	0	0	0	0	0	0	0	0.881279	0.96585	0.988036	1	0.945575	0.989065	0.999099	0.999928	1
SERTAD1	0	0	0	0	0	0	0	0	0	0.879234	0.974483	0.988036	1	0.945575	0.989065	0.999099	0.999928	1
PLEKHB2	0	0	0	0	0	0	0	0	0	0.884547	0.955687	0.988037	1	0.945575	0.989065	0.999099	0.999928	1
TFPI2	0	0	0	0	0	0	0	0	0	0.881448	0.96529	0.988038	1	0.945575	0.989065	0.999099	0.999928	1
RPL7	0	0	0	0	0	0	0	0	0	0.884725	0.955255	0.98804	1	0.945575	0.989065	0.999099	0.999928	1
BCAP31	0	0	0	0	0	0	0	0	0	0.882551	0.961633	0.988042	1	0.945575	0.989065	0.999099	0.999928	1
CD79B	0	0	0	0	0	0	0	0	0	0.882711	0.961142	0.988043	1	0.945575	0.989065	0.999099	0.999928	1
SRA1	0	0	0	0	0	0	0	0	0	0.8829	0.960566	0.988044	1	0.945575	0.989065	0.999099	0.999928	1
AMN1	0	0	0	0	0	0	0	0	0	0.884045	0.95721	0.988046	1	0.945575	0.989065	0.999099	0.999928	1
RBP4	0	0	0	0	0	0	0	0	0	0.882537	0.961769	0.988047	1	0.945575	0.989065	0.999099	0.999928	1
RS1	0	0	0	0	0	0	0	0	0	0.883681	0.958327	0.98805	1	0.945575	0.989065	0.999099	0.999928	1
GNPDA2	0	0	0	0	0	0	0	0	0	0.882453	0.9621	0.988051	1	0.945575	0.989065	0.999099	0.999928	1
NNMT	0	0	0	0	0	0	0	0	0	0.880812	0.967948	0.988052	1	0.945575	0.989065	0.999099	0.999928	1
PLSCR5	0	0	0	0	0	0	0	0	0	0.883821	0.957956	0.988053	1	0.945575	0.989065	0.999099	0.999928	1
MTIF3	0	0	0	0	0	0	0	0	0	0.883668	0.958411	0.988053	1	0.945575	0.989065	0.999099	0.999928	1
ATP6V1D	0	0	0	0	0	0	0	0	0	0.886691	0.950519	0.988056	1	0.945575	0.989065	0.999099	0.999928	1
TSPAN7	0	0	0	0	0	0	0	0	0	0.883157	0.960069	0.988062	1	0.945575	0.989065	0.999099	0.999928	1
OR6C70	0	0	0	0	0	0	0	0	0	0.879892	0.972001	0.988062	1	0.945575	0.989065	0.999099	0.999928	1
C4BPB	0	0	0	0	0	0	0	0	0	0.883548	0.958898	0.988062	1	0.945575	0.989065	0.999099	0.999928	1
PRSS3	0	0	0	0	0	0	0	0	0	0.882379	0.962622	0.988067	1	0.945575	0.989065	0.999099	0.999929	1
STX19	0	0	0	0	0	0	0	0	0	0.882005	0.963898	0.988068	1	0.945575	0.989065	0.999099	0.999929	1
TMEM223	0	0	0	0	0	0	0	0	0	0.879997	0.971696	0.988069	1	0.945575	0.989065	0.999099	0.999929	1
YWHAH	0	0	0	0	0	0	0	0	0	0.881656	0.965133	0.988069	1	0.945575	0.989065	0.999099	0.999929	1
APIP	0	0	0	0	0	0	0	0	0	0.884122	0.957355	0.988069	1	0.945575	0.989065	0.999099	0.999929	1
SKA1	0	0	0	0	0	0	0	0	0	0.884594	0.956094	0.988073	1	0.945575	0.989065	0.999099	0.999929	1
NAA60	0	0	0	0	0	0	0	0	0	0.882824	0.961392	0.988078	1	0.945575	0.989065	0.999099	0.999929	1
RPS9	0	0	0	0	0	0	0	0	0	0.880695	0.969042	0.988082	1	0.945575	0.989065	0.999099	0.999929	1
NME4	0	0	0	0	0	0	0	0	0	0.881738	0.965112	0.988083	1	0.945575	0.989065	0.999099	0.999929	1
KCNRG	0	0	0	0	0	0	0	0	0	0.880762	0.96879	0.988083	1	0.945575	0.989065	0.999099	0.999929	1
FRG1	0	0	0	0	0	0	0	0	0	0.885113	0.954879	0.988085	1	0.945575	0.989065	0.999099	0.999929	1
ZNF501	0	0	0	0	0	0	0	0	0	0.882834	0.961502	0.988087	1	0.945575	0.989065	0.999099	0.999929	1
PSMA8	0	0	0	0	0	0	0	0	0	0.885327	0.954347	0.988087	1	0.945575	0.989065	0.999099	0.999929	1
CDR1	0	0	0	0	0	0	0	0	0	0.88189	0.964676	0.988088	1	0.945575	0.989065	0.999099	0.999929	1
PRXL2B	0	0	0	0	0	0	0	0	0	0.882774	0.961734	0.988089	1	0.945575	0.989065	0.999099	0.999929	1
ISX	0	0	0	0	0	0	0	0	0	0.882368	0.9631	0.988091	1	0.945575	0.989065	0.999099	0.999929	1
STC1	0	0	0	0	0	0	0	0	0	0.882359	0.963138	0.988092	1	0.945575	0.989065	0.999099	0.999929	1
CHMP2A	0	0	0	0	0	0	0	0	0	0.882042	0.964332	0.988098	1	0.945575	0.989065	0.999099	0.999929	1
PROP1	0	0	0	0	0	0	0	0	0	0.88198	0.964616	0.988102	1	0.945575	0.989065	0.999099	0.999929	1
PSMB9	0	0	0	0	0	0	0	0	0	0.883422	0.959971	0.988104	1	0.945575	0.989065	0.999099	0.999929	1
SPIN3	0	0	0	0	0	0	0	0	0	0.881036	0.968285	0.98811	1	0.945575	0.989065	0.999099	0.999929	1
C2orf92	0	0	0	0	0	0	0	0	0	0.885823	0.95347	0.988115	1	0.945575	0.989065	0.999099	0.999929	1
TMEM114	0	0	0	0	0	0	0	0	0	0.880533	0.970494	0.988117	1	0.945575	0.989065	0.999099	0.999929	1
ORC6	0	0	0	0	0	0	0	0	0	0.883618	0.959609	0.988118	1	0.945575	0.989065	0.999099	0.999929	1
CYBA	0	0	0	0	0	0	0	0	0	0.881961	0.965003	0.988118	1	0.945575	0.989065	0.999099	0.999929	1
CEMP1	0	0	0	0	0	0	0	0	0	0.880699	0.969826	0.988119	1	0.945575	0.989065	0.999099	0.999929	1
DUSP26	0	0	0	0	0	0	0	0	0	0.881952	0.965046	0.988119	1	0.945575	0.989065	0.999099	0.999929	1
TMIGD1	0	0	0	0	0	0	0	0	0	0.883278	0.960699	0.988121	1	0.945575	0.989065	0.999099	0.999929	1
PDCD1LG2	0	0	0	0	0	0	0	0	0	0.883115	0.961338	0.988129	1	0.945575	0.989065	0.999099	0.999929	1
RAB33A	0	0	0	0	0	0	0	0	0	0.880562	0.970625	0.988129	1	0.945575	0.989065	0.999099	0.999929	1
KCNIP4	0	0	0	0	0	0	0	0	0	0.88486	0.956259	0.988132	1	0.945575	0.989065	0.999099	0.999929	1
PDCD6	0	0	0	0	0	0	0	0	0	0.883848	0.959155	0.988132	1	0.945575	0.989065	0.999099	0.999929	1
SPIN2B	0	0	0	0	0	0	0	0	0	0.88098	0.968997	0.988133	1	0.945575	0.989065	0.999099	0.999929	1
CENPH	0	0	0	0	0	0	0	0	0	0.887089	0.950643	0.988136	1	0.945575	0.989065	0.999099	0.999929	1
PDCL3	0	0	0	0	0	0	0	0	0	0.883941	0.958965	0.988138	1	0.945575	0.989065	0.999099	0.999929	1
MRRF	0	0	0	0	0	0	0	0	0	0.882261	0.964335	0.988139	1	0.945575	0.989065	0.999099	0.999929	1
SPIN2A	0	0	0	0	0	0	0	0	0	0.881017	0.968997	0.98814	1	0.945575	0.989065	0.999099	0.999929	1
KLK6	0	0	0	0	0	0	0	0	0	0.88357	0.96014	0.988141	1	0.945575	0.989065	0.999099	0.999929	1
AK2	0	0	0	0	0	0	0	0	0	0.882884	0.96236	0.988145	1	0.945575	0.989065	0.999099	0.999929	1
RAB24	0	0	0	0	0	0	0	0	0	0.884914	0.956331	0.988146	1	0.945575	0.989065	0.999099	0.999929	1
AK4	0	0	0	0	0	0	0	0	0	0.882699	0.963	0.988147	1	0.945575	0.989065	0.999099	0.999929	1
NDUFV2	0	0	0	0	0	0	0	0	0	0.884624	0.957149	0.988147	1	0.945575	0.989065	0.999099	0.999929	1
UCHL1	0	0	0	0	0	0	0	0	0	0.884831	0.956587	0.988148	1	0.945575	0.989065	0.999099	0.999929	1
TMEM54	0	0	0	0	0	0	0	0	0	0.8824	0.964102	0.988152	1	0.945575	0.989065	0.999099	0.99993	1
CCDC103	0	0	0	0	0	0	0	0	0	0.882552	0.963606	0.988153	1	0.945575	0.989065	0.999099	0.99993	1
FAM187A	0	0	0	0	0	0	0	0	0	0.882552	0.963606	0.988153	1	0.945575	0.989065	0.999099	0.99993	1
AICDA	0	0	0	0	0	0	0	0	0	0.883658	0.960186	0.98816	1	0.945575	0.989065	0.999099	0.99993	1
RCAN3	0	0	0	0	0	0	0	0	0	0.883185	0.961662	0.98816	1	0.945575	0.989065	0.999099	0.99993	1
POLR3GL	0	0	0	0	0	0	0	0	0	0.885253	0.955643	0.988162	1	0.945575	0.989065	0.999099	0.99993	1
DIRAS1	0	0	0	0	0	0	0	0	0	0.87917	0.978392	0.988162	1	0.945575	0.989065	0.999099	0.99993	1
TAS2R50	0	0	0	0	0	0	0	0	0	0.880677	0.971052	0.988169	1	0.945575	0.989065	0.999099	0.99993	1
PRG2	0	0	0	0	0	0	0	0	0	0.884279	0.958506	0.98817	1	0.945575	0.989065	0.999099	0.99993	1
DRAM1	0	0	0	0	0	0	0	0	0	0.883573	0.960704	0.988175	1	0.945575	0.989065	0.999099	0.99993	1
OR6C65	0	0	0	0	0	0	0	0	0	0.880027	0.974216	0.988176	1	0.945575	0.989065	0.999099	0.99993	1
MPV17L	0	0	0	0	0	0	0	0	0	0.882431	0.964603	0.988184	1	0.945575	0.989065	0.999099	0.99993	1
BDH2	0	0	0	0	0	0	0	0	0	0.884931	0.956888	0.988185	1	0.945575	0.989065	0.999099	0.99993	1
DIABLO	0	0	0	0	0	0	0	0	0	0.885229	0.956085	0.988187	1	0.945575	0.989065	0.999099	0.99993	1
RAB3D	0	0	0	0	0	0	0	0	0	0.881924	0.966463	0.988187	1	0.945575	0.989065	0.999099	0.99993	1
MMP26	0	0	0	0	0	0	0	0	0	0.88435	0.95856	0.988187	1	0.945575	0.989065	0.999099	0.99993	1
MAPK1IP1L	0	0	0	0	0	0	0	0	0	0.881102	0.969672	0.988187	1	0.945575	0.989065	0.999099	0.99993	1
RND3	0	0	0	0	0	0	0	0	0	0.883103	0.962462	0.988191	1	0.945575	0.989065	0.999099	0.99993	1
RPL10	0	0	0	0	0	0	0	0	0	0.883588	0.960944	0.988192	1	0.945575	0.989065	0.999099	0.99993	1
HLA-DQA1	0	0	0	0	0	0	0	0	0	0.882078	0.966024	0.988193	1	0.945575	0.989065	0.999099	0.99993	1
RPL15	0	0	0	0	0	0	0	0	0	0.883217	0.962132	0.988193	1	0.945575	0.989065	0.999099	0.99993	1
EMCN	0	0	0	0	0	0	0	0	0	0.886837	0.952084	0.988197	1	0.945575	0.989065	0.999099	0.99993	1
MYOZ2	0	0	0	0	0	0	0	0	0	0.883291	0.961997	0.988199	1	0.945575	0.989065	0.999099	0.99993	1
NTMT1	0	0	0	0	0	0	0	0	0	0.881124	0.969857	0.9882	1	0.945575	0.989065	0.999099	0.99993	1
RAB43	0	0	0	0	0	0	0	0	0	0.881043	0.970217	0.988201	1	0.945575	0.989065	0.999099	0.99993	1
ASPRV1	0	0	0	0	0	0	0	0	0	0.879924	0.975397	0.988201	1	0.945575	0.989065	0.999099	0.99993	1
CAPS	0	0	0	0	0	0	0	0	0	0.880984	0.970514	0.988203	1	0.945575	0.989065	0.999099	0.99993	1
ADIPOQ	0	0	0	0	0	0	0	0	0	0.881456	0.968611	0.988204	1	0.945575	0.989065	0.999099	0.99993	1
DERL2	0	0	0	0	0	0	0	0	0	0.88513	0.95667	0.988207	1	0.945575	0.989065	0.999099	0.99993	1
ZNF580	0	0	0	0	0	0	0	0	0	0.878991	0.981153	0.988211	1	0.945575	0.989065	0.999099	0.99993	1
HES3	0	0	0	0	0	0	0	0	0	0.880921	0.971008	0.988213	1	0.945575	0.989065	0.999099	0.99993	1
IL32	0	0	0	0	0	0	0	0	0	0.884778	0.957754	0.988213	1	0.945575	0.989065	0.999099	0.99993	1
BPIFA3	0	0	0	0	0	0	0	0	0	0.885225	0.956516	0.988214	1	0.945575	0.989065	0.999099	0.99993	1
KCNIP2	0	0	0	0	0	0	0	0	0	0.884853	0.957557	0.988214	1	0.945575	0.989065	0.999099	0.99993	1
TMED3	0	0	0	0	0	0	0	0	0	0.882359	0.965439	0.988215	1	0.945575	0.989065	0.999099	0.99993	1
OCIAD1	0	0	0	0	0	0	0	0	0	0.888151	0.949226	0.988216	1	0.945575	0.989065	0.999099	0.99993	1
DRAM2	0	0	0	0	0	0	0	0	0	0.885472	0.955907	0.988218	1	0.945575	0.989065	0.999099	0.99993	1
GSTM3	0	0	0	0	0	0	0	0	0	0.88592	0.954731	0.98822	1	0.945575	0.989065	0.999099	0.99993	1
PSMA4	0	0	0	0	0	0	0	0	0	0.885683	0.955364	0.98822	1	0.945575	0.989065	0.999099	0.99993	1
ODF1	0	0	0	0	0	0	0	0	0	0.882651	0.964516	0.98822	1	0.945575	0.989065	0.999099	0.99993	1
TMEM150C	0	0	0	0	0	0	0	0	0	0.884328	0.959174	0.988221	1	0.945575	0.989065	0.999099	0.99993	1
TAS2R4	0	0	0	0	0	0	0	0	0	0.88023	0.974381	0.988221	1	0.945575	0.989065	0.999099	0.99993	1
TAS2R46	0	0	0	0	0	0	0	0	0	0.881636	0.968273	0.988222	1	0.945575	0.989065	0.999099	0.99993	1
MRPL47	0	0	0	0	0	0	0	0	0	0.886634	0.952958	0.988223	1	0.945575	0.989065	0.999099	0.99993	1
MAD2L2	0	0	0	0	0	0	0	0	0	0.884503	0.958743	0.988226	1	0.945575	0.989065	0.999099	0.99993	1
NTF4	0	0	0	0	0	0	0	0	0	0.88079	0.971891	0.988226	1	0.945575	0.989065	0.999099	0.99993	1
CLRN2	0	0	0	0	0	0	0	0	0	0.882222	0.966151	0.988226	1	0.945575	0.989065	0.999099	0.99993	1
ROPN1L	0	0	0	0	0	0	0	0	0	0.882495	0.965224	0.988229	1	0.945575	0.989065	0.999099	0.99993	1
CIDEC	0	0	0	0	0	0	0	0	0	0.882712	0.964469	0.988229	1	0.945575	0.989065	0.999099	0.99993	1
NPW	0	0	0	0	0	0	0	0	0	0.880839	0.971844	0.988233	1	0.945575	0.989065	0.999099	0.99993	1
TAS2R43	0	0	0	0	0	0	0	0	0	0.881408	0.969448	0.988234	1	0.945575	0.989065	0.999099	0.999931	1
NXPH1	0	0	0	0	0	0	0	0	0	0.882241	0.96624	0.988234	1	0.945575	0.989065	0.999099	0.999931	1
COPZ2	0	0	0	0	0	0	0	0	0	0.88533	0.956561	0.988236	1	0.945575	0.989065	0.999099	0.999931	1
TIRAP	0	0	0	0	0	0	0	0	0	0.88135	0.969765	0.988238	1	0.945575	0.989065	0.999099	0.999931	1
LGALS3	0	0	0	0	0	0	0	0	0	0.882653	0.964848	0.988238	1	0.945575	0.989065	0.999099	0.999931	1
TTC36	0	0	0	0	0	0	0	0	0	0.88223	0.966362	0.988238	1	0.945575	0.989065	0.999099	0.999931	1
SAMD10	0	0	0	0	0	0	0	0	0	0.882051	0.967036	0.988239	1	0.945575	0.989065	0.999099	0.999931	1
BTG3	0	0	0	0	0	0	0	0	0	0.883675	0.961475	0.988239	1	0.945575	0.989065	0.999099	0.999931	1
MITD1	0	0	0	0	0	0	0	0	0	0.885616	0.95586	0.988241	1	0.945575	0.989065	0.999099	0.999931	1
C3orf56	0	0	0	0	0	0	0	0	0	0.881371	0.969797	0.988243	1	0.945575	0.989065	0.999099	0.999931	1
TAS2R42	0	0	0	0	0	0	0	0	0	0.880862	0.97198	0.988243	1	0.945575	0.989065	0.999099	0.999931	1
RTRAF	0	0	0	0	0	0	0	0	0	0.886987	0.95236	0.988243	1	0.945575	0.989065	0.999099	0.999931	1
MRGBP	0	0	0	0	0	0	0	0	0	0.882729	0.964684	0.988244	1	0.945575	0.989065	0.999099	0.999931	1
AKIRIN2	0	0	0	0	0	0	0	0	0	0.885394	0.95658	0.988249	1	0.945575	0.989065	0.999099	0.999931	1
SCNM1	0	0	0	0	0	0	0	0	0	0.886765	0.953053	0.988253	1	0.945575	0.989065	0.999099	0.999931	1
TMEM125	0	0	0	0	0	0	0	0	0	0.8798	0.977598	0.988255	1	0.945575	0.989065	0.999099	0.999931	1
RSPO2	0	0	0	0	0	0	0	0	0	0.885149	0.957373	0.988256	1	0.945575	0.989065	0.999099	0.999931	1
METTL26	0	0	0	0	0	0	0	0	0	0.882843	0.964605	0.98826	1	0.945575	0.989065	0.999099	0.999931	1
CMPK1	0	0	0	0	0	0	0	0	0	0.884269	0.960055	0.988263	1	0.945575	0.989065	0.999099	0.999931	1
MGARP	0	0	0	0	0	0	0	0	0	0.882347	0.966456	0.988265	1	0.945575	0.989065	0.999099	0.999931	1
GTF2F2	0	0	0	0	0	0	0	0	0	0.888107	0.95002	0.988268	1	0.945575	0.989065	0.999099	0.999931	1
CHIC1	0	0	0	0	0	0	0	0	0	0.884253	0.960243	0.988272	1	0.945575	0.989065	0.999099	0.999931	1
AURKAIP1	0	0	0	0	0	0	0	0	0	0.881519	0.969876	0.988274	1	0.945575	0.989065	0.999099	0.999931	1
FAM133B	0	0	0	0	0	0	0	0	0	0.889071	0.947924	0.988275	1	0.945575	0.989065	0.999099	0.999931	1
TAS2R19	0	0	0	0	0	0	0	0	0	0.882031	0.967939	0.988279	1	0.945575	0.989065	0.999099	0.999931	1
BHLHA15	0	0	0	0	0	0	0	0	0	0.879887	0.978073	0.988288	1	0.945575	0.989065	0.999099	0.999931	1
CRYBA2	0	0	0	0	0	0	0	0	0	0.883174	0.963986	0.988288	1	0.945575	0.989065	0.999099	0.999931	1
GRXCR2	0	0	0	0	0	0	0	0	0	0.884238	0.96057	0.988289	1	0.945575	0.989065	0.999099	0.999931	1
C3orf62	0	0	0	0	0	0	0	0	0	0.882758	0.965465	0.98829	1	0.945575	0.989065	0.999099	0.999931	1
ULBP2	0	0	0	0	0	0	0	0	0	0.883367	0.963382	0.98829	1	0.945575	0.989065	0.999099	0.999931	1
TAF9	0	0	0	0	0	0	0	0	0	0.881876	0.968854	0.988294	1	0.945575	0.989065	0.999099	0.999931	1
C19orf38	0	0	0	0	0	0	0	0	0	0.884144	0.96101	0.988297	1	0.945575	0.989065	0.999099	0.999931	1
NDUFAF3	0	0	0	0	0	0	0	0	0	0.884677	0.959414	0.988299	1	0.945575	0.989065	0.999099	0.999931	1
ODF4	0	0	0	0	0	0	0	0	0	0.882804	0.965525	0.988301	1	0.945575	0.989065	0.999099	0.999931	1
HDHD2	0	0	0	0	0	0	0	0	0	0.883359	0.963653	0.988304	1	0.945575	0.989065	0.999099	0.999931	1
FAM168A	0	0	0	0	0	0	0	0	0	0.883861	0.962051	0.988306	1	0.945575	0.989065	0.999099	0.999931	1
HSCB	0	0	0	0	0	0	0	0	0	0.88484	0.959069	0.988307	1	0.945575	0.989065	0.999099	0.999931	1
RNF170	0	0	0	0	0	0	0	0	0	0.886104	0.955542	0.988307	1	0.945575	0.989065	0.999099	0.999931	1
MPDU1	0	0	0	0	0	0	0	0	0	0.88444	0.960306	0.98831	1	0.945575	0.989065	0.999099	0.999931	1
DRAP1	0	0	0	0	0	0	0	0	0	0.883253	0.964123	0.98831	1	0.945575	0.989065	0.999099	0.999931	1
TSPAN16	0	0	0	0	0	0	0	0	0	0.883305	0.963945	0.98831	1	0.945575	0.989065	0.999099	0.999931	1
LRAT	0	0	0	0	0	0	0	0	0	0.881044	0.972785	0.988311	1	0.945575	0.989065	0.999099	0.999931	1
CLDND1	0	0	0	0	0	0	0	0	0	0.884001	0.961724	0.988313	1	0.945575	0.989065	0.999099	0.999931	1
CLEC12A	0	0	0	0	0	0	0	0	0	0.884516	0.960132	0.988313	1	0.945575	0.989065	0.999099	0.999931	1
CHMP4B	0	0	0	0	0	0	0	0	0	0.883643	0.962891	0.988314	1	0.945575	0.989065	0.999099	0.999931	1
CSKMT	0	0	0	0	0	0	0	0	0	0.882763	0.965934	0.988315	1	0.945575	0.989065	0.999099	0.999931	1
MAFF	0	0	0	0	0	0	0	0	0	0.880387	0.976243	0.988319	1	0.945575	0.989065	0.999099	0.999932	1
CD9	0	0	0	0	0	0	0	0	0	0.885038	0.958712	0.988321	1	0.945575	0.989065	0.999099	0.999932	1
C17orf78	0	0	0	0	0	0	0	0	0	0.885538	0.957296	0.988321	1	0.945575	0.989065	0.999099	0.999932	1
CYB561A3	0	0	0	0	0	0	0	0	0	0.88329	0.964247	0.988323	1	0.945575	0.989065	0.999099	0.999932	1
TMEM199	0	0	0	0	0	0	0	0	0	0.883667	0.962999	0.988324	1	0.945575	0.989065	0.999099	0.999932	1
GAR1	0	0	0	0	0	0	0	0	0	0.886114	0.955803	0.988326	1	0.945575	0.989065	0.999099	0.999932	1
IZUMO4	0	0	0	0	0	0	0	0	0	0.88593	0.956354	0.98833	1	0.945575	0.989065	0.999099	0.999932	1
RAB21	0	0	0	0	0	0	0	0	0	0.886303	0.955357	0.98833	1	0.945575	0.989065	0.999099	0.999932	1
CRYBA1	0	0	0	0	0	0	0	0	0	0.886706	0.954322	0.988331	1	0.945575	0.989065	0.999099	0.999932	1
EFNA5	0	0	0	0	0	0	0	0	0	0.883006	0.96544	0.988334	1	0.945575	0.989065	0.999099	0.999932	1
HLA-DQA2	0	0	0	0	0	0	0	0	0	0.883065	0.965244	0.988335	1	0.945575	0.989065	0.999099	0.999932	1
RND1	0	0	0	0	0	0	0	0	0	0.884383	0.960917	0.988335	1	0.945575	0.989065	0.999099	0.999932	1
RAB33B	0	0	0	0	0	0	0	0	0	0.882711	0.966544	0.988336	1	0.945575	0.989065	0.999099	0.999932	1
OLAH	0	0	0	0	0	0	0	0	0	0.885178	0.958576	0.988337	1	0.945575	0.989065	0.999099	0.999932	1
CMA1	0	0	0	0	0	0	0	0	0	0.883269	0.964642	0.98834	1	0.945575	0.989065	0.999099	0.999932	1
SYNDIG1L	0	0	0	0	0	0	0	0	0	0.882347	0.968013	0.988341	1	0.945575	0.989065	0.999099	0.999932	1
CLDN16	0	0	0	0	0	0	0	0	0	0.884897	0.959461	0.988341	1	0.945575	0.989065	0.999099	0.999932	1
IL12A	0	0	0	0	0	0	0	0	0	0.884093	0.962001	0.988345	1	0.945575	0.989065	0.999099	0.999932	1
LIN28A	0	0	0	0	0	0	0	0	0	0.883196	0.965038	0.988348	1	0.945575	0.989065	0.999099	0.999932	1
C19orf85	0	0	0	0	0	0	0	0	0	0.8812	0.973041	0.98835	1	0.945575	0.989065	0.999099	0.999932	1
NICN1	0	0	0	0	0	0	0	0	0	0.883919	0.962653	0.988351	1	0.945575	0.989065	0.999099	0.999932	1
MAGEB5	0	0	0	0	0	0	0	0	0	0.882528	0.967552	0.988352	1	0.945575	0.989065	0.999099	0.999932	1
PSMB1	0	0	0	0	0	0	0	0	0	0.88368	0.96353	0.988356	1	0.945575	0.989065	0.999099	0.999932	1
LURAP1L	0	0	0	0	0	0	0	0	0	0.881514	0.971846	0.988359	1	0.945575	0.989065	0.999099	0.999932	1
TAS2R8	0	0	0	0	0	0	0	0	0	0.881821	0.970552	0.988361	1	0.945575	0.989065	0.999099	0.999932	1
KLRC3	0	0	0	0	0	0	0	0	0	0.885164	0.959003	0.988361	1	0.945575	0.989065	0.999099	0.999932	1
ETFBKMT	0	0	0	0	0	0	0	0	0	0.884411	0.961295	0.988362	1	0.945575	0.989065	0.999099	0.999932	1
CD40LG	0	0	0	0	0	0	0	0	0	0.884247	0.961831	0.988364	1	0.945575	0.989065	0.999099	0.999932	1
CLDN19	0	0	0	0	0	0	0	0	0	0.883896	0.962965	0.988364	1	0.945575	0.989065	0.999099	0.999932	1
IL33	0	0	0	0	0	0	0	0	0	0.885407	0.95835	0.988364	1	0.945575	0.989065	0.999099	0.999932	1
EMC8	0	0	0	0	0	0	0	0	0	0.883663	0.963758	0.988365	1	0.945575	0.989065	0.999099	0.999932	1
TMEM86A	0	0	0	0	0	0	0	0	0	0.882609	0.967539	0.988367	1	0.945575	0.989065	0.999099	0.999932	1
PRELID1	0	0	0	0	0	0	0	0	0	0.88597	0.956898	0.988373	1	0.945575	0.989065	0.999099	0.999932	1
PSME2	0	0	0	0	0	0	0	0	0	0.887536	0.952844	0.988375	1	0.945575	0.989065	0.999099	0.999932	1
GSTO2	0	0	0	0	0	0	0	0	0	0.88534	0.958744	0.988377	1	0.945575	0.989065	0.999099	0.999932	1
TMED6	0	0	0	0	0	0	0	0	0	0.884007	0.962862	0.988378	1	0.945575	0.989065	0.999099	0.999932	1
CRISP3	0	0	0	0	0	0	0	0	0	0.887267	0.953647	0.988384	1	0.945575	0.989065	0.999099	0.999932	1
ANKRD45	0	0	0	0	0	0	0	0	0	0.88507	0.959761	0.988391	1	0.945575	0.989065	0.999099	0.999932	1
COQ10B	0	0	0	0	0	0	0	0	0	0.88553	0.958428	0.988391	1	0.945575	0.989065	0.999099	0.999932	1
TMEM134	0	0	0	0	0	0	0	0	0	0.884633	0.96114	0.988394	1	0.945575	0.989065	0.999099	0.999932	1
NSMCE2	0	0	0	0	0	0	0	0	0	0.88473	0.960843	0.988394	1	0.945575	0.989065	0.999099	0.999932	1
RWDD3	0	0	0	0	0	0	0	0	0	0.884207	0.962569	0.988398	1	0.945575	0.989065	0.999099	0.999932	1
ERAS	0	0	0	0	0	0	0	0	0	0.881231	0.974162	0.9884	1	0.945575	0.989065	0.999099	0.999932	1
RAB6B	0	0	0	0	0	0	0	0	0	0.885571	0.958468	0.988401	1	0.945575	0.989065	0.999099	0.999932	1
APOBEC1	0	0	0	0	0	0	0	0	0	0.885498	0.958746	0.988405	1	0.945575	0.989065	0.999099	0.999933	1
FCGR3A	0	0	0	0	0	0	0	0	0	0.885318	0.959277	0.988406	1	0.945575	0.989065	0.999099	0.999933	1
WFDC8	0	0	0	0	0	0	0	0	0	0.886261	0.956623	0.988407	1	0.945575	0.989065	0.999099	0.999933	1
FGF20	0	0	0	0	0	0	0	0	0	0.882837	0.967514	0.988407	1	0.945575	0.989065	0.999099	0.999933	1
AK3	0	0	0	0	0	0	0	0	0	0.884396	0.962131	0.988408	1	0.945575	0.989065	0.999099	0.999933	1
RTN3	0	0	0	0	0	0	0	0	0	0.884547	0.961667	0.988409	1	0.945575	0.989065	0.999099	0.999933	1
NANP	0	0	0	0	0	0	0	0	0	0.883232	0.966086	0.988409	1	0.945575	0.989065	0.999099	0.999933	1
IFT43	0	0	0	0	0	0	0	0	0	0.887861	0.952522	0.988409	1	0.945575	0.989065	0.999099	0.999933	1
FAM3D	0	0	0	0	0	0	0	0	0	0.886418	0.956233	0.988409	1	0.945575	0.989065	0.999099	0.999933	1
BLVRB	0	0	0	0	0	0	0	0	0	0.883689	0.964528	0.988411	1	0.945575	0.989065	0.999099	0.999933	1
PEX11A	0	0	0	0	0	0	0	0	0	0.884185	0.962872	0.988411	1	0.945575	0.989065	0.999099	0.999933	1
TNFRSF13C	0	0	0	0	0	0	0	0	0	0.881702	0.972272	0.988412	1	0.945575	0.989065	0.999099	0.999933	1
PUDP	0	0	0	0	0	0	0	0	0	0.883043	0.966883	0.988414	1	0.945575	0.989065	0.999099	0.999933	1
TNF	0	0	0	0	0	0	0	0	0	0.883411	0.965599	0.988417	1	0.945575	0.989065	0.999099	0.999933	1
ALG1L2	0	0	0	0	0	0	0	0	0	0.885217	0.959755	0.988417	1	0.945575	0.989065	0.999099	0.999933	1
RPS8	0	0	0	0	0	0	0	0	0	0.885819	0.958018	0.988417	1	0.945575	0.989065	0.999099	0.999933	1
POP4	0	0	0	0	0	0	0	0	0	0.884681	0.961457	0.988421	1	0.945575	0.989065	0.999099	0.999933	1
CENPQ	0	0	0	0	0	0	0	0	0	0.887205	0.954353	0.988422	1	0.945575	0.989065	0.999099	0.999933	1
TMEM147	0	0	0	0	0	0	0	0	0	0.885562	0.958848	0.988423	1	0.945575	0.989065	0.999099	0.999933	1
PRTFDC1	0	0	0	0	0	0	0	0	0	0.887049	0.954775	0.988423	1	0.945575	0.989065	0.999099	0.999933	1
OVOL3	0	0	0	0	0	0	0	0	0	0.881946	0.971473	0.988424	1	0.945575	0.989065	0.999099	0.999933	1
MRPL24	0	0	0	0	0	0	0	0	0	0.885534	0.959001	0.988428	1	0.945575	0.989065	0.999099	0.999933	1
TMED10	0	0	0	0	0	0	0	0	0	0.884525	0.962084	0.988429	1	0.945575	0.989065	0.999099	0.999933	1
TAF9B	0	0	0	0	0	0	0	0	0	0.885365	0.959519	0.988429	1	0.945575	0.989065	0.999099	0.999933	1
RAB35	0	0	0	0	0	0	0	0	0	0.885345	0.959582	0.988429	1	0.945575	0.989065	0.999099	0.999933	1
INCA1	0	0	0	0	0	0	0	0	0	0.885944	0.95786	0.98843	1	0.945575	0.989065	0.999099	0.999933	1
TSPAN3	0	0	0	0	0	0	0	0	0	0.88508	0.960385	0.98843	1	0.945575	0.989065	0.999099	0.999933	1
ARL13A	0	0	0	0	0	0	0	0	0	0.8862	0.95716	0.988431	1	0.945575	0.989065	0.999099	0.999933	1
VSTM1	0	0	0	0	0	0	0	0	0	0.887002	0.955028	0.988432	1	0.945575	0.989065	0.999099	0.999933	1
RPL18	0	0	0	0	0	0	0	0	0	0.884677	0.961684	0.988433	1	0.945575	0.989065	0.999099	0.999933	1
ADCYAP1	0	0	0	0	0	0	0	0	0	0.882598	0.96917	0.988442	1	0.945575	0.989065	0.999099	0.999933	1
NUDT7	0	0	0	0	0	0	0	0	0	0.883351	0.966349	0.988444	1	0.945575	0.989065	0.999099	0.999933	1
EEF1AKMT2	0	0	0	0	0	0	0	0	0	0.88527	0.960105	0.988447	1	0.945575	0.989065	0.999099	0.999933	1
VAPB	0	0	0	0	0	0	0	0	0	0.884648	0.962032	0.988448	1	0.945575	0.989065	0.999099	0.999933	1
TLCD4	0	0	0	0	0	0	0	0	0	0.885128	0.960556	0.988449	1	0.945575	0.989065	0.999099	0.999933	1
STX8	0	0	0	0	0	0	0	0	0	0.888162	0.952356	0.98845	1	0.945575	0.989065	0.999099	0.999933	1
GSTO1	0	0	0	0	0	0	0	0	0	0.885143	0.960555	0.988451	1	0.945575	0.989065	0.999099	0.999933	1
BPIFA1	0	0	0	0	0	0	0	0	0	0.884896	0.961336	0.988453	1	0.945575	0.989065	0.999099	0.999933	1
CRISP1	0	0	0	0	0	0	0	0	0	0.88623	0.957435	0.988454	1	0.945575	0.989065	0.999099	0.999933	1
C6orf120	0	0	0	0	0	0	0	0	0	0.881035	0.976657	0.988456	1	0.945575	0.989065	0.999099	0.999933	1
YWHAB	0	0	0	0	0	0	0	0	0	0.884949	0.96125	0.988457	1	0.945575	0.989065	0.999099	0.999933	1
RPS5	0	0	0	0	0	0	0	0	0	0.88381	0.96499	0.988458	1	0.945575	0.989065	0.999099	0.999933	1
PXMP4	0	0	0	0	0	0	0	0	0	0.883136	0.967423	0.988458	1	0.945575	0.989065	0.999099	0.999933	1
TCF23	0	0	0	0	0	0	0	0	0	0.883104	0.967614	0.988461	1	0.945575	0.989065	0.999099	0.999933	1
NME3	0	0	0	0	0	0	0	0	0	0.882911	0.968404	0.988464	1	0.945575	0.989065	0.999099	0.999933	1
ZNF664	0	0	0	0	0	0	0	0	0	0.883248	0.967149	0.988465	1	0.945575	0.989065	0.999099	0.999933	1
RASSF3	0	0	0	0	0	0	0	0	0	0.884272	0.963569	0.988466	1	0.945575	0.989065	0.999099	0.999933	1
C1orf74	0	0	0	0	0	0	0	0	0	0.883202	0.967345	0.988466	1	0.945575	0.989065	0.999099	0.999933	1
TPMT	0	0	0	0	0	0	0	0	0	0.887442	0.95443	0.988469	1	0.945575	0.989065	0.999099	0.999933	1
TRIR	0	0	0	0	0	0	0	0	0	0.883167	0.967552	0.98847	1	0.945575	0.989065	0.999099	0.999933	1
CLDN4	0	0	0	0	0	0	0	0	0	0.881006	0.977258	0.988471	1	0.945575	0.989065	0.999099	0.999933	1
EEF1AKMT3	0	0	0	0	0	0	0	0	0	0.883389	0.966759	0.988472	1	0.945575	0.989065	0.999099	0.999933	1
FXN	0	0	0	0	0	0	0	0	0	0.883687	0.965707	0.988473	1	0.945575	0.989065	0.999099	0.999933	1
PDGFA	0	0	0	0	0	0	0	0	0	0.884296	0.963708	0.988478	1	0.945575	0.989065	0.999099	0.999933	1
RAB15	0	0	0	0	0	0	0	0	0	0.885316	0.960563	0.988483	1	0.945575	0.989065	0.999099	0.999933	1
VTI1A	0	0	0	0	0	0	0	0	0	0.887895	0.953493	0.988484	1	0.945575	0.989065	0.999099	0.999933	1
BPIFA2	0	0	0	0	0	0	0	0	0	0.884881	0.961928	0.988484	1	0.945575	0.989065	0.999099	0.999933	1
PRAF2	0	0	0	0	0	0	0	0	0	0.88245	0.970738	0.988485	1	0.945575	0.989065	0.999099	0.999933	1
C1orf68	0	0	0	0	0	0	0	0	0	0.883382	0.967122	0.988488	1	0.945575	0.989065	0.999099	0.999933	1
CCDC169	0	0	0	0	0	0	0	0	0	0.888083	0.953094	0.988488	1	0.945575	0.989065	0.999099	0.999933	1
IGSF6	0	0	0	0	0	0	0	0	0	0.884891	0.961987	0.988489	1	0.945575	0.989065	0.999099	0.999933	1
PPIB	0	0	0	0	0	0	0	0	0	0.883911	0.965246	0.98849	1	0.945575	0.989065	0.999099	0.999934	1
CCDC122	0	0	0	0	0	0	0	0	0	0.88795	0.953453	0.988491	1	0.945575	0.989065	0.999099	0.999934	1
DNLZ	0	0	0	0	0	0	0	0	0	0.882257	0.971758	0.988494	1	0.945575	0.989065	0.999099	0.999934	1
DIRAS3	0	0	0	0	0	0	0	0	0	0.881054	0.977858	0.9885	1	0.945575	0.989065	0.999099	0.999934	1
BCL7A	0	0	0	0	0	0	0	0	0	0.886056	0.958673	0.988501	1	0.945575	0.989065	0.999099	0.999934	1
RAET1L	0	0	0	0	0	0	0	0	0	0.884516	0.963406	0.988501	1	0.945575	0.989065	0.999099	0.999934	1
RBPMS2	0	0	0	0	0	0	0	0	0	0.884996	0.961929	0.988505	1	0.945575	0.989065	0.999099	0.999934	1
HTATIP2	0	0	0	0	0	0	0	0	0	0.884724	0.962814	0.988506	1	0.945575	0.989065	0.999099	0.999934	1
TCF24	0	0	0	0	0	0	0	0	0	0.881259	0.976903	0.988506	1	0.945575	0.989065	0.999099	0.999934	1
RPL10L	0	0	0	0	0	0	0	0	0	0.882473	0.971183	0.988509	1	0.945575	0.989065	0.999099	0.999934	1
MED6	0	0	0	0	0	0	0	0	0	0.887745	0.954284	0.988512	1	0.945575	0.989065	0.999099	0.999934	1
SCN3B	0	0	0	0	0	0	0	0	0	0.884633	0.96326	0.988514	1	0.945575	0.989065	0.999099	0.999934	1
STPG4	0	0	0	0	0	0	0	0	0	0.88661	0.957325	0.988514	1	0.945575	0.989065	0.999099	0.999934	1
STEEP1	0	0	0	0	0	0	0	0	0	0.886289	0.958277	0.988518	1	0.945575	0.989065	0.999099	0.999934	1
FAM177A1	0	0	0	0	0	0	0	0	0	0.885527	0.960616	0.988524	1	0.945575	0.989065	0.999099	0.999934	1
UNC50	0	0	0	0	0	0	0	0	0	0.885973	0.959308	0.988525	1	0.945575	0.989065	0.999099	0.999934	1
CYS1	0	0	0	0	0	0	0	0	0	0.881796	0.974723	0.988527	1	0.945575	0.989065	0.999099	0.999934	1
TM2D3	0	0	0	0	0	0	0	0	0	0.883984	0.965719	0.988528	1	0.945575	0.989065	0.999099	0.999934	1
CCDC172	0	0	0	0	0	0	0	0	0	0.888158	0.953512	0.988531	1	0.945575	0.989065	0.999099	0.999934	1
GZMH	0	0	0	0	0	0	0	0	0	0.884335	0.964645	0.988535	1	0.945575	0.989065	0.999099	0.999934	1
ADM	0	0	0	0	0	0	0	0	0	0.88272	0.97078	0.988537	1	0.945575	0.989065	0.999099	0.999934	1
LAPTM4A	0	0	0	0	0	0	0	0	0	0.886401	0.958305	0.988539	1	0.945575	0.989065	0.999099	0.999934	1
CLIC2	0	0	0	0	0	0	0	0	0	0.885095	0.962226	0.98854	1	0.945575	0.989065	0.999099	0.999934	1
RD3	0	0	0	0	0	0	0	0	0	0.88294	0.970002	0.988543	1	0.945575	0.989065	0.999099	0.999934	1
KRCC1	0	0	0	0	0	0	0	0	0	0.884365	0.964697	0.988543	1	0.945575	0.989065	0.999099	0.999934	1
CRH	0	0	0	0	0	0	0	0	0	0.881185	0.978439	0.988544	1	0.945575	0.989065	0.999099	0.999934	1
RP13-122B23.13	0	0	0	0	0	0	0	0	0	0.882024	0.974127	0.988547	1	0.945575	0.989065	0.999099	0.999934	1
THEM5	0	0	0	0	0	0	0	0	0	0.884971	0.962793	0.988549	1	0.945575	0.989065	0.999099	0.999934	1
RP11-666O2.7	0	0	0	0	0	0	0	0	0	0.885422	0.961428	0.988553	1	0.945575	0.989065	0.999099	0.999934	1
VAPA	0	0	0	0	0	0	0	0	0	0.885336	0.961772	0.988557	1	0.945575	0.989065	0.999099	0.999934	1
TREM2	0	0	0	0	0	0	0	0	0	0.884583	0.964226	0.988558	1	0.945575	0.989065	0.999099	0.999934	1
RIT1	0	0	0	0	0	0	0	0	0	0.885647	0.960827	0.988558	1	0.945575	0.989065	0.999099	0.999934	1
H1-4	0	0	0	0	0	0	0	0	0	0.88039	0.984678	0.988567	1	0.945575	0.989065	0.999099	0.999934	1
NKAIN4	0	0	0	0	0	0	0	0	0	0.885667	0.96097	0.98857	1	0.945575	0.989065	0.999099	0.999934	1
PTPMT1	0	0	0	0	0	0	0	0	0	0.883682	0.967688	0.988571	1	0.945575	0.989065	0.999099	0.999934	1
RABL3	0	0	0	0	0	0	0	0	0	0.886514	0.958507	0.988572	1	0.945575	0.989065	0.999099	0.999934	1
LYPLA1	0	0	0	0	0	0	0	0	0	0.88744	0.955968	0.988573	1	0.945575	0.989065	0.999099	0.999934	1
MPZL3	0	0	0	0	0	0	0	0	0	0.885262	0.962351	0.988577	1	0.945575	0.989065	0.999099	0.999935	1
SCN2B	0	0	0	0	0	0	0	0	0	0.883193	0.969732	0.988577	1	0.945575	0.989065	0.999099	0.999935	1
MOBP	0	0	0	0	0	0	0	0	0	0.882966	0.97073	0.98858	1	0.945575	0.989065	0.999099	0.999935	1
TLCD5	0	0	0	0	0	0	0	0	0	0.883878	0.967201	0.988583	1	0.945575	0.989065	0.999099	0.999935	1
SAMD5	0	0	0	0	0	0	0	0	0	0.881735	0.976567	0.988583	1	0.945575	0.989065	0.999099	0.999935	1
KCNE4	0	0	0	0	0	0	0	0	0	0.88245	0.973117	0.988586	1	0.945575	0.989065	0.999099	0.999935	1
SNAP25	0	0	0	0	0	0	0	0	0	0.886509	0.958752	0.988586	1	0.945575	0.989065	0.999099	0.999935	1
C17orf50	0	0	0	0	0	0	0	0	0	0.883845	0.967415	0.988587	1	0.945575	0.989065	0.999099	0.999935	1
CLIC4	0	0	0	0	0	0	0	0	0	0.885065	0.963209	0.988589	1	0.945575	0.989065	0.999099	0.999935	1
RPE	0	0	0	0	0	0	0	0	0	0.885324	0.962401	0.988591	1	0.945575	0.989065	0.999099	0.999935	1
GUK1	0	0	0	0	0	0	0	0	0	0.885527	0.961942	0.988601	1	0.945575	0.989065	0.999099	0.999935	1
RABL2B	0	0	0	0	0	0	0	0	0	0.886969	0.957711	0.988603	1	0.945575	0.989065	0.999099	0.999935	1
ANKRD7	0	0	0	0	0	0	0	0	0	0.88676	0.958328	0.988605	1	0.945575	0.989065	0.999099	0.999935	1
TMEM176A	0	0	0	0	0	0	0	0	0	0.886108	0.960248	0.988606	1	0.945575	0.989065	0.999099	0.999935	1
ENKUR	0	0	0	0	0	0	0	0	0	0.885728	0.961457	0.988609	1	0.945575	0.989065	0.999099	0.999935	1
YWHAZ	0	0	0	0	0	0	0	0	0	0.886819	0.958307	0.988614	1	0.945575	0.989065	0.999099	0.999935	1
C9orf135	0	0	0	0	0	0	0	0	0	0.886777	0.958559	0.988622	1	0.945575	0.989065	0.999099	0.999935	1
DCANP1	0	0	0	0	0	0	0	0	0	0.883609	0.969046	0.988622	1	0.945575	0.989065	0.999099	0.999935	1
TMED7	0	0	0	0	0	0	0	0	0	0.885234	0.963255	0.988622	1	0.945575	0.989065	0.999099	0.999935	1
HSPB6	0	0	0	0	0	0	0	0	0	0.882477	0.974008	0.988626	1	0.945575	0.989065	0.999099	0.999935	1
WFDC3	0	0	0	0	0	0	0	0	0	0.885584	0.9622	0.988626	1	0.945575	0.989065	0.999099	0.999935	1
MRPS18A	0	0	0	0	0	0	0	0	0	0.886045	0.960849	0.988631	1	0.945575	0.989065	0.999099	0.999935	1
C1orf232	0	0	0	0	0	0	0	0	0	0.88476	0.965032	0.988633	1	0.945575	0.989065	0.999099	0.999935	1
LYPD4	0	0	0	0	0	0	0	0	0	0.88456	0.965746	0.988634	1	0.945575	0.989065	0.999099	0.999935	1
TSPAN2	0	0	0	0	0	0	0	0	0	0.888358	0.954512	0.988635	1	0.945575	0.989065	0.999099	0.999935	1
RAB32	0	0	0	0	0	0	0	0	0	0.884465	0.966123	0.988636	1	0.945575	0.989065	0.999099	0.999935	1
UBTD2	0	0	0	0	0	0	0	0	0	0.883875	0.968322	0.988636	1	0.945575	0.989065	0.999099	0.999935	1
CCDC152	0	0	0	0	0	0	0	0	0	0.888244	0.954851	0.988639	1	0.945575	0.989065	0.999099	0.999935	1
CALN1	0	0	0	0	0	0	0	0	0	0.885235	0.963555	0.988639	1	0.945575	0.989065	0.999099	0.999935	1
NOTCH2NLA	0	0	0	0	0	0	0	0	0	0.886526	0.959562	0.988639	1	0.945575	0.989065	0.999099	0.999935	1
NOTCH2NLC	0	0	0	0	0	0	0	0	0	0.886526	0.959562	0.988639	1	0.945575	0.989065	0.999099	0.999935	1
CLCF1	0	0	0	0	0	0	0	0	0	0.884236	0.96705	0.988641	1	0.945575	0.989065	0.999099	0.999935	1
RPL19	0	0	0	0	0	0	0	0	0	0.885981	0.961251	0.988643	1	0.945575	0.989065	0.999099	0.999935	1
GID8	0	0	0	0	0	0	0	0	0	0.886379	0.960124	0.988647	1	0.945575	0.989065	0.999099	0.999935	1
UTP23	0	0	0	0	0	0	0	0	0	0.884601	0.965875	0.988648	1	0.945575	0.989065	0.999099	0.999935	1
CD300C	0	0	0	0	0	0	0	0	0	0.885154	0.964011	0.988649	1	0.945575	0.989065	0.999099	0.999935	1
PRDX5	0	0	0	0	0	0	0	0	0	0.885448	0.963056	0.98865	1	0.945575	0.989065	0.999099	0.999935	1
RAB4A	0	0	0	0	0	0	0	0	0	0.888204	0.955122	0.98865	1	0.945575	0.989065	0.999099	0.999935	1
TMEM215	0	0	0	0	0	0	0	0	0	0.882806	0.97316	0.988653	1	0.945575	0.989065	0.999099	0.999935	1
ARL14EP	0	0	0	0	0	0	0	0	0	0.884795	0.965375	0.988657	1	0.945575	0.989065	0.999099	0.999935	1
PSMA6	0	0	0	0	0	0	0	0	0	0.88666	0.959464	0.988657	1	0.945575	0.989065	0.999099	0.999935	1
SSMEM1	0	0	0	0	0	0	0	0	0	0.886366	0.960341	0.988658	1	0.945575	0.989065	0.999099	0.999935	1
B9D1	0	0	0	0	0	0	0	0	0	0.88603	0.961426	0.988662	1	0.945575	0.989065	0.999099	0.999935	1
DNPH1	0	0	0	0	0	0	0	0	0	0.884386	0.966938	0.988662	1	0.945575	0.989065	0.999099	0.999935	1
AKIRIN1	0	0	0	0	0	0	0	0	0	0.886168	0.961073	0.988666	1	0.945575	0.989065	0.999099	0.999936	1
EBP	0	0	0	0	0	0	0	0	0	0.8858	0.962266	0.988669	1	0.945575	0.989065	0.999099	0.999936	1
CLNS1A	0	0	0	0	0	0	0	0	0	0.886866	0.959076	0.98867	1	0.945575	0.989065	0.999099	0.999936	1
THTPA	0	0	0	0	0	0	0	0	0	0.885965	0.961804	0.988672	1	0.945575	0.989065	0.999099	0.999936	1
SPRN	0	0	0	0	0	0	0	0	0	0.88146	0.981112	0.988676	1	0.945575	0.989065	0.999099	0.999936	1
FGF16	0	0	0	0	0	0	0	0	0	0.884745	0.965953	0.988678	1	0.945575	0.989065	0.999099	0.999936	1
GRPEL2	0	0	0	0	0	0	0	0	0	0.886363	0.960687	0.988678	1	0.945575	0.989065	0.999099	0.999936	1
MBL2	0	0	0	0	0	0	0	0	0	0.885245	0.964244	0.988678	1	0.945575	0.989065	0.999099	0.999936	1
TMEM174	0	0	0	0	0	0	0	0	0	0.883723	0.96985	0.98868	1	0.945575	0.989065	0.999099	0.999936	1
RPL10A	0	0	0	0	0	0	0	0	0	0.885534	0.963326	0.98868	1	0.945575	0.989065	0.999099	0.999936	1
TSPAN6	0	0	0	0	0	0	0	0	0	0.88686	0.959293	0.988682	1	0.945575	0.989065	0.999099	0.999936	1
LRRC3B	0	0	0	0	0	0	0	0	0	0.882617	0.974844	0.988684	1	0.945575	0.989065	0.999099	0.999936	1
TP53INP1	0	0	0	0	0	0	0	0	0	0.885541	0.963417	0.988687	1	0.945575	0.989065	0.999099	0.999936	1
CDKN1B	0	0	0	0	0	0	0	0	0	0.884161	0.968357	0.98869	1	0.945575	0.989065	0.999099	0.999936	1
MED29	0	0	0	0	0	0	0	0	0	0.884492	0.967119	0.98869	1	0.945575	0.989065	0.999099	0.999936	1
CRYBA4	0	0	0	0	0	0	0	0	0	0.887993	0.956291	0.988691	1	0.945575	0.989065	0.999099	0.999936	1
LAPTM4B	0	0	0	0	0	0	0	0	0	0.886787	0.959664	0.988692	1	0.945575	0.989065	0.999099	0.999936	1
TUG1	0	0	0	0	0	0	0	0	0	0.88325	0.97214	0.988693	1	0.945575	0.989065	0.999099	0.999936	1
TEX101	0	0	0	0	0	0	0	0	0	0.886593	0.960323	0.988697	1	0.945575	0.989065	0.999099	0.999936	1
TNFSF15	0	0	0	0	0	0	0	0	0	0.885593	0.96346	0.988698	1	0.945575	0.989065	0.999099	0.999936	1
MRPL58	0	0	0	0	0	0	0	0	0	0.886289	0.961293	0.9887	1	0.945575	0.989065	0.999099	0.999936	1
NAA11	0	0	0	0	0	0	0	0	0	0.883734	0.970275	0.988701	1	0.945575	0.989065	0.999099	0.999936	1
CDIPT	0	0	0	0	0	0	0	0	0	0.884736	0.966484	0.988703	1	0.945575	0.989065	0.999099	0.999936	1
BAK1	0	0	0	0	0	0	0	0	0	0.88608	0.962012	0.988704	1	0.945575	0.989065	0.999099	0.999936	1
RAC3	0	0	0	0	0	0	0	0	0	0.885087	0.965276	0.988705	1	0.945575	0.989065	0.999099	0.999936	1
RAB41	0	0	0	0	0	0	0	0	0	0.887479	0.957916	0.988706	1	0.945575	0.989065	0.999099	0.999936	1
TUBA4B	0	0	0	0	0	0	0	0	0	0.885166	0.965059	0.988707	1	0.945575	0.989065	0.999099	0.999936	1
FCER1A	0	0	0	0	0	0	0	0	0	0.88676	0.960016	0.988708	1	0.945575	0.989065	0.999099	0.999936	1
MYMK	0	0	0	0	0	0	0	0	0	0.885105	0.96535	0.988712	1	0.945575	0.989065	0.999099	0.999936	1
CSH1	0	0	0	0	0	0	0	0	0	0.885423	0.964278	0.988712	1	0.945575	0.989065	0.999099	0.999936	1
ARHGDIA	0	0	0	0	0	0	0	0	0	0.885749	0.963214	0.988713	1	0.945575	0.989065	0.999099	0.999936	1
CSH2	0	0	0	0	0	0	0	0	0	0.885481	0.964112	0.988714	1	0.945575	0.989065	0.999099	0.999936	1
RABL2A	0	0	0	0	0	0	0	0	0	0.887583	0.957777	0.988715	1	0.945575	0.989065	0.999099	0.999936	1
CDC42EP3	0	0	0	0	0	0	0	0	0	0.88314	0.973211	0.988717	1	0.945575	0.989065	0.999099	0.999936	1
FAM3B	0	0	0	0	0	0	0	0	0	0.888314	0.955864	0.988719	1	0.945575	0.989065	0.999099	0.999936	1
FAAP20	0	0	0	0	0	0	0	0	0	0.884185	0.968934	0.988722	1	0.945575	0.989065	0.999099	0.999936	1
TEDDM1	0	0	0	0	0	0	0	0	0	0.883829	0.970368	0.988722	1	0.945575	0.989065	0.999099	0.999936	1
KCTD6	0	0	0	0	0	0	0	0	0	0.884632	0.967335	0.988726	1	0.945575	0.989065	0.999099	0.999936	1
TPK1	0	0	0	0	0	0	0	0	0	0.887203	0.95905	0.988728	1	0.945575	0.989065	0.999099	0.999936	1
AC005281.1	0	0	0	0	0	0	0	0	0	0.887828	0.95736	0.988732	1	0.945575	0.989065	0.999099	0.999936	1
TLDC2	0	0	0	0	0	0	0	0	0	0.886364	0.961624	0.988733	1	0.945575	0.989065	0.999099	0.999936	1
SPIC	0	0	0	0	0	0	0	0	0	0.888226	0.956368	0.988737	1	0.945575	0.989065	0.999099	0.999936	1
FAM89A	0	0	0	0	0	0	0	0	0	0.883158	0.973652	0.988737	1	0.945575	0.989065	0.999099	0.999936	1
NQO2	0	0	0	0	0	0	0	0	0	0.88678	0.96047	0.988739	1	0.945575	0.989065	0.999099	0.999936	1
YIPF6	0	0	0	0	0	0	0	0	0	0.88662	0.96098	0.988741	1	0.945575	0.989065	0.999099	0.999936	1
TMEM33	0	0	0	0	0	0	0	0	0	0.887256	0.959115	0.988741	1	0.945575	0.989065	0.999099	0.999936	1
CD63	0	0	0	0	0	0	0	0	0	0.886723	0.960682	0.988741	1	0.945575	0.989065	0.999099	0.999936	1
TSPAN1	0	0	0	0	0	0	0	0	0	0.886304	0.961969	0.988742	1	0.945575	0.989065	0.999099	0.999936	1
PYCARD	0	0	0	0	0	0	0	0	0	0.883802	0.970947	0.988743	1	0.945575	0.989065	0.999099	0.999936	1
LRRC57	0	0	0	0	0	0	0	0	0	0.886034	0.962917	0.988747	1	0.945575	0.989065	0.999099	0.999936	1
BCL7B	0	0	0	0	0	0	0	0	0	0.886659	0.960994	0.988748	1	0.945575	0.989065	0.999099	0.999936	1
ZNRD2	0	0	0	0	0	0	0	0	0	0.885693	0.964084	0.98875	1	0.945575	0.989065	0.999099	0.999936	1
CHP2	0	0	0	0	0	0	0	0	0	0.88668	0.96096	0.98875	1	0.945575	0.989065	0.999099	0.999936	1
UBE2R2	0	0	0	0	0	0	0	0	0	0.886496	0.961535	0.988751	1	0.945575	0.989065	0.999099	0.999936	1
TMEM86B	0	0	0	0	0	0	0	0	0	0.884391	0.968862	0.988756	1	0.945575	0.989065	0.999099	0.999937	1
IGLL1	0	0	0	0	0	0	0	0	0	0.884453	0.968645	0.988757	1	0.945575	0.989065	0.999099	0.999937	1
LRMDA	0	0	0	0	0	0	0	0	0	0.887529	0.958601	0.988758	1	0.945575	0.989065	0.999099	0.999937	1
LHFPL5	0	0	0	0	0	0	0	0	0	0.884226	0.969546	0.988758	1	0.945575	0.989065	0.999099	0.999937	1
CRISP2	0	0	0	0	0	0	0	0	0	0.888426	0.956153	0.988758	1	0.945575	0.989065	0.999099	0.999937	1
VXN	0	0	0	0	0	0	0	0	0	0.886324	0.962209	0.988759	1	0.945575	0.989065	0.999099	0.999937	1
RESP18	0	0	0	0	0	0	0	0	0	0.888154	0.956972	0.988764	1	0.945575	0.989065	0.999099	0.999937	1
SCN4B	0	0	0	0	0	0	0	0	0	0.884602	0.968307	0.988768	1	0.945575	0.989065	0.999099	0.999937	1
RTP4	0	0	0	0	0	0	0	0	0	0.886598	0.961578	0.988772	1	0.945575	0.989065	0.999099	0.999937	1
CRYBB2	0	0	0	0	0	0	0	0	0	0.887435	0.959221	0.98878	1	0.945575	0.989065	0.999099	0.999937	1
PLEKHF2	0	0	0	0	0	0	0	0	0	0.88401	0.970922	0.98878	1	0.945575	0.989065	0.999099	0.999937	1
GSTP1	0	0	0	0	0	0	0	0	0	0.887197	0.959919	0.98878	1	0.945575	0.989065	0.999099	0.999937	1
OPA3	0	0	0	0	0	0	0	0	0	0.884073	0.970685	0.988781	1	0.945575	0.989065	0.999099	0.999937	1
TMEM179B	0	0	0	0	0	0	0	0	0	0.886234	0.962894	0.988782	1	0.945575	0.989065	0.999099	0.999937	1
ALG14	0	0	0	0	0	0	0	0	0	0.886268	0.962848	0.988785	1	0.945575	0.989065	0.999099	0.999937	1
KRTAP10-3	0	0	0	0	0	0	0	0	0	0.883178	0.974834	0.988787	1	0.945575	0.989065	0.999099	0.999937	1
C17orf64	0	0	0	0	0	0	0	0	0	0.887338	0.959627	0.988787	1	0.945575	0.989065	0.999099	0.999937	1
MARVELD1	0	0	0	0	0	0	0	0	0	0.882277	0.979733	0.988788	1	0.945575	0.989065	0.999099	0.999937	1
MRO	0	0	0	0	0	0	0	0	0	0.887899	0.958103	0.988791	1	0.945575	0.989065	0.999099	0.999937	1
C1orf216	0	0	0	0	0	0	0	0	0	0.884464	0.969475	0.988798	1	0.945575	0.989065	0.999099	0.999937	1
CTC-251H24.14	0	0	0	0	0	0	0	0	0	0.884351	0.969988	0.988801	1	0.945575	0.989065	0.999099	0.999937	1
CLIC1	0	0	0	0	0	0	0	0	0	0.886222	0.963373	0.988806	1	0.945575	0.989065	0.999099	0.999937	1
TIMP4	0	0	0	0	0	0	0	0	0	0.887037	0.96088	0.988809	1	0.945575	0.989065	0.999099	0.999937	1
TNFAIP8L1	0	0	0	0	0	0	0	0	0	0.881885	0.983197	0.988811	1	0.945575	0.989065	0.999099	0.999937	1
CATSPERZ	0	0	0	0	0	0	0	0	0	0.886525	0.962497	0.988811	1	0.945575	0.989065	0.999099	0.999937	1
CD58	0	0	0	0	0	0	0	0	0	0.887175	0.960534	0.988813	1	0.945575	0.989065	0.999099	0.999937	1
GLIPR1L1	0	0	0	0	0	0	0	0	0	0.888676	0.956348	0.988814	1	0.945575	0.989065	0.999099	0.999937	1
PSMA5	0	0	0	0	0	0	0	0	0	0.888937	0.95572	0.988818	1	0.945575	0.989065	0.999099	0.999937	1
H1-5	0	0	0	0	0	0	0	0	0	0.881828	0.983942	0.988819	1	0.945575	0.989065	0.999099	0.999937	1
EMC9	0	0	0	0	0	0	0	0	0	0.886489	0.96275	0.988819	1	0.945575	0.989065	0.999099	0.999937	1
RAX2	0	0	0	0	0	0	0	0	0	0.883505	0.974216	0.988823	1	0.945575	0.989065	0.999099	0.999937	1
CLEC1B	0	0	0	0	0	0	0	0	0	0.887455	0.95994	0.988827	1	0.945575	0.989065	0.999099	0.999937	1
AIG1	0	0	0	0	0	0	0	0	0	0.887458	0.959955	0.988828	1	0.945575	0.989065	0.999099	0.999937	1
RAB25	0	0	0	0	0	0	0	0	0	0.887497	0.959872	0.98883	1	0.945575	0.989065	0.999099	0.999937	1
CBR4	0	0	0	0	0	0	0	0	0	0.886835	0.961871	0.988831	1	0.945575	0.989065	0.999099	0.999937	1
GRB2	0	0	0	0	0	0	0	0	0	0.886924	0.961665	0.988835	1	0.945575	0.989065	0.999099	0.999937	1
ZCCHC17	0	0	0	0	0	0	0	0	0	0.888185	0.957993	0.988835	1	0.945575	0.989065	0.999099	0.999937	1
RAB39A	0	0	0	0	0	0	0	0	0	0.885857	0.965129	0.988835	1	0.945575	0.989065	0.999099	0.999937	1
PGRMC1	0	0	0	0	0	0	0	0	0	0.88407	0.972003	0.988837	1	0.945575	0.989065	0.999099	0.999937	1
IL11	0	0	0	0	0	0	0	0	0	0.885522	0.966338	0.988837	1	0.945575	0.989065	0.999099	0.999937	1
TMEM81	0	0	0	0	0	0	0	0	0	0.884562	0.969971	0.988838	1	0.945575	0.989065	0.999099	0.999937	1
FGF6	0	0	0	0	0	0	0	0	0	0.88449	0.970272	0.988838	1	0.945575	0.989065	0.999099	0.999937	1
FAM104A	0	0	0	0	0	0	0	0	0	0.885048	0.968143	0.988841	1	0.945575	0.989065	0.999099	0.999938	1
GINS3	0	0	0	0	0	0	0	0	0	0.885693	0.965828	0.988842	1	0.945575	0.989065	0.999099	0.999938	1
PEBP4	0	0	0	0	0	0	0	0	0	0.888007	0.958656	0.988845	1	0.945575	0.989065	0.999099	0.999938	1
RAB19	0	0	0	0	0	0	0	0	0	0.884526	0.970303	0.988846	1	0.945575	0.989065	0.999099	0.999938	1
KCTD4	0	0	0	0	0	0	0	0	0	0.885457	0.966799	0.988849	1	0.945575	0.989065	0.999099	0.999938	1
RPL18A	0	0	0	0	0	0	0	0	0	0.887189	0.961114	0.98885	1	0.945575	0.989065	0.999099	0.999938	1
FAM71C	0	0	0	0	0	0	0	0	0	0.884629	0.969961	0.98885	1	0.945575	0.989065	0.999099	0.999938	1
C8G	0	0	0	0	0	0	0	0	0	0.887802	0.95943	0.988857	1	0.945575	0.989065	0.999099	0.999938	1
SYNGR4	0	0	0	0	0	0	0	0	0	0.885063	0.968483	0.98886	1	0.945575	0.989065	0.999099	0.999938	1
DUSP22	0	0	0	0	0	0	0	0	0	0.888193	0.958485	0.988867	1	0.945575	0.989065	0.999099	0.999938	1
ZNF581	0	0	0	0	0	0	0	0	0	0.883989	0.973125	0.988869	1	0.945575	0.989065	0.999099	0.999938	1
NUDT5	0	0	0	0	0	0	0	0	0	0.88878	0.95693	0.988871	1	0.945575	0.989065	0.999099	0.999938	1
METTL7B	0	0	0	0	0	0	0	0	0	0.885496	0.967098	0.988871	1	0.945575	0.989065	0.999099	0.999938	1
PLA2G2F	0	0	0	0	0	0	0	0	0	0.886047	0.965185	0.988872	1	0.945575	0.989065	0.999099	0.999938	1
TSN	0	0	0	0	0	0	0	0	0	0.888377	0.958118	0.988876	1	0.945575	0.989065	0.999099	0.999938	1
KRTAP5-5	0	0	0	0	0	0	0	0	0	0.884327	0.971824	0.988876	1	0.945575	0.989065	0.999099	0.999938	1
CBFB	0	0	0	0	0	0	0	0	0	0.888605	0.957508	0.988877	1	0.945575	0.989065	0.999099	0.999938	1
YIPF7	0	0	0	0	0	0	0	0	0	0.887007	0.962205	0.98888	1	0.945575	0.989065	0.999099	0.999938	1
URAD	0	0	0	0	0	0	0	0	0	0.8832	0.97743	0.988884	1	0.945575	0.989065	0.999099	0.999938	1
INAFM2	0	0	0	0	0	0	0	0	0	0.882731	0.980182	0.988885	1	0.945575	0.989065	0.999099	0.999938	1
PRSS37	0	0	0	0	0	0	0	0	0	0.887546	0.960689	0.988888	1	0.945575	0.989065	0.999099	0.999938	1
CLEC7A	0	0	0	0	0	0	0	0	0	0.888914	0.956838	0.988888	1	0.945575	0.989065	0.999099	0.999938	1
C11orf91	0	0	0	0	0	0	0	0	0	0.88399	0.973619	0.988888	1	0.945575	0.989065	0.999099	0.999938	1
CLDN10	0	0	0	0	0	0	0	0	0	0.886224	0.964913	0.988889	1	0.945575	0.989065	0.999099	0.999938	1
ZBED6CL	0	0	0	0	0	0	0	0	0	0.884838	0.970107	0.988894	1	0.945575	0.989065	0.999099	0.999938	1
PSMA2	0	0	0	0	0	0	0	0	0	0.890188	0.953676	0.988895	1	0.945575	0.989065	0.999099	0.999938	1
SHISAL1	0	0	0	0	0	0	0	0	0	0.885892	0.966228	0.988898	1	0.945575	0.989065	0.999099	0.999938	1
CSNK2B	0	0	0	0	0	0	0	0	0	0.887789	0.960175	0.9889	1	0.945575	0.989065	0.999099	0.999938	1
CLEC4A	0	0	0	0	0	0	0	0	0	0.889498	0.95551	0.988901	1	0.945575	0.989065	0.999099	0.999938	1
AKIP1	0	0	0	0	0	0	0	0	0	0.886656	0.963709	0.988902	1	0.945575	0.989065	0.999099	0.999938	1
TIMP3	0	0	0	0	0	0	0	0	0	0.887246	0.961946	0.988908	1	0.945575	0.989065	0.999099	0.999938	1
PPP1R1B	0	0	0	0	0	0	0	0	0	0.888254	0.958978	0.988909	1	0.945575	0.989065	0.999099	0.999938	1
ITPA	0	0	0	0	0	0	0	0	0	0.889589	0.955399	0.98891	1	0.945575	0.989065	0.999099	0.999938	1
THYN1	0	0	0	0	0	0	0	0	0	0.88833	0.958829	0.988913	1	0.945575	0.989065	0.999099	0.999938	1
RABAC1	0	0	0	0	0	0	0	0	0	0.886767	0.963643	0.988918	1	0.945575	0.989065	0.999099	0.999938	1
MKRN2OS	0	0	0	0	0	0	0	0	0	0.886782	0.963649	0.988921	1	0.945575	0.989065	0.999099	0.999938	1
EVA1B	0	0	0	0	0	0	0	0	0	0.883784	0.975508	0.988923	1	0.945575	0.989065	0.999099	0.999938	1
MRPL12	0	0	0	0	0	0	0	0	0	0.887073	0.96282	0.988927	1	0.945575	0.989065	0.999099	0.999938	1
GSTZ1	0	0	0	0	0	0	0	0	0	0.889784	0.955162	0.988927	1	0.945575	0.989065	0.999099	0.999938	1
CIDEB	0	0	0	0	0	0	0	0	0	0.887949	0.96017	0.988928	1	0.945575	0.989065	0.999099	0.999938	1
MIF4GD	0	0	0	0	0	0	0	0	0	0.887548	0.961471	0.988934	1	0.945575	0.989065	0.999099	0.999939	1
TMEM219	0	0	0	0	0	0	0	0	0	0.886097	0.966278	0.988937	1	0.945575	0.989065	0.999099	0.999939	1
FAM156A	0	0	0	0	0	0	0	0	0	0.885982	0.966692	0.988938	1	0.945575	0.989065	0.999099	0.999939	1
FAM156B	0	0	0	0	0	0	0	0	0	0.885982	0.966692	0.988938	1	0.945575	0.989065	0.999099	0.999939	1
MPZL2	0	0	0	0	0	0	0	0	0	0.887006	0.9633	0.988942	1	0.945575	0.989065	0.999099	0.999939	1
PSMC3IP	0	0	0	0	0	0	0	0	0	0.889402	0.956367	0.988942	1	0.945575	0.989065	0.999099	0.999939	1
SPATA25	0	0	0	0	0	0	0	0	0	0.884732	0.971686	0.988944	1	0.945575	0.989065	0.999099	0.999939	1
TMEM52	0	0	0	0	0	0	0	0	0	0.88565	0.968078	0.988946	1	0.945575	0.989065	0.999099	0.999939	1
SPRING1	0	0	0	0	0	0	0	0	0	0.886884	0.963901	0.988953	1	0.945575	0.989065	0.999099	0.999939	1
ARL9	0	0	0	0	0	0	0	0	0	0.886995	0.963553	0.988954	1	0.945575	0.989065	0.999099	0.999939	1
BNIP1	0	0	0	0	0	0	0	0	0	0.888321	0.959537	0.988955	1	0.945575	0.989065	0.999099	0.999939	1
RTN2	0	0	0	0	0	0	0	0	0	0.887247	0.96279	0.988956	1	0.945575	0.989065	0.999099	0.999939	1
RIPPLY3	0	0	0	0	0	0	0	0	0	0.887604	0.9617	0.988957	1	0.945575	0.989065	0.999099	0.999939	1
CD8B	0	0	0	0	0	0	0	0	0	0.886494	0.965286	0.988957	1	0.945575	0.989065	0.999099	0.999939	1
RAP2B	0	0	0	0	0	0	0	0	0	0.883823	0.976269	0.988958	1	0.945575	0.989065	0.999099	0.999939	1
NAT8	0	0	0	0	0	0	0	0	0	0.884449	0.9733	0.988959	1	0.945575	0.989065	0.999099	0.999939	1
LHFPL2	0	0	0	0	0	0	0	0	0	0.884604	0.97264	0.988961	1	0.945575	0.989065	0.999099	0.999939	1
RAB5C	0	0	0	0	0	0	0	0	0	0.887133	0.963244	0.988961	1	0.945575	0.989065	0.999099	0.999939	1
C22orf23	0	0	0	0	0	0	0	0	0	0.88864	0.958757	0.988962	1	0.945575	0.989065	0.999099	0.999939	1
LDLRAD1	0	0	0	0	0	0	0	0	0	0.887899	0.960922	0.988963	1	0.945575	0.989065	0.999099	0.999939	1
RAB8A	0	0	0	0	0	0	0	0	0	0.888586	0.95893	0.988964	1	0.945575	0.989065	0.999099	0.999939	1
CLEC9A	0	0	0	0	0	0	0	0	0	0.889425	0.956696	0.988967	1	0.945575	0.989065	0.999099	0.999939	1
BCAS2	0	0	0	0	0	0	0	0	0	0.890879	0.953035	0.988968	1	0.945575	0.989065	0.999099	0.999939	1
RILPL2	0	0	0	0	0	0	0	0	0	0.886672	0.964886	0.988968	1	0.945575	0.989065	0.999099	0.999939	1
PCTP	0	0	0	0	0	0	0	0	0	0.889847	0.955668	0.988972	1	0.945575	0.989065	0.999099	0.999939	1
EDARADD	0	0	0	0	0	0	0	0	0	0.888101	0.96048	0.988973	1	0.945575	0.989065	0.999099	0.999939	1
TNNI1	0	0	0	0	0	0	0	0	0	0.887873	0.961178	0.988974	1	0.945575	0.989065	0.999099	0.999939	1
ZMAT4	0	0	0	0	0	0	0	0	0	0.888358	0.959801	0.988977	1	0.945575	0.989065	0.999099	0.999939	1
EIF3K	0	0	0	0	0	0	0	0	0	0.889652	0.956249	0.988977	1	0.945575	0.989065	0.999099	0.999939	1
RNF182	0	0	0	0	0	0	0	0	0	0.884791	0.972328	0.988982	1	0.945575	0.989065	0.999099	0.999939	1
SPACA3	0	0	0	0	0	0	0	0	0	0.8869	0.964448	0.988985	1	0.945575	0.989065	0.999099	0.999939	1
KLLN	0	0	0	0	0	0	0	0	0	0.884735	0.972702	0.988987	1	0.945575	0.989065	0.999099	0.999939	1
AP5S1	0	0	0	0	0	0	0	0	0	0.884673	0.973103	0.988992	1	0.945575	0.989065	0.999099	0.999939	1
MRPL43	0	0	0	0	0	0	0	0	0	0.885607	0.969225	0.988993	1	0.945575	0.989065	0.999099	0.999939	1
DKK4	0	0	0	0	0	0	0	0	0	0.8874	0.962966	0.988993	1	0.945575	0.989065	0.999099	0.999939	1
N6AMT1	0	0	0	0	0	0	0	0	0	0.887316	0.963268	0.988995	1	0.945575	0.989065	0.999099	0.999939	1
PACRGL	0	0	0	0	0	0	0	0	0	0.889906	0.955856	0.988995	1	0.945575	0.989065	0.999099	0.999939	1
SLC50A1	0	0	0	0	0	0	0	0	0	0.88827	0.960359	0.988995	1	0.945575	0.989065	0.999099	0.999939	1
RNF186	0	0	0	0	0	0	0	0	0	0.884394	0.974526	0.988997	1	0.945575	0.989065	0.999099	0.999939	1
NPM2	0	0	0	0	0	0	0	0	0	0.889971	0.95575	0.988999	1	0.945575	0.989065	0.999099	0.999939	1
COMMD5	0	0	0	0	0	0	0	0	0	0.884543	0.973926	0.989001	1	0.945575	0.989065	0.999099	0.999939	1
VCX	0	0	0	0	0	0	0	0	0	0.886492	0.966189	0.989004	1	0.945575	0.989065	0.999099	0.999939	1
CD8B2	0	0	0	0	0	0	0	0	0	0.886628	0.965727	0.989004	1	0.945575	0.989065	0.999099	0.999939	1
GJB2	0	0	0	0	0	0	0	0	0	0.884459	0.974395	0.989004	1	0.945575	0.989065	0.999099	0.999939	1
PABPC1L2A	0	0	0	0	0	0	0	0	0	0.884854	0.972618	0.989005	1	0.945575	0.989065	0.999099	0.999939	1
PABPC1L2B	0	0	0	0	0	0	0	0	0	0.884854	0.972618	0.989005	1	0.945575	0.989065	0.999099	0.999939	1
ARMC7	0	0	0	0	0	0	0	0	0	0.884882	0.972507	0.989006	1	0.945575	0.989065	0.999099	0.999939	1
TRAPPC4	0	0	0	0	0	0	0	0	0	0.887654	0.962427	0.989007	1	0.945575	0.989065	0.999099	0.999939	1
CWC15	0	0	0	0	0	0	0	0	0	0.888564	0.959797	0.989013	1	0.945575	0.989065	0.999099	0.999939	1
PCMT1	0	0	0	0	0	0	0	0	0	0.88831	0.960543	0.989013	1	0.945575	0.989065	0.999099	0.999939	1
SPC24	0	0	0	0	0	0	0	0	0	0.888829	0.959078	0.989015	1	0.945575	0.989065	0.999099	0.999939	1
RHOXF1	0	0	0	0	0	0	0	0	0	0.886856	0.96518	0.989016	1	0.945575	0.989065	0.999099	0.999939	1
PMVK	0	0	0	0	0	0	0	0	0	0.887422	0.963328	0.989017	1	0.945575	0.989065	0.999099	0.999939	1
NKAIN1	0	0	0	0	0	0	0	0	0	0.888647	0.959671	0.98902	1	0.945575	0.989065	0.999099	0.999939	1
PGPEP1	0	0	0	0	0	0	0	0	0	0.887976	0.961738	0.989025	1	0.945575	0.989065	0.999099	0.99994	1
TMEM186	0	0	0	0	0	0	0	0	0	0.886381	0.967068	0.989028	1	0.945575	0.989065	0.999099	0.99994	1
CYB561D1	0	0	0	0	0	0	0	0	0	0.885995	0.968517	0.989029	1	0.945575	0.989065	0.999099	0.99994	1
FAM166C	0	0	0	0	0	0	0	0	0	0.886157	0.967962	0.989032	1	0.945575	0.989065	0.999099	0.99994	1
NANOS3	0	0	0	0	0	0	0	0	0	0.885618	0.970148	0.989037	1	0.945575	0.989065	0.999099	0.99994	1
CLDN11	0	0	0	0	0	0	0	0	0	0.885154	0.972082	0.989037	1	0.945575	0.989065	0.999099	0.99994	1
CD302	0	0	0	0	0	0	0	0	0	0.888613	0.960069	0.989038	1	0.945575	0.989065	0.999099	0.99994	1
YIPF5	0	0	0	0	0	0	0	0	0	0.888577	0.960181	0.989038	1	0.945575	0.989065	0.999099	0.99994	1
CFAP299	0	0	0	0	0	0	0	0	0	0.887944	0.962172	0.989044	1	0.945575	0.989065	0.999099	0.99994	1
PRDX2	0	0	0	0	0	0	0	0	0	0.886189	0.968117	0.989045	1	0.945575	0.989065	0.999099	0.99994	1
RNASEH2C	0	0	0	0	0	0	0	0	0	0.885594	0.970465	0.989047	1	0.945575	0.989065	0.999099	0.99994	1
TMBIM6	0	0	0	0	0	0	0	0	0	0.890145	0.956025	0.989047	1	0.945575	0.989065	0.999099	0.99994	1
SYNGR1	0	0	0	0	0	0	0	0	0	0.885852	0.96957	0.989053	1	0.945575	0.989065	0.999099	0.99994	1
RAB39B	0	0	0	0	0	0	0	0	0	0.88624	0.968121	0.989054	1	0.945575	0.989065	0.999099	0.99994	1
MED7	0	0	0	0	0	0	0	0	0	0.887049	0.965332	0.989058	1	0.945575	0.989065	0.999099	0.99994	1
PID1	0	0	0	0	0	0	0	0	0	0.885966	0.96926	0.989059	1	0.945575	0.989065	0.999099	0.99994	1
RNF141	0	0	0	0	0	0	0	0	0	0.888958	0.959461	0.989061	1	0.945575	0.989065	0.999099	0.99994	1
TEX47	0	0	0	0	0	0	0	0	0	0.88589	0.96964	0.989063	1	0.945575	0.989065	0.999099	0.99994	1
NUDT21	0	0	0	0	0	0	0	0	0	0.888899	0.959699	0.989065	1	0.945575	0.989065	0.999099	0.99994	1
SPATA9	0	0	0	0	0	0	0	0	0	0.88835	0.96132	0.989066	1	0.945575	0.989065	0.999099	0.99994	1
EEF1B2	0	0	0	0	0	0	0	0	0	0.888191	0.961835	0.989068	1	0.945575	0.989065	0.999099	0.99994	1
GLTP	0	0	0	0	0	0	0	0	0	0.886845	0.966301	0.989072	1	0.945575	0.989065	0.999099	0.99994	1
RAB2B	0	0	0	0	0	0	0	0	0	0.88924	0.958961	0.989079	1	0.945575	0.989065	0.999099	0.99994	1
EFNA4	0	0	0	0	0	0	0	0	0	0.887838	0.963145	0.98908	1	0.945575	0.989065	0.999099	0.99994	1
MEAF6	0	0	0	0	0	0	0	0	0	0.890636	0.955264	0.989081	1	0.945575	0.989065	0.999099	0.99994	1
BCL10	0	0	0	0	0	0	0	0	0	0.887998	0.962666	0.989081	1	0.945575	0.989065	0.999099	0.99994	1
RNASE10	0	0	0	0	0	0	0	0	0	0.88633	0.968398	0.989083	1	0.945575	0.989065	0.999099	0.99994	1
RAB1B	0	0	0	0	0	0	0	0	0	0.887865	0.963223	0.989089	1	0.945575	0.989065	0.999099	0.99994	1
SYCP3	0	0	0	0	0	0	0	0	0	0.891701	0.952782	0.98909	1	0.945575	0.989065	0.999099	0.99994	1
TMEM88B	0	0	0	0	0	0	0	0	0	0.884243	0.977996	0.989094	1	0.945575	0.989065	0.999099	0.99994	1
TMEM240	0	0	0	0	0	0	0	0	0	0.88627	0.968893	0.989096	1	0.945575	0.989065	0.999099	0.99994	1
FAM243A	0	0	0	0	0	0	0	0	0	0.886266	0.969001	0.9891	1	0.945575	0.989065	0.999099	0.99994	1
FAM243B	0	0	0	0	0	0	0	0	0	0.886266	0.969001	0.9891	1	0.945575	0.989065	0.999099	0.99994	1
GAP43	0	0	0	0	0	0	0	0	0	0.886425	0.968447	0.989103	1	0.945575	0.989065	0.999099	0.99994	1
DUSP13	0	0	0	0	0	0	0	0	0	0.887077	0.966112	0.989104	1	0.945575	0.989065	0.999099	0.99994	1
C11orf87	0	0	0	0	0	0	0	0	0	0.884013	0.979682	0.989105	1	0.945575	0.989065	0.999099	0.99994	1
DNAJC5	0	0	0	0	0	0	0	0	0	0.886496	0.968259	0.989106	1	0.945575	0.989065	0.999099	0.99994	1
GSTM4	0	0	0	0	0	0	0	0	0	0.888762	0.960799	0.989107	1	0.945575	0.989065	0.999099	0.99994	1
CBLN4	0	0	0	0	0	0	0	0	0	0.885369	0.972862	0.989108	1	0.945575	0.989065	0.999099	0.99994	1
SOD2	0	0	0	0	0	0	0	0	0	0.888195	0.962534	0.989108	1	0.945575	0.989065	0.999099	0.99994	1
CBLN3	0	0	0	0	0	0	0	0	0	0.886736	0.967433	0.989109	1	0.945575	0.989065	0.999099	0.99994	1
CLDN6	0	0	0	0	0	0	0	0	0	0.885211	0.973603	0.98911	1	0.945575	0.989065	0.999099	0.99994	1
TMEM269	0	0	0	0	0	0	0	0	0	0.887881	0.963559	0.98911	1	0.945575	0.989065	0.999099	0.99994	1
ISOC2	0	0	0	0	0	0	0	0	0	0.887091	0.966293	0.989115	1	0.945575	0.989065	0.999099	0.999941	1
ACTR3C	0	0	0	0	0	0	0	0	0	0.888749	0.96098	0.989116	1	0.945575	0.989065	0.999099	0.999941	1
LYPLAL1	0	0	0	0	0	0	0	0	0	0.888741	0.961007	0.989116	1	0.945575	0.989065	0.999099	0.999941	1
CD70	0	0	0	0	0	0	0	0	0	0.88637	0.968953	0.989117	1	0.945575	0.989065	0.999099	0.999941	1
PRG3	0	0	0	0	0	0	0	0	0	0.890153	0.957062	0.989117	1	0.945575	0.989065	0.999099	0.999941	1
FNDC9	0	0	0	0	0	0	0	0	0	0.886148	0.969819	0.989117	1	0.945575	0.989065	0.999099	0.999941	1
EIF4E	0	0	0	0	0	0	0	0	0	0.891212	0.954499	0.989127	1	0.945575	0.989065	0.999099	0.999941	1
CCDC184	0	0	0	0	0	0	0	0	0	0.884715	0.976459	0.989127	1	0.945575	0.989065	0.999099	0.999941	1
HPCAL1	0	0	0	0	0	0	0	0	0	0.885891	0.971151	0.98913	1	0.945575	0.989065	0.999099	0.999941	1
PBDC1	0	0	0	0	0	0	0	0	0	0.889578	0.958864	0.989132	1	0.945575	0.989065	0.999099	0.999941	1
PGLYRP1	0	0	0	0	0	0	0	0	0	0.886996	0.966995	0.989134	1	0.945575	0.989065	0.999099	0.999941	1
CLDN7	0	0	0	0	0	0	0	0	0	0.886713	0.968101	0.989137	1	0.945575	0.989065	0.999099	0.999941	1
MED22	0	0	0	0	0	0	0	0	0	0.888127	0.963327	0.989141	1	0.945575	0.989065	0.999099	0.999941	1
KCNMB4	0	0	0	0	0	0	0	0	0	0.886684	0.968309	0.989142	1	0.945575	0.989065	0.999099	0.999941	1
KCNIP1	0	0	0	0	0	0	0	0	0	0.891053	0.95515	0.989144	1	0.945575	0.989065	0.999099	0.999941	1
TIMM23	0	0	0	0	0	0	0	0	0	0.891083	0.955112	0.989147	1	0.945575	0.989065	0.999099	0.999941	1
RPAIN	0	0	0	0	0	0	0	0	0	0.890008	0.957975	0.98915	1	0.945575	0.989065	0.999099	0.999941	1
RWDD1	0	0	0	0	0	0	0	0	0	0.889798	0.958622	0.989155	1	0.945575	0.989065	0.999099	0.999941	1
ARL4D	0	0	0	0	0	0	0	0	0	0.885595	0.973029	0.989156	1	0.945575	0.989065	0.999099	0.999941	1
MTHFS	0	0	0	0	0	0	0	0	0	0.887802	0.964725	0.98916	1	0.945575	0.989065	0.999099	0.999941	1
PGPEP1L	0	0	0	0	0	0	0	0	0	0.886831	0.968147	0.989161	1	0.945575	0.989065	0.999099	0.999941	1
GDNF	0	0	0	0	0	0	0	0	0	0.885114	0.97545	0.989163	1	0.945575	0.989065	0.999099	0.999941	1
POLR3H	0	0	0	0	0	0	0	0	0	0.888122	0.963744	0.989163	1	0.945575	0.989065	0.999099	0.999941	1
PXMP2	0	0	0	0	0	0	0	0	0	0.886928	0.967869	0.989165	1	0.945575	0.989065	0.999099	0.999941	1
CCDC70	0	0	0	0	0	0	0	0	0	0.888229	0.963543	0.989171	1	0.945575	0.989065	0.999099	0.999941	1
RAB3B	0	0	0	0	0	0	0	0	0	0.887106	0.967352	0.989171	1	0.945575	0.989065	0.999099	0.999941	1
CHMP1A	0	0	0	0	0	0	0	0	0	0.888497	0.962756	0.989174	1	0.945575	0.989065	0.999099	0.999941	1
GH1	0	0	0	0	0	0	0	0	0	0.888076	0.964122	0.989175	1	0.945575	0.989065	0.999099	0.999941	1
PPP1R2	0	0	0	0	0	0	0	0	0	0.890595	0.956843	0.989178	1	0.945575	0.989065	0.999099	0.999941	1
MRPL22	0	0	0	0	0	0	0	0	0	0.891142	0.955453	0.98918	1	0.945575	0.989065	0.999099	0.999941	1
MTRES1	0	0	0	0	0	0	0	0	0	0.88813	0.964034	0.98918	1	0.945575	0.989065	0.999099	0.999941	1
CDC42EP5	0	0	0	0	0	0	0	0	0	0.883296	0.988275	0.989181	1	0.945575	0.989791	0.999099	0.999941	1
STARD3NL	0	0	0	0	0	0	0	0	0	0.889844	0.958927	0.989182	1	0.945575	0.989065	0.999099	0.999941	1
MOB4	0	0	0	0	0	0	0	0	0	0.890841	0.956314	0.989186	1	0.945575	0.989065	0.999099	0.999941	1
LCN10	0	0	0	0	0	0	0	0	0	0.888103	0.96424	0.989186	1	0.945575	0.989065	0.999099	0.999941	1
SLC66A3	0	0	0	0	0	0	0	0	0	0.888644	0.962585	0.98919	1	0.945575	0.989065	0.999099	0.999941	1
CCDC153	0	0	0	0	0	0	0	0	0	0.890115	0.958334	0.989192	1	0.945575	0.989065	0.999099	0.999941	1
YIPF4	0	0	0	0	0	0	0	0	0	0.889418	0.960332	0.989194	1	0.945575	0.989065	0.999099	0.999941	1
RHNO1	0	0	0	0	0	0	0	0	0	0.88819	0.964105	0.989194	1	0.945575	0.989065	0.999099	0.999941	1
IL22RA2	0	0	0	0	0	0	0	0	0	0.890398	0.957688	0.989199	1	0.945575	0.989065	0.999099	0.999941	1
C10orf82	0	0	0	0	0	0	0	0	0	0.888131	0.96446	0.989203	1	0.945575	0.989065	0.999099	0.999942	1
C10orf62	0	0	0	0	0	0	0	0	0	0.885821	0.973367	0.98921	1	0.945575	0.989065	0.999099	0.999942	1
ROPN1	0	0	0	0	0	0	0	0	0	0.888887	0.962272	0.989215	1	0.945575	0.989065	0.999099	0.999942	1
FGF21	0	0	0	0	0	0	0	0	0	0.887188	0.967969	0.989216	1	0.945575	0.989065	0.999099	0.999942	1
STYX	0	0	0	0	0	0	0	0	0	0.894028	0.949259	0.989218	1	0.945575	0.989065	0.999099	0.999942	1
PINLYP	0	0	0	0	0	0	0	0	0	0.8873	0.967635	0.989219	1	0.945575	0.989065	0.999099	0.999942	1
SYCE2	0	0	0	0	0	0	0	0	0	0.890144	0.958825	0.989227	1	0.945575	0.989065	0.999099	0.999942	1
SIVA1	0	0	0	0	0	0	0	0	0	0.88805	0.965195	0.989228	1	0.945575	0.989065	0.999099	0.999942	1
RAB17	0	0	0	0	0	0	0	0	0	0.887877	0.965801	0.989229	1	0.945575	0.989065	0.999099	0.999942	1
ATP5F1D	0	0	0	0	0	0	0	0	0	0.886537	0.970891	0.989234	1	0.945575	0.989065	0.999099	0.999942	1
PDCL2	0	0	0	0	0	0	0	0	0	0.890057	0.959183	0.989234	1	0.945575	0.989065	0.999099	0.999942	1
RAB11A	0	0	0	0	0	0	0	0	0	0.890653	0.95756	0.989235	1	0.945575	0.989065	0.999099	0.999942	1
RHOJ	0	0	0	0	0	0	0	0	0	0.887747	0.966388	0.989236	1	0.945575	0.989065	0.999099	0.999942	1
SDF2	0	0	0	0	0	0	0	0	0	0.888186	0.965004	0.989242	1	0.945575	0.989065	0.999099	0.999942	1
GOSR2	0	0	0	0	0	0	0	0	0	0.889456	0.961059	0.989243	1	0.945575	0.989065	0.999099	0.999942	1
TREM1	0	0	0	0	0	0	0	0	0	0.888603	0.963681	0.989244	1	0.945575	0.989065	0.999099	0.999942	1
SPRYD4	0	0	0	0	0	0	0	0	0	0.886852	0.969851	0.989244	1	0.945575	0.989065	0.999099	0.999942	1
FDX2	0	0	0	0	0	0	0	0	0	0.887438	0.967654	0.989244	1	0.945575	0.989065	0.999099	0.999942	1
H1-2	0	0	0	0	0	0	0	0	0	0.884086	0.984355	0.989245	1	0.945575	0.989065	0.999099	0.999942	1
BNIP3L	0	0	0	0	0	0	0	0	0	0.888866	0.962885	0.989245	1	0.945575	0.989065	0.999099	0.999942	1
PRR20G	0	0	0	0	0	0	0	0	0	0.886801	0.970146	0.989248	1	0.945575	0.989065	0.999099	0.999942	1
KDELR1	0	0	0	0	0	0	0	0	0	0.888579	0.963857	0.989249	1	0.945575	0.989065	0.999099	0.999942	1
FAM167A	0	0	0	0	0	0	0	0	0	0.886104	0.973094	0.98925	1	0.945575	0.989065	0.999099	0.999942	1
KRTAP4-16	0	0	0	0	0	0	0	0	0	0.885566	0.975651	0.989252	1	0.945575	0.989065	0.999099	0.999942	1
MRAS	0	0	0	0	0	0	0	0	0	0.887641	0.967114	0.989254	1	0.945575	0.989065	0.999099	0.999942	1
KRTAP24-1	0	0	0	0	0	0	0	0	0	0.886911	0.969879	0.989256	1	0.945575	0.989065	0.999099	0.999942	1
PPIC	0	0	0	0	0	0	0	0	0	0.888541	0.964124	0.989257	1	0.945575	0.989065	0.999099	0.999942	1
ELSPBP1	0	0	0	0	0	0	0	0	0	0.890659	0.957969	0.989262	1	0.945575	0.989065	0.999099	0.999942	1
NDUFB8	0	0	0	0	0	0	0	0	0	0.889505	0.96124	0.989263	1	0.945575	0.989065	0.999099	0.999942	1
HPCA	0	0	0	0	0	0	0	0	0	0.887094	0.969352	0.989264	1	0.945575	0.989065	0.999099	0.999942	1
ARL4C	0	0	0	0	0	0	0	0	0	0.885044	0.978814	0.989266	1	0.945575	0.989065	0.999099	0.999942	1
GRPEL1	0	0	0	0	0	0	0	0	0	0.888216	0.965411	0.989268	1	0.945575	0.989065	0.999099	0.999942	1
CBLN1	0	0	0	0	0	0	0	0	0	0.886646	0.971307	0.989272	1	0.945575	0.989065	0.999099	0.999942	1
TEX35	0	0	0	0	0	0	0	0	0	0.891349	0.956315	0.989273	1	0.945575	0.989065	0.999099	0.999942	1
NKAIN3	0	0	0	0	0	0	0	0	0	0.890365	0.958947	0.989273	1	0.945575	0.989065	0.999099	0.999942	1
ZC2HC1B	0	0	0	0	0	0	0	0	0	0.891118	0.95694	0.989274	1	0.945575	0.989065	0.999099	0.999942	1
ID4	0	0	0	0	0	0	0	0	0	0.884828	0.980376	0.989274	1	0.945575	0.989065	0.999099	0.999942	1
C7orf61	0	0	0	0	0	0	0	0	0	0.888943	0.963186	0.989276	1	0.945575	0.989065	0.999099	0.999942	1
GSTM5	0	0	0	0	0	0	0	0	0	0.890009	0.960036	0.989278	1	0.945575	0.989065	0.999099	0.999942	1
COA7	0	0	0	0	0	0	0	0	0	0.887566	0.967894	0.989279	1	0.945575	0.989065	0.999099	0.999942	1
MS4A4A	0	0	0	0	0	0	0	0	0	0.890352	0.959095	0.98928	1	0.945575	0.989065	0.999099	0.999942	1
TMEM190	0	0	0	0	0	0	0	0	0	0.889009	0.963061	0.98928	1	0.945575	0.989065	0.999099	0.999942	1
MRPL21	0	0	0	0	0	0	0	0	0	0.890489	0.958791	0.989284	1	0.945575	0.989065	0.999099	0.999942	1
ZBED2	0	0	0	0	0	0	0	0	0	0.886948	0.97039	0.989285	1	0.945575	0.989065	0.999099	0.999942	1
TMEM253	0	0	0	0	0	0	0	0	0	0.888841	0.963717	0.989287	1	0.945575	0.989065	0.999099	0.999942	1
CD48	0	0	0	0	0	0	0	0	0	0.88866	0.964344	0.98929	1	0.945575	0.989065	0.999099	0.999942	1
KCNMB2	0	0	0	0	0	0	0	0	0	0.888952	0.963461	0.989292	1	0.945575	0.989065	0.999099	0.999942	1
COA8	0	0	0	0	0	0	0	0	0	0.889654	0.961441	0.9893	1	0.945575	0.989065	0.999099	0.999943	1
ZC4H2	0	0	0	0	0	0	0	0	0	0.889646	0.961476	0.989301	1	0.945575	0.989065	0.999099	0.999943	1
MOB3B	0	0	0	0	0	0	0	0	0	0.887634	0.968137	0.989302	1	0.945575	0.989065	0.999099	0.999943	1
TNFSF8	0	0	0	0	0	0	0	0	0	0.888253	0.965981	0.989304	1	0.945575	0.989065	0.999099	0.999943	1
DTD1	0	0	0	0	0	0	0	0	0	0.889109	0.963219	0.989307	1	0.945575	0.989065	0.999099	0.999943	1
CLEC4C	0	0	0	0	0	0	0	0	0	0.892992	0.952801	0.989308	1	0.945575	0.989065	0.999099	0.999943	1
RAB3C	0	0	0	0	0	0	0	0	0	0.889775	0.961234	0.989309	1	0.945575	0.989065	0.999099	0.999943	1
ZNF22	0	0	0	0	0	0	0	0	0	0.888253	0.966079	0.989309	1	0.945575	0.989065	0.999099	0.999943	1
MYCT1	0	0	0	0	0	0	0	0	0	0.888568	0.965041	0.989311	1	0.945575	0.989065	0.999099	0.999943	1
VWC2L	0	0	0	0	0	0	0	0	0	0.888607	0.964938	0.989312	1	0.945575	0.989065	0.999099	0.999943	1
CTAG2	0	0	0	0	0	0	0	0	0	0.886605	0.97244	0.989312	1	0.945575	0.989065	0.999099	0.999943	1
RRAS2	0	0	0	0	0	0	0	0	0	0.889556	0.961965	0.989313	1	0.945575	0.989065	0.999099	0.999943	1
PRXL2A	0	0	0	0	0	0	0	0	0	0.889893	0.960968	0.989314	1	0.945575	0.989065	0.999099	0.999943	1
ADI1	0	0	0	0	0	0	0	0	0	0.888719	0.964693	0.989319	1	0.945575	0.989065	0.999099	0.999943	1
PRDX6	0	0	0	0	0	0	0	0	0	0.888334	0.966016	0.98932	1	0.945575	0.989065	0.999099	0.999943	1
FAM204A	0	0	0	0	0	0	0	0	0	0.892474	0.954245	0.989323	1	0.945575	0.989065	0.999099	0.999943	1
OPRPN	0	0	0	0	0	0	0	0	0	0.887531	0.96897	0.989324	1	0.945575	0.989065	0.999099	0.999943	1
RTP3	0	0	0	0	0	0	0	0	0	0.888622	0.965135	0.989325	1	0.945575	0.989065	0.999099	0.999943	1
TBC1D28	0	0	0	0	0	0	0	0	0	0.890784	0.958681	0.989328	1	0.945575	0.989065	0.999099	0.999943	1
CSHL1	0	0	0	0	0	0	0	0	0	0.888799	0.96463	0.989329	1	0.945575	0.989065	0.999099	0.999943	1
MYDGF	0	0	0	0	0	0	0	0	0	0.890056	0.960807	0.989332	1	0.945575	0.989065	0.999099	0.999943	1
CD3E	0	0	0	0	0	0	0	0	0	0.892699	0.953838	0.989333	1	0.945575	0.989065	0.999099	0.999943	1
HDGFL3	0	0	0	0	0	0	0	0	0	0.890456	0.959668	0.989333	1	0.945575	0.989065	0.999099	0.999943	1
RAB23	0	0	0	0	0	0	0	0	0	0.891167	0.957761	0.989335	1	0.945575	0.989065	0.999099	0.999943	1
ATP6V1E1	0	0	0	0	0	0	0	0	0	0.891694	0.956384	0.989336	1	0.945575	0.989065	0.999099	0.999943	1
AK1	0	0	0	0	0	0	0	0	0	0.889412	0.962857	0.989339	1	0.945575	0.989065	0.999099	0.999943	1
MBD3L2	0	0	0	0	0	0	0	0	0	0.88723	0.970521	0.989341	1	0.945575	0.989065	0.999099	0.999943	1
RBM8A	0	0	0	0	0	0	0	0	0	0.890073	0.960952	0.989344	1	0.945575	0.989065	0.999099	0.999943	1
STMN3	0	0	0	0	0	0	0	0	0	0.889139	0.963867	0.989347	1	0.945575	0.989065	0.999099	0.999943	1
CRYGN	0	0	0	0	0	0	0	0	0	0.890114	0.960919	0.989349	1	0.945575	0.989065	0.999099	0.999943	1
TAF11L7	0	0	0	0	0	0	0	0	0	0.886309	0.974735	0.989351	1	0.945575	0.989065	0.999099	0.999943	1
EXOSC1	0	0	0	0	0	0	0	0	0	0.891277	0.957824	0.989358	1	0.945575	0.989065	0.999099	0.999943	1
REEP6	0	0	0	0	0	0	0	0	0	0.889168	0.964036	0.989362	1	0.945575	0.989065	0.999099	0.999943	1
RAC2	0	0	0	0	0	0	0	0	0	0.888769	0.965366	0.989363	1	0.945575	0.989065	0.999099	0.999943	1
CYGB	0	0	0	0	0	0	0	0	0	0.888379	0.966715	0.989364	1	0.945575	0.989065	0.999099	0.999943	1
CHMP1B	0	0	0	0	0	0	0	0	0	0.886348	0.974914	0.989364	1	0.945575	0.989065	0.999099	0.999943	1
TSPAN8	0	0	0	0	0	0	0	0	0	0.891288	0.957904	0.989365	1	0.945575	0.989065	0.999099	0.999943	1
C17orf49	0	0	0	0	0	0	0	0	0	0.889558	0.963009	0.989373	1	0.945575	0.989065	0.999099	0.999943	1
PTGDS	0	0	0	0	0	0	0	0	0	0.890954	0.958974	0.989375	1	0.945575	0.989065	0.999099	0.999943	1
TAF11L8	0	0	0	0	0	0	0	0	0	0.886453	0.974734	0.989377	1	0.945575	0.989065	0.999099	0.999943	1
NABP2	0	0	0	0	0	0	0	0	0	0.889576	0.963081	0.98938	1	0.945575	0.989065	0.999099	0.999943	1
IQCF1	0	0	0	0	0	0	0	0	0	0.889538	0.963264	0.989383	1	0.945575	0.989065	0.999099	0.999943	1
KLRC1	0	0	0	0	0	0	0	0	0	0.891427	0.957823	0.989384	1	0.945575	0.989065	0.999099	0.999943	1
GCA	0	0	0	0	0	0	0	0	0	0.892416	0.955339	0.989388	1	0.945575	0.989065	0.999099	0.999943	1
CABP2	0	0	0	0	0	0	0	0	0	0.88965	0.963026	0.98939	1	0.945575	0.989065	0.999099	0.999944	1
BEAN1	0	0	0	0	0	0	0	0	0	0.888278	0.967645	0.989392	1	0.945575	0.989065	0.999099	0.999944	1
C6orf62	0	0	0	0	0	0	0	0	0	0.890198	0.961422	0.989393	1	0.945575	0.989065	0.999099	0.999944	1
MYL6B	0	0	0	0	0	0	0	0	0	0.889974	0.962183	0.989398	1	0.945575	0.989065	0.999099	0.999944	1
PSPH	0	0	0	0	0	0	0	0	0	0.889969	0.962211	0.989399	1	0.945575	0.989065	0.999099	0.999944	1
TMED5	0	0	0	0	0	0	0	0	0	0.889177	0.964921	0.98941	1	0.945575	0.989065	0.999099	0.999944	1
CLDN8	0	0	0	0	0	0	0	0	0	0.887057	0.97289	0.989411	1	0.945575	0.989065	0.999099	0.999944	1
TAF11L9	0	0	0	0	0	0	0	0	0	0.886658	0.974747	0.989414	1	0.945575	0.989065	0.999099	0.999944	1
MBD3L5	0	0	0	0	0	0	0	0	0	0.88767	0.970424	0.989415	1	0.945575	0.989065	0.999099	0.999944	1
ATP6V0B	0	0	0	0	0	0	0	0	0	0.890003	0.962388	0.989415	1	0.945575	0.989065	0.999099	0.999944	1
SRY	0	0	0	0	0	0	0	0	0	0.888603	0.966968	0.989415	1	0.945575	0.989065	0.999099	0.999944	1
TNNI2	0	0	0	0	0	0	0	0	0	0.890675	0.960479	0.989419	1	0.945575	0.989065	0.999099	0.999944	1
RHOQ	0	0	0	0	0	0	0	0	0	0.889384	0.964412	0.989419	1	0.945575	0.989065	0.999099	0.999944	1
MBD3L3	0	0	0	0	0	0	0	0	0	0.887729	0.970303	0.98942	1	0.945575	0.989065	0.999099	0.999944	1
FAM174A	0	0	0	0	0	0	0	0	0	0.887282	0.972137	0.98942	1	0.945575	0.989065	0.999099	0.999944	1
GSTM2	0	0	0	0	0	0	0	0	0	0.891103	0.959322	0.989422	1	0.945575	0.989065	0.999099	0.999944	1
TAF11L4	0	0	0	0	0	0	0	0	0	0.886717	0.974733	0.989423	1	0.945575	0.989065	0.999099	0.999944	1
MS4A2	0	0	0	0	0	0	0	0	0	0.890621	0.960709	0.989423	1	0.945575	0.989065	0.999099	0.999944	1
FAM133A	0	0	0	0	0	0	0	0	0	0.889715	0.963506	0.989427	1	0.945575	0.989065	0.999099	0.999944	1
TAF11L10	0	0	0	0	0	0	0	0	0	0.886752	0.974733	0.98943	1	0.945575	0.989065	0.999099	0.999944	1
TAF11L5	0	0	0	0	0	0	0	0	0	0.886752	0.974733	0.98943	1	0.945575	0.989065	0.999099	0.999944	1
MBD3L4	0	0	0	0	0	0	0	0	0	0.887819	0.970261	0.989434	1	0.945575	0.989065	0.999099	0.999944	1
TSPAN19	0	0	0	0	0	0	0	0	0	0.893571	0.953211	0.989434	1	0.945575	0.989065	0.999099	0.999944	1
PILRB	0	0	0	0	0	0	0	0	0	0.889489	0.964374	0.989436	1	0.945575	0.989065	0.999099	0.999944	1
PSMB2	0	0	0	0	0	0	0	0	0	0.890633	0.960889	0.989436	1	0.945575	0.989065	0.999099	0.999944	1
KRTAP5-3	0	0	0	0	0	0	0	0	0	0.887451	0.971818	0.989437	1	0.945575	0.989065	0.999099	0.999944	1
EDN1	0	0	0	0	0	0	0	0	0	0.890147	0.962346	0.989437	1	0.945575	0.989065	0.999099	0.999944	1
SDC4	0	0	0	0	0	0	0	0	0	0.889542	0.96425	0.989438	1	0.945575	0.989065	0.999099	0.999944	1
NRSN2	0	0	0	0	0	0	0	0	0	0.88778	0.97053	0.989439	1	0.945575	0.989065	0.999099	0.999944	1
TAF11L6	0	0	0	0	0	0	0	0	0	0.886805	0.974732	0.989439	1	0.945575	0.989065	0.999099	0.999944	1
CHMP3	0	0	0	0	0	0	0	0	0	0.891439	0.958671	0.989439	1	0.945575	0.989065	0.999099	0.999944	1
FKBP3	0	0	0	0	0	0	0	0	0	0.89133	0.959081	0.989446	1	0.945575	0.989065	0.999099	0.999944	1
BAX	0	0	0	0	0	0	0	0	0	0.891397	0.958917	0.989447	1	0.945575	0.989065	0.999099	0.999944	1
CHP1	0	0	0	0	0	0	0	0	0	0.891307	0.959179	0.989448	1	0.945575	0.989065	0.999099	0.999944	1
PLLP	0	0	0	0	0	0	0	0	0	0.88868	0.967433	0.989452	1	0.945575	0.989065	0.999099	0.999944	1
TAF11L3	0	0	0	0	0	0	0	0	0	0.886892	0.974732	0.989455	1	0.945575	0.989065	0.999099	0.999944	1
DPT	0	0	0	0	0	0	0	0	0	0.890839	0.960641	0.989457	1	0.945575	0.989065	0.999099	0.999944	1
CHMP5	0	0	0	0	0	0	0	0	0	0.892445	0.956378	0.989462	1	0.945575	0.989065	0.999099	0.999944	1
METTL21A	0	0	0	0	0	0	0	0	0	0.888822	0.967145	0.989463	1	0.945575	0.989065	0.999099	0.999944	1
PEMT	0	0	0	0	0	0	0	0	0	0.889624	0.964467	0.989464	1	0.945575	0.989065	0.999099	0.999944	1
ZNF428	0	0	0	0	0	0	0	0	0	0.888077	0.969936	0.989464	1	0.945575	0.989065	0.999099	0.999944	1
KLRC2	0	0	0	0	0	0	0	0	0	0.891079	0.960108	0.989466	1	0.945575	0.989065	0.999099	0.999944	1
C2orf68	0	0	0	0	0	0	0	0	0	0.890311	0.962361	0.989466	1	0.945575	0.989065	0.999099	0.999944	1
SPCS2	0	0	0	0	0	0	0	0	0	0.889141	0.966132	0.989467	1	0.945575	0.989065	0.999099	0.999944	1
HAUS2	0	0	0	0	0	0	0	0	0	0.890939	0.960543	0.989468	1	0.945575	0.989065	0.999099	0.999944	1
DEPP1	0	0	0	0	0	0	0	0	0	0.887088	0.974189	0.989469	1	0.945575	0.989065	0.999099	0.999944	1
RPEL1	0	0	0	0	0	0	0	0	0	0.887506	0.972352	0.989469	1	0.945575	0.989065	0.999099	0.999944	1
IFNL2	0	0	0	0	0	0	0	0	0	0.889693	0.964357	0.98947	1	0.945575	0.989065	0.999099	0.999944	1
RAB13	0	0	0	0	0	0	0	0	0	0.891908	0.957918	0.989471	1	0.945575	0.989065	0.999099	0.999944	1
TMEM139	0	0	0	0	0	0	0	0	0	0.887823	0.971112	0.989472	1	0.945575	0.989065	0.999099	0.999944	1
RHOG	0	0	0	0	0	0	0	0	0	0.886505	0.977137	0.989473	1	0.945575	0.989065	0.999099	0.999944	1
MREG	0	0	0	0	0	0	0	0	0	0.891029	0.960399	0.989475	1	0.945575	0.989065	0.999099	0.999944	1
PHLDA2	0	0	0	0	0	0	0	0	0	0.885732	0.981707	0.989476	1	0.945575	0.989065	0.999099	0.999944	1
UBB	0	0	0	0	0	0	0	0	0	0.886567	0.976911	0.989476	1	0.945575	0.989065	0.999099	0.999944	1
PDC	0	0	0	0	0	0	0	0	0	0.889902	0.963819	0.989477	1	0.945575	0.989065	0.999099	0.999944	1
TM2D2	0	0	0	0	0	0	0	0	0	0.889869	0.963936	0.989478	1	0.945575	0.989065	0.999099	0.999944	1
CIB1	0	0	0	0	0	0	0	0	0	0.891215	0.959954	0.98948	1	0.945575	0.989065	0.999099	0.999944	1
XG	0	0	0	0	0	0	0	0	0	0.892372	0.956843	0.98948	1	0.945575	0.989065	0.999099	0.999944	1
HEBP2	0	0	0	0	0	0	0	0	0	0.890005	0.963608	0.989483	1	0.945575	0.989065	0.999099	0.999945	1
HPRT1	0	0	0	0	0	0	0	0	0	0.892138	0.957569	0.989488	1	0.945575	0.989065	0.999099	0.999945	1
PRRG2	0	0	0	0	0	0	0	0	0	0.891368	0.959701	0.989491	1	0.945575	0.989065	0.999099	0.999945	1
MBD3L2B	0	0	0	0	0	0	0	0	0	0.88804	0.970684	0.989491	1	0.945575	0.989065	0.999099	0.999945	1
ANKRD49	0	0	0	0	0	0	0	0	0	0.888991	0.967166	0.989493	1	0.945575	0.989065	0.999099	0.999945	1
CD164	0	0	0	0	0	0	0	0	0	0.890902	0.961085	0.989494	1	0.945575	0.989065	0.999099	0.999945	1
PDCD10	0	0	0	0	0	0	0	0	0	0.893571	0.95407	0.989495	1	0.945575	0.989065	0.999099	0.999945	1
SIT1	0	0	0	0	0	0	0	0	0	0.889915	0.964101	0.989495	1	0.945575	0.989065	0.999099	0.999945	1
PTTG1IP	0	0	0	0	0	0	0	0	0	0.890299	0.962916	0.989495	1	0.945575	0.989065	0.999099	0.999945	1
SNX22	0	0	0	0	0	0	0	0	0	0.890433	0.962536	0.989497	1	0.945575	0.989065	0.999099	0.999945	1
HES5	0	0	0	0	0	0	0	0	0	0.887608	0.97271	0.989502	1	0.945575	0.989065	0.999099	0.999945	1
CDC42EP2	0	0	0	0	0	0	0	0	0	0.886169	0.980011	0.989505	1	0.945575	0.989065	0.999099	0.999945	1
FOXL2NB	0	0	0	0	0	0	0	0	0	0.888053	0.970983	0.989507	1	0.945575	0.989065	0.999099	0.999945	1
PRADC1	0	0	0	0	0	0	0	0	0	0.889575	0.965473	0.989509	1	0.945575	0.989065	0.999099	0.999945	1
CITED1	0	0	0	0	0	0	0	0	0	0.888589	0.968975	0.98951	1	0.945575	0.989065	0.999099	0.999945	1
APOBEC2	0	0	0	0	0	0	0	0	0	0.888824	0.968136	0.989511	1	0.945575	0.989065	0.999099	0.999945	1
MRPS11	0	0	0	0	0	0	0	0	0	0.88982	0.964745	0.989513	1	0.945575	0.989065	0.999099	0.999945	1
CCDC115	0	0	0	0	0	0	0	0	0	0.891005	0.961126	0.989514	1	0.945575	0.989065	0.999099	0.999945	1
FGFR1OP2	0	0	0	0	0	0	0	0	0	0.892303	0.957542	0.989514	1	0.945575	0.989065	0.999099	0.999945	1
FGFBP2	0	0	0	0	0	0	0	0	0	0.88873	0.968577	0.989516	1	0.945575	0.989065	0.999099	0.999945	1
TAF11	0	0	0	0	0	0	0	0	0	0.890126	0.963902	0.98952	1	0.945575	0.989065	0.999099	0.999945	1
SIKE1	0	0	0	0	0	0	0	0	0	0.890771	0.961983	0.989524	1	0.945575	0.989065	0.999099	0.999945	1
INAFM1	0	0	0	0	0	0	0	0	0	0.886659	0.977867	0.989525	1	0.945575	0.989065	0.999099	0.999945	1
ANGPTL8	0	0	0	0	0	0	0	0	0	0.889953	0.964557	0.989526	1	0.945575	0.989065	0.999099	0.999945	1
EBPL	0	0	0	0	0	0	0	0	0	0.890007	0.964385	0.989526	1	0.945575	0.989065	0.999099	0.999945	1
TMEM40	0	0	0	0	0	0	0	0	0	0.893986	0.953693	0.989537	1	0.945575	0.989065	0.999099	0.999945	1
NCR3	0	0	0	0	0	0	0	0	0	0.889464	0.966427	0.989538	1	0.945575	0.989065	0.999099	0.999945	1
GPX5	0	0	0	0	0	0	0	0	0	0.890375	0.963467	0.989539	1	0.945575	0.989065	0.999099	0.999945	1
CLDN1	0	0	0	0	0	0	0	0	0	0.889947	0.96484	0.98954	1	0.945575	0.989065	0.999099	0.999945	1
TWSG1	0	0	0	0	0	0	0	0	0	0.890308	0.96378	0.989545	1	0.945575	0.989065	0.999099	0.999945	1
RAB38	0	0	0	0	0	0	0	0	0	0.88885	0.96878	0.989547	1	0.945575	0.989065	0.999099	0.999945	1
JOSD2	0	0	0	0	0	0	0	0	0	0.888837	0.96892	0.989551	1	0.945575	0.989065	0.999099	0.999945	1
NKIRAS2	0	0	0	0	0	0	0	0	0	0.889644	0.966086	0.989552	1	0.945575	0.989065	0.999099	0.999945	1
ADTRP	0	0	0	0	0	0	0	0	0	0.890871	0.962261	0.989557	1	0.945575	0.989065	0.999099	0.999945	1
ASF1B	0	0	0	0	0	0	0	0	0	0.889213	0.967685	0.989557	1	0.945575	0.989065	0.999099	0.999945	1
EFNA1	0	0	0	0	0	0	0	0	0	0.889886	0.965438	0.989561	1	0.945575	0.989065	0.999099	0.999945	1
MSRB2	0	0	0	0	0	0	0	0	0	0.889467	0.966864	0.989561	1	0.945575	0.989065	0.999099	0.999945	1
PAFAH1B2	0	0	0	0	0	0	0	0	0	0.891277	0.961189	0.989564	1	0.945575	0.989065	0.999099	0.999945	1
STARD6	0	0	0	0	0	0	0	0	0	0.891496	0.960608	0.989567	1	0.945575	0.989065	0.999099	0.999945	1
HDDC2	0	0	0	0	0	0	0	0	0	0.891977	0.959265	0.989567	1	0.945575	0.989065	0.999099	0.999945	1
TIMP1	0	0	0	0	0	0	0	0	0	0.890242	0.964422	0.989568	1	0.945575	0.989065	0.999099	0.999945	1
ATG10	0	0	0	0	0	0	0	0	0	0.893275	0.955878	0.989568	1	0.945575	0.989065	0.999099	0.999945	1
RAB29	0	0	0	0	0	0	0	0	0	0.891071	0.961888	0.989569	1	0.945575	0.989065	0.999099	0.999945	1
CDIP1	0	0	0	0	0	0	0	0	0	0.888536	0.970485	0.98957	1	0.945575	0.989065	0.999099	0.999945	1
RAN	0	0	0	0	0	0	0	0	0	0.891208	0.96149	0.98957	1	0.945575	0.989065	0.999099	0.999945	1
MID1IP1	0	0	0	0	0	0	0	0	0	0.886669	0.979263	0.989572	1	0.945575	0.989065	0.999099	0.999945	1
APOBEC3A	0	0	0	0	0	0	0	0	0	0.8904	0.963996	0.989572	1	0.945575	0.989065	0.999099	0.999945	1
HMGB2	0	0	0	0	0	0	0	0	0	0.890126	0.964891	0.989573	1	0.945575	0.989065	0.999099	0.999945	1
IFNL3	0	0	0	0	0	0	0	0	0	0.889583	0.966725	0.989574	1	0.945575	0.989065	0.999099	0.999945	1
TCEANC2	0	0	0	0	0	0	0	0	0	0.890658	0.963219	0.989574	1	0.945575	0.989065	0.999099	0.999945	1
PTP4A3	0	0	0	0	0	0	0	0	0	0.88892	0.96916	0.989577	1	0.945575	0.989065	0.999099	0.999945	1
HPCAL4	0	0	0	0	0	0	0	0	0	0.888912	0.969243	0.989579	1	0.945575	0.989065	0.999099	0.999946	1
FKBP11	0	0	0	0	0	0	0	0	0	0.891181	0.961729	0.989579	1	0.945575	0.989065	0.999099	0.999946	1
C3orf52	0	0	0	0	0	0	0	0	0	0.891154	0.961844	0.989581	1	0.945575	0.989065	0.999099	0.999946	1
LYG2	0	0	0	0	0	0	0	0	0	0.890419	0.964135	0.989583	1	0.945575	0.989065	0.999099	0.999946	1
TCP10L	0	0	0	0	0	0	0	0	0	0.890276	0.96463	0.989585	1	0.945575	0.989065	0.999099	0.999946	1
PRR29	0	0	0	0	0	0	0	0	0	0.891297	0.961499	0.989586	1	0.945575	0.989065	0.999099	0.999946	1
TMEM182	0	0	0	0	0	0	0	0	0	0.891551	0.960765	0.989586	1	0.945575	0.989065	0.999099	0.999946	1
C1orf109	0	0	0	0	0	0	0	0	0	0.891715	0.960304	0.989586	1	0.945575	0.989065	0.999099	0.999946	1
MSANTD5	0	0	0	0	0	0	0	0	0	0.891188	0.961847	0.989587	1	0.945575	0.989065	0.999099	0.999946	1
ANKRD46	0	0	0	0	0	0	0	0	0	0.889789	0.966312	0.989589	1	0.945575	0.989065	0.999099	0.999946	1
PPP1R2C	0	0	0	0	0	0	0	0	0	0.888652	0.970551	0.989593	1	0.945575	0.989065	0.999099	0.999946	1
IL37	0	0	0	0	0	0	0	0	0	0.89082	0.963067	0.989593	1	0.945575	0.989065	0.999099	0.999946	1
RALB	0	0	0	0	0	0	0	0	0	0.889843	0.966243	0.989595	1	0.945575	0.989065	0.999099	0.999946	1
FAM3C	0	0	0	0	0	0	0	0	0	0.892486	0.958351	0.989596	1	0.945575	0.989065	0.999099	0.999946	1
RAB5B	0	0	0	0	0	0	0	0	0	0.891914	0.95993	0.989597	1	0.945575	0.989065	0.999099	0.999946	1
FDX1	0	0	0	0	0	0	0	0	0	0.888767	0.970201	0.989597	1	0.945575	0.989065	0.999099	0.999946	1
MED18	0	0	0	0	0	0	0	0	0	0.888054	0.973145	0.989598	1	0.945575	0.989065	0.999099	0.999946	1
CD28	0	0	0	0	0	0	0	0	0	0.88962	0.967076	0.989598	1	0.945575	0.989065	0.999099	0.999946	1
CLEC4D	0	0	0	0	0	0	0	0	0	0.892349	0.958759	0.989599	1	0.945575	0.989065	0.999099	0.999946	1
RHOC	0	0	0	0	0	0	0	0	0	0.889808	0.966525	0.989603	1	0.945575	0.989065	0.999099	0.999946	1
FAAP24	0	0	0	0	0	0	0	0	0	0.889774	0.966696	0.989606	1	0.945575	0.989065	0.999099	0.999946	1
C2orf49	0	0	0	0	0	0	0	0	0	0.889647	0.96718	0.989608	1	0.945575	0.989065	0.999099	0.999946	1
CRYAA	0	0	0	0	0	0	0	0	0	0.888808	0.970288	0.989608	1	0.945575	0.989065	0.999099	0.999946	1
NDFIP1	0	0	0	0	0	0	0	0	0	0.891652	0.960865	0.989609	1	0.945575	0.989065	0.999099	0.999946	1
RAB28	0	0	0	0	0	0	0	0	0	0.893159	0.95681	0.98961	1	0.945575	0.989065	0.999099	0.999946	1
CIRBP	0	0	0	0	0	0	0	0	0	0.891704	0.960773	0.989612	1	0.945575	0.989065	0.999099	0.999946	1
THOC7	0	0	0	0	0	0	0	0	0	0.894239	0.954171	0.989612	1	0.945575	0.989065	0.999099	0.999946	1
RIT2	0	0	0	0	0	0	0	0	0	0.891065	0.962683	0.989614	1	0.945575	0.989065	0.999099	0.999946	1
SEC22B	0	0	0	0	0	0	0	0	0	0.89309	0.957069	0.989616	1	0.945575	0.989065	0.999099	0.999946	1
LTC4S	0	0	0	0	0	0	0	0	0	0.889353	0.968417	0.989617	1	0.945575	0.989065	0.999099	0.999946	1
CRIP3	0	0	0	0	0	0	0	0	0	0.891853	0.96045	0.989618	1	0.945575	0.989065	0.999099	0.999946	1
IDI1	0	0	0	0	0	0	0	0	0	0.891815	0.960624	0.989622	1	0.945575	0.989065	0.999099	0.999946	1
CYB561D2	0	0	0	0	0	0	0	0	0	0.889641	0.967535	0.989624	1	0.945575	0.989065	0.999099	0.999946	1
RAB27A	0	0	0	0	0	0	0	0	0	0.891806	0.960776	0.98963	1	0.945575	0.989065	0.999099	0.999946	1
ATOH7	0	0	0	0	0	0	0	0	0	0.887272	0.97776	0.98963	1	0.945575	0.989065	0.999099	0.999946	1
SCG5	0	0	0	0	0	0	0	0	0	0.891567	0.961497	0.989631	1	0.945575	0.989065	0.999099	0.999946	1
FIBIN	0	0	0	0	0	0	0	0	0	0.887706	0.975635	0.989633	1	0.945575	0.989065	0.999099	0.999946	1
TCEAL2	0	0	0	0	0	0	0	0	0	0.889653	0.967714	0.989635	1	0.945575	0.989065	0.999099	0.999946	1
CACYBP	0	0	0	0	0	0	0	0	0	0.892289	0.959516	0.989636	1	0.945575	0.989065	0.999099	0.999946	1
DUSP21	0	0	0	0	0	0	0	0	0	0.887362	0.977495	0.989637	1	0.945575	0.989065	0.999099	0.999946	1
SDC2	0	0	0	0	0	0	0	0	0	0.891026	0.963277	0.98964	1	0.945575	0.989065	0.999099	0.999946	1
ZFP41	0	0	0	0	0	0	0	0	0	0.887457	0.977133	0.989642	1	0.945575	0.989065	0.999099	0.999946	1
ANKRD39	0	0	0	0	0	0	0	0	0	0.88982	0.967274	0.989642	1	0.945575	0.989065	0.999099	0.999946	1
DPCD	0	0	0	0	0	0	0	0	0	0.891454	0.962194	0.989652	1	0.945575	0.989065	0.999099	0.999946	1
MED20	0	0	0	0	0	0	0	0	0	0.88968	0.967975	0.989652	1	0.945575	0.989065	0.999099	0.999946	1
CLDN34	0	0	0	0	0	0	0	0	0	0.889196	0.96977	0.989653	1	0.945575	0.989065	0.999099	0.999946	1
PMF1	0	0	0	0	0	0	0	0	0	0.890926	0.963856	0.989655	1	0.945575	0.989065	0.999099	0.999946	1
LXN	0	0	0	0	0	0	0	0	0	0.892231	0.960006	0.989655	1	0.945575	0.989065	0.999099	0.999946	1
SRI	0	0	0	0	0	0	0	0	0	0.893736	0.956039	0.989656	1	0.945575	0.989065	0.999099	0.999946	1
CD300E	0	0	0	0	0	0	0	0	0	0.891427	0.962344	0.989656	1	0.945575	0.989065	0.999099	0.999946	1
BCL2L2	0	0	0	0	0	0	0	0	0	0.888737	0.971763	0.98966	1	0.945575	0.989065	0.999099	0.999946	1
TLE5	0	0	0	0	0	0	0	0	0	0.892921	0.958208	0.98966	1	0.945575	0.989065	0.999099	0.999946	1
TPD52L1	0	0	0	0	0	0	0	0	0	0.892502	0.959339	0.989661	1	0.945575	0.989065	0.999099	0.999946	1
TAGLN	0	0	0	0	0	0	0	0	0	0.890499	0.965334	0.989661	1	0.945575	0.989065	0.999099	0.999946	1
HBEGF	0	0	0	0	0	0	0	0	0	0.88945	0.96902	0.989662	1	0.945575	0.989065	0.999099	0.999946	1
KRTAP4-6	0	0	0	0	0	0	0	0	0	0.888393	0.973278	0.989663	1	0.945575	0.989065	0.999099	0.999946	1
HACD4	0	0	0	0	0	0	0	0	0	0.893563	0.956591	0.989664	1	0.945575	0.989065	0.999099	0.999946	1
CDKN3	0	0	0	0	0	0	0	0	0	0.895487	0.952027	0.989665	1	0.945575	0.989065	0.999099	0.999946	1
SARNP	0	0	0	0	0	0	0	0	0	0.895843	0.951283	0.989669	1	0.945575	0.989065	0.999099	0.999946	1
TM2D1	0	0	0	0	0	0	0	0	0	0.892416	0.959722	0.98967	1	0.945575	0.989065	0.999099	0.999946	1
FAM219A	0	0	0	0	0	0	0	0	0	0.890808	0.964515	0.989671	1	0.945575	0.989065	0.999099	0.999946	1
NOP16	0	0	0	0	0	0	0	0	0	0.891065	0.963727	0.989672	1	0.945575	0.989065	0.999099	0.999946	1
CARD19	0	0	0	0	0	0	0	0	0	0.891672	0.961899	0.989673	1	0.945575	0.989065	0.999099	0.999946	1
TP53I11	0	0	0	0	0	0	0	0	0	0.891009	0.963996	0.989677	1	0.945575	0.989065	0.999099	0.999947	1
GUCA1B	0	0	0	0	0	0	0	0	0	0.891187	0.963473	0.989679	1	0.945575	0.989065	0.999099	0.999947	1
ARL8A	0	0	0	0	0	0	0	0	0	0.893941	0.955956	0.989685	1	0.945575	0.989065	0.999099	0.999947	1
SEC11C	0	0	0	0	0	0	0	0	0	0.891513	0.962708	0.989692	1	0.945575	0.989065	0.999099	0.999947	1
POLR3G	0	0	0	0	0	0	0	0	0	0.892694	0.95934	0.989693	1	0.945575	0.989065	0.999099	0.999947	1
CRYAA2	0	0	0	0	0	0	0	0	0	0.889309	0.970283	0.989695	1	0.945575	0.989065	0.999099	0.999947	1
ANXA2R	0	0	0	0	0	0	0	0	0	0.889549	0.969382	0.989696	1	0.945575	0.989065	0.999099	0.999947	1
CTAG1A	0	0	0	0	0	0	0	0	0	0.888421	0.973995	0.989696	1	0.945575	0.989065	0.999099	0.999947	1
CTAG1B	0	0	0	0	0	0	0	0	0	0.888421	0.973995	0.989696	1	0.945575	0.989065	0.999099	0.999947	1
RAB8B	0	0	0	0	0	0	0	0	0	0.893801	0.956491	0.989697	1	0.945575	0.989065	0.999099	0.999947	1
TAGLN2	0	0	0	0	0	0	0	0	0	0.891266	0.963605	0.989699	1	0.945575	0.989065	0.999099	0.999947	1
BCAP29	0	0	0	0	0	0	0	0	0	0.8936	0.957108	0.989704	1	0.945575	0.989065	0.999099	0.999947	1
MS4A7	0	0	0	0	0	0	0	0	0	0.892247	0.960765	0.989704	1	0.945575	0.989065	0.999099	0.999947	1
CLDN25	0	0	0	0	0	0	0	0	0	0.889066	0.971463	0.989705	1	0.945575	0.989065	0.999099	0.999947	1
INSIG2	0	0	0	0	0	0	0	0	0	0.892271	0.960747	0.989707	1	0.945575	0.989065	0.999099	0.999947	1
SFTPC	0	0	0	0	0	0	0	0	0	0.890593	0.965931	0.989708	1	0.945575	0.989065	0.999099	0.999947	1
YEATS4	0	0	0	0	0	0	0	0	0	0.893049	0.95866	0.98971	1	0.945575	0.989065	0.999099	0.999947	1
C14orf180	0	0	0	0	0	0	0	0	0	0.889824	0.968691	0.989712	1	0.945575	0.989065	0.999099	0.999947	1
NTAQ1	0	0	0	0	0	0	0	0	0	0.89228	0.960859	0.989715	1	0.945575	0.989065	0.999099	0.999947	1
RPS7	0	0	0	0	0	0	0	0	0	0.891417	0.963515	0.98972	1	0.945575	0.989065	0.999099	0.999947	1
CHMP4A	0	0	0	0	0	0	0	0	0	0.891857	0.962211	0.989722	1	0.945575	0.989065	0.999099	0.999947	1
BAD	0	0	0	0	0	0	0	0	0	0.88976	0.969202	0.989725	1	0.945575	0.989065	0.999099	0.999947	1
NAT9	0	0	0	0	0	0	0	0	0	0.89266	0.959967	0.989725	1	0.945575	0.989065	0.999099	0.999947	1
TICAM2	0	0	0	0	0	0	0	0	0	0.889627	0.969739	0.989726	1	0.945575	0.989065	0.999099	0.999947	1
ZMAT2	0	0	0	0	0	0	0	0	0	0.893139	0.958686	0.989727	1	0.945575	0.989065	0.999099	0.999947	1
MPLKIP	0	0	0	0	0	0	0	0	0	0.889975	0.968644	0.989735	1	0.945575	0.989065	0.999099	0.999947	1
CCDC25	0	0	0	0	0	0	0	0	0	0.894633	0.955024	0.989736	1	0.945575	0.989065	0.999099	0.999947	1
DMKN	0	0	0	0	0	0	0	0	0	0.895897	0.952103	0.989738	1	0.945575	0.989065	0.999099	0.999947	1
TMEM225	0	0	0	0	0	0	0	0	0	0.891052	0.965019	0.989739	1	0.945575	0.989065	0.999099	0.999947	1
UBE2U	0	0	0	0	0	0	0	0	0	0.89475	0.954788	0.989739	1	0.945575	0.989065	0.999099	0.999947	1
BMERB1	0	0	0	0	0	0	0	0	0	0.891358	0.964068	0.98974	1	0.945575	0.989065	0.999099	0.999947	1
RAB6A	0	0	0	0	0	0	0	0	0	0.893684	0.957468	0.989741	1	0.945575	0.989065	0.999099	0.999947	1
INSL6	0	0	0	0	0	0	0	0	0	0.890158	0.968123	0.989742	1	0.945575	0.989065	0.999099	0.999947	1
MRPS23	0	0	0	0	0	0	0	0	0	0.892735	0.9601	0.989746	1	0.945575	0.989065	0.999099	0.999947	1
ORM1	0	0	0	0	0	0	0	0	0	0.893063	0.95921	0.989747	1	0.945575	0.989065	0.999099	0.999947	1
MFAP2	0	0	0	0	0	0	0	0	0	0.89385	0.957148	0.989748	1	0.945575	0.989065	0.999099	0.999947	1
RGS18	0	0	0	0	0	0	0	0	0	0.893018	0.959353	0.989748	1	0.945575	0.989065	0.999099	0.999947	1
TCEAL5	0	0	0	0	0	0	0	0	0	0.890159	0.968367	0.989754	1	0.945575	0.989065	0.999099	0.999947	1
ZNF740	0	0	0	0	0	0	0	0	0	0.891917	0.962681	0.989759	1	0.945575	0.989065	0.999099	0.999947	1
SMNDC1	0	0	0	0	0	0	0	0	0	0.893271	0.958876	0.989761	1	0.945575	0.989065	0.999099	0.999947	1
ZG16B	0	0	0	0	0	0	0	0	0	0.890586	0.967006	0.989761	1	0.945575	0.989065	0.999099	0.999947	1
TAF11L13	0	0	0	0	0	0	0	0	0	0.888672	0.974562	0.989762	1	0.945575	0.989065	0.999099	0.999947	1
COMMD4	0	0	0	0	0	0	0	0	0	0.892646	0.960654	0.989764	1	0.945575	0.989065	0.999099	0.999947	1
RBPMS	0	0	0	0	0	0	0	0	0	0.89264	0.960684	0.989765	1	0.945575	0.989065	0.999099	0.999947	1
FUNDC2	0	0	0	0	0	0	0	0	0	0.892776	0.960311	0.989766	1	0.945575	0.989065	0.999099	0.999947	1
YAE1	0	0	0	0	0	0	0	0	0	0.892558	0.960955	0.989767	1	0.945575	0.989065	0.999099	0.999947	1
KRTAP5-4	0	0	0	0	0	0	0	0	0	0.889154	0.972599	0.989768	1	0.945575	0.989065	0.999099	0.999947	1
TEX30	0	0	0	0	0	0	0	0	0	0.891765	0.963315	0.989768	1	0.945575	0.989065	0.999099	0.999947	1
NFU1	0	0	0	0	0	0	0	0	0	0.893287	0.958957	0.989769	1	0.945575	0.989065	0.999099	0.999947	1
BCL2L11	0	0	0	0	0	0	0	0	0	0.891253	0.964946	0.98977	1	0.945575	0.989065	0.999099	0.999947	1
KRTAP26-1	0	0	0	0	0	0	0	0	0	0.88858	0.975191	0.98977	1	0.945575	0.989065	0.999099	0.999947	1
LCN12	0	0	0	0	0	0	0	0	0	0.892024	0.962561	0.98977	1	0.945575	0.989065	0.999099	0.999947	1
LIF	0	0	0	0	0	0	0	0	0	0.889076	0.972978	0.98977	1	0.945575	0.989065	0.999099	0.999947	1
ATP5PO	0	0	0	0	0	0	0	0	0	0.892511	0.96115	0.989771	1	0.945575	0.989065	0.999099	0.999948	1
NKAIN2	0	0	0	0	0	0	0	0	0	0.893498	0.958448	0.989772	1	0.945575	0.989065	0.999099	0.999948	1
C17orf107	0	0	0	0	0	0	0	0	0	0.890728	0.966838	0.989777	1	0.945575	0.989065	0.999099	0.999948	1
EDN2	0	0	0	0	0	0	0	0	0	0.891707	0.963773	0.989784	1	0.945575	0.989065	0.999099	0.999948	1
PRRG1	0	0	0	0	0	0	0	0	0	0.890598	0.96744	0.989785	1	0.945575	0.989065	0.999099	0.999948	1
RAB27B	0	0	0	0	0	0	0	0	0	0.891899	0.963207	0.989785	1	0.945575	0.989065	0.999099	0.999948	1
GTF3C6	0	0	0	0	0	0	0	0	0	0.893075	0.959899	0.989791	1	0.945575	0.989065	0.999099	0.999948	1
ATP6V1E2	0	0	0	0	0	0	0	0	0	0.891268	0.965336	0.989793	1	0.945575	0.989065	0.999099	0.999948	1
CTLA4	0	0	0	0	0	0	0	0	0	0.891079	0.966007	0.989795	1	0.945575	0.989065	0.999099	0.999948	1
SOCS2	0	0	0	0	0	0	0	0	0	0.890271	0.968858	0.989797	1	0.945575	0.989065	0.999099	0.999948	1
C20orf144	0	0	0	0	0	0	0	0	0	0.888454	0.976671	0.989802	1	0.945575	0.989065	0.999099	0.999948	1
COPS8	0	0	0	0	0	0	0	0	0	0.893909	0.95784	0.989802	1	0.945575	0.989065	0.999099	0.999948	1
RPL14	0	0	0	0	0	0	0	0	0	0.892837	0.960821	0.989806	1	0.945575	0.989065	0.999099	0.999948	1
FGF9	0	0	0	0	0	0	0	0	0	0.89119	0.965923	0.98981	1	0.945575	0.989065	0.999099	0.999948	1
VMAC	0	0	0	0	0	0	0	0	0	0.88835	0.977475	0.989811	1	0.945575	0.989065	0.999099	0.999948	1
ORM2	0	0	0	0	0	0	0	0	0	0.893482	0.959142	0.989813	1	0.945575	0.989065	0.999099	0.999948	1
PRKRIP1	0	0	0	0	0	0	0	0	0	0.893966	0.957882	0.989814	1	0.945575	0.989065	0.999099	0.999948	1
SPATA3	0	0	0	0	0	0	0	0	0	0.890006	0.97036	0.98982	1	0.945575	0.989065	0.999099	0.999948	1
FAM168B	0	0	0	0	0	0	0	0	0	0.890965	0.966947	0.989823	1	0.945575	0.989065	0.999099	0.999948	1
RAB14	0	0	0	0	0	0	0	0	0	0.894141	0.957582	0.989824	1	0.945575	0.989065	0.999099	0.999948	1
BOD1	0	0	0	0	0	0	0	0	0	0.890485	0.968671	0.989825	1	0.945575	0.989065	0.999099	0.999948	1
KLRK1	0	0	0	0	0	0	0	0	0	0.895283	0.954789	0.989827	1	0.945575	0.989065	0.999099	0.999948	1
YKT6	0	0	0	0	0	0	0	0	0	0.893699	0.958816	0.989829	1	0.945575	0.989065	0.999099	0.999948	1
PPP1R2B	0	0	0	0	0	0	0	0	0	0.891146	0.966445	0.989829	1	0.945575	0.989065	0.999099	0.999948	1
FKBP7	0	0	0	0	0	0	0	0	0	0.89174	0.964528	0.98983	1	0.945575	0.989065	0.999099	0.999948	1
ISG20	0	0	0	0	0	0	0	0	0	0.890076	0.970359	0.989832	1	0.945575	0.989065	0.999099	0.999948	1
MRPL18	0	0	0	0	0	0	0	0	0	0.89259	0.961986	0.989833	1	0.945575	0.989065	0.999099	0.999948	1
SHLD3	0	0	0	0	0	0	0	0	0	0.891179	0.96642	0.989833	1	0.945575	0.989065	0.999099	0.999948	1
PRRG4	0	0	0	0	0	0	0	0	0	0.891434	0.965635	0.989837	1	0.945575	0.989065	0.999099	0.999948	1
MAFG	0	0	0	0	0	0	0	0	0	0.888862	0.975709	0.989839	1	0.945575	0.989065	0.999099	0.999948	1
TRIM48	0	0	0	0	0	0	0	0	0	0.893791	0.958741	0.989839	1	0.945575	0.989065	0.999099	0.999948	1
RANGRF	0	0	0	0	0	0	0	0	0	0.892402	0.962762	0.989845	1	0.945575	0.989065	0.999099	0.999948	1
KRTAP9-1	0	0	0	0	0	0	0	0	0	0.890493	0.969174	0.98985	1	0.945575	0.989065	0.999099	0.999948	1
CD83	0	0	0	0	0	0	0	0	0	0.892111	0.96374	0.989851	1	0.945575	0.989065	0.999099	0.999948	1
TMEM9B	0	0	0	0	0	0	0	0	0	0.892139	0.963745	0.989855	1	0.945575	0.989065	0.999099	0.999948	1
C7orf50	0	0	0	0	0	0	0	0	0	0.891728	0.965044	0.989856	1	0.945575	0.989065	0.999099	0.999948	1
C1orf50	0	0	0	0	0	0	0	0	0	0.892081	0.964069	0.989863	1	0.945575	0.989065	0.999099	0.999948	1
PRR27	0	0	0	0	0	0	0	0	0	0.890679	0.968802	0.989864	1	0.945575	0.989065	0.999099	0.999948	1
C3orf84	0	0	0	0	0	0	0	0	0	0.892366	0.963241	0.989866	1	0.945575	0.989065	0.999099	0.999948	1
PHOSPHO2	0	0	0	0	0	0	0	0	0	0.889817	0.972193	0.989866	1	0.945575	0.989065	0.999099	0.999948	1
RERG	0	0	0	0	0	0	0	0	0	0.893025	0.961312	0.989867	1	0.945575	0.989065	0.999099	0.999948	1
SSU72	0	0	0	0	0	0	0	0	0	0.891545	0.96594	0.989871	1	0.945575	0.989065	0.999099	0.999949	1
LCN8	0	0	0	0	0	0	0	0	0	0.892592	0.962697	0.989874	1	0.945575	0.989065	0.999099	0.999949	1
H1-1	0	0	0	0	0	0	0	0	0	0.887864	0.982455	0.989876	1	0.945575	0.989065	0.999099	0.999949	1
PGF	0	0	0	0	0	0	0	0	0	0.892185	0.964022	0.989878	1	0.945575	0.989065	0.999099	0.999949	1
KDELR2	0	0	0	0	0	0	0	0	0	0.891945	0.964815	0.98988	1	0.945575	0.989065	0.999099	0.999949	1
TMEM225B	0	0	0	0	0	0	0	0	0	0.891991	0.964704	0.989882	1	0.945575	0.989065	0.999099	0.999949	1
PYM1	0	0	0	0	0	0	0	0	0	0.892086	0.964438	0.989884	1	0.945575	0.989065	0.999099	0.999949	1
SHISA4	0	0	0	0	0	0	0	0	0	0.891294	0.96706	0.989885	1	0.945575	0.989065	0.999099	0.999949	1
VEGFA	0	0	0	0	0	0	0	0	0	0.894	0.95895	0.989887	1	0.945575	0.989065	0.999099	0.999949	1
PPCDC	0	0	0	0	0	0	0	0	0	0.891323	0.967001	0.989887	1	0.945575	0.989065	0.999099	0.999949	1
TDRP	0	0	0	0	0	0	0	0	0	0.892787	0.962375	0.989888	1	0.945575	0.989065	0.999099	0.999949	1
PNMA8C	0	0	0	0	0	0	0	0	0	0.888671	0.978162	0.98989	1	0.945575	0.989065	0.999099	0.999949	1
NSG1	0	0	0	0	0	0	0	0	0	0.890802	0.969033	0.989896	1	0.945575	0.989065	0.999099	0.999949	1
CRYGD	0	0	0	0	0	0	0	0	0	0.891544	0.966448	0.989897	1	0.945575	0.989065	0.999099	0.999949	1
IL17B	0	0	0	0	0	0	0	0	0	0.890318	0.970949	0.9899	1	0.945575	0.989065	0.999099	0.999949	1
NDUFB9	0	0	0	0	0	0	0	0	0	0.894456	0.957971	0.989901	1	0.945575	0.989065	0.999099	0.999949	1
BID	0	0	0	0	0	0	0	0	0	0.891028	0.968349	0.989903	1	0.945575	0.989065	0.999099	0.999949	1
EID1	0	0	0	0	0	0	0	0	0	0.889711	0.973548	0.989904	1	0.945575	0.989065	0.999099	0.999949	1
CLDN17	0	0	0	0	0	0	0	0	0	0.890921	0.968813	0.989906	1	0.945575	0.989065	0.999099	0.999949	1
MAJIN	0	0	0	0	0	0	0	0	0	0.894403	0.958236	0.989909	1	0.945575	0.989065	0.999099	0.999949	1
PLSCR2	0	0	0	0	0	0	0	0	0	0.8935	0.960724	0.989912	1	0.945575	0.989065	0.999099	0.999949	1
DIRAS2	0	0	0	0	0	0	0	0	0	0.889308	0.975599	0.989912	1	0.945575	0.989065	0.999099	0.999949	1
SHISAL2A	0	0	0	0	0	0	0	0	0	0.890083	0.972192	0.989913	1	0.945575	0.989065	0.999099	0.999949	1
IFNL1	0	0	0	0	0	0	0	0	0	0.89205	0.965104	0.989914	1	0.945575	0.989065	0.999099	0.999949	1
PSMD10	0	0	0	0	0	0	0	0	0	0.891915	0.965576	0.989915	1	0.945575	0.989065	0.999099	0.999949	1
SFR1	0	0	0	0	0	0	0	0	0	0.89302	0.96218	0.989916	1	0.945575	0.989065	0.999099	0.999949	1
GINS1	0	0	0	0	0	0	0	0	0	0.896245	0.953813	0.989916	1	0.945575	0.989065	0.999099	0.999949	1
RCVRN	0	0	0	0	0	0	0	0	0	0.891569	0.966788	0.989919	1	0.945575	0.989065	0.999099	0.999949	1
HMGB1	0	0	0	0	0	0	0	0	0	0.893229	0.961643	0.98992	1	0.945575	0.989065	0.999099	0.999949	1
TM4SF20	0	0	0	0	0	0	0	0	0	0.892197	0.964802	0.989922	1	0.945575	0.989065	0.999099	0.999949	1
REEP1	0	0	0	0	0	0	0	0	0	0.893218	0.96176	0.989925	1	0.945575	0.989065	0.999099	0.999949	1
RNF5	0	0	0	0	0	0	0	0	0	0.893494	0.96098	0.989926	1	0.945575	0.989065	0.999099	0.999949	1
BORCS5	0	0	0	0	0	0	0	0	0	0.892571	0.963743	0.989928	1	0.945575	0.989065	0.999099	0.999949	1
EVI2A	0	0	0	0	0	0	0	0	0	0.890726	0.970052	0.98993	1	0.945575	0.989065	0.999099	0.999949	1
SNAP23	0	0	0	0	0	0	0	0	0	0.894649	0.957976	0.989933	1	0.945575	0.989065	0.999099	0.999949	1
TCEAL3	0	0	0	0	0	0	0	0	0	0.890485	0.97114	0.989937	1	0.945575	0.989065	0.999099	0.999949	1
HSPB2	0	0	0	0	0	0	0	0	0	0.89081	0.969893	0.989937	1	0.945575	0.989065	0.999099	0.999949	1
STARD4	0	0	0	0	0	0	0	0	0	0.894395	0.958713	0.989938	1	0.945575	0.989065	0.999099	0.999949	1
JPT2	0	0	0	0	0	0	0	0	0	0.891942	0.965926	0.989938	1	0.945575	0.989065	0.999099	0.999949	1
TVP23A	0	0	0	0	0	0	0	0	0	0.894949	0.957287	0.989938	1	0.945575	0.989065	0.999099	0.999949	1
SAP30L	0	0	0	0	0	0	0	0	0	0.893121	0.962276	0.989939	1	0.945575	0.989065	0.999099	0.999949	1
RAB31	0	0	0	0	0	0	0	0	0	0.894141	0.959413	0.989939	1	0.945575	0.989065	0.999099	0.999949	1
NABP1	0	0	0	0	0	0	0	0	0	0.89316	0.962213	0.989942	1	0.945575	0.989065	0.999099	0.999949	1
PRR3	0	0	0	0	0	0	0	0	0	0.892976	0.962793	0.989944	1	0.945575	0.989065	0.999099	0.999949	1
FCGR1B	0	0	0	0	0	0	0	0	0	0.8936	0.960988	0.989944	1	0.945575	0.989065	0.999099	0.999949	1
TIMM22	0	0	0	0	0	0	0	0	0	0.890879	0.969794	0.989945	1	0.945575	0.989065	0.999099	0.999949	1
CFAP20	0	0	0	0	0	0	0	0	0	0.893086	0.962526	0.989947	1	0.945575	0.989065	0.999099	0.999949	1
C19orf18	0	0	0	0	0	0	0	0	0	0.893342	0.96178	0.989947	1	0.945575	0.989065	0.999099	0.999949	1
RER1	0	0	0	0	0	0	0	0	0	0.89382	0.960451	0.989949	1	0.945575	0.989065	0.999099	0.999949	1
COMMD3	0	0	0	0	0	0	0	0	0	0.894479	0.958699	0.989951	1	0.945575	0.989065	0.999099	0.999949	1
TWIST2	0	0	0	0	0	0	0	0	0	0.888967	0.978591	0.989956	1	0.945575	0.989065	0.999099	0.999949	1
GSTA4	0	0	0	0	0	0	0	0	0	0.893034	0.96296	0.989963	1	0.945575	0.989065	0.999099	0.999949	1
TSC22D3	0	0	0	0	0	0	0	0	0	0.891195	0.969038	0.989964	1	0.945575	0.989065	0.999099	0.999949	1
C18orf21	0	0	0	0	0	0	0	0	0	0.892874	0.963472	0.989964	1	0.945575	0.989065	0.999099	0.999949	1
TDGF1	0	0	0	0	0	0	0	0	0	0.892808	0.963678	0.989965	1	0.945575	0.989065	0.999099	0.999949	1
SINHCAF	0	0	0	0	0	0	0	0	0	0.893456	0.961769	0.989966	1	0.945575	0.989065	0.999099	0.999949	1
GSTA3	0	0	0	0	0	0	0	0	0	0.892977	0.963227	0.989968	1	0.945575	0.989065	0.999099	0.99995	1
RMI2	0	0	0	0	0	0	0	0	0	0.889377	0.976833	0.989969	1	0.945575	0.989065	0.999099	0.99995	1
MACIR	0	0	0	0	0	0	0	0	0	0.890328	0.972541	0.989969	1	0.945575	0.989065	0.999099	0.99995	1
RYBP	0	0	0	0	0	0	0	0	0	0.891339	0.968635	0.989969	1	0.945575	0.989065	0.999099	0.99995	1
OSTF1	0	0	0	0	0	0	0	0	0	0.896209	0.95471	0.989973	1	0.945575	0.989065	0.999099	0.99995	1
LYPD6B	0	0	0	0	0	0	0	0	0	0.893882	0.960789	0.989979	1	0.945575	0.989065	0.999099	0.99995	1
DUSP3	0	0	0	0	0	0	0	0	0	0.890748	0.971187	0.989984	1	0.945575	0.989065	0.999099	0.99995	1
FAM210B	0	0	0	0	0	0	0	0	0	0.890487	0.97226	0.989985	1	0.945575	0.989065	0.999099	0.99995	1
MAFK	0	0	0	0	0	0	0	0	0	0.88927	0.977918	0.989987	1	0.945575	0.989065	0.999099	0.99995	1
B9D2	0	0	0	0	0	0	0	0	0	0.891501	0.968461	0.989989	1	0.945575	0.989065	0.999099	0.99995	1
GPX7	0	0	0	0	0	0	0	0	0	0.893306	0.962674	0.989992	1	0.945575	0.989065	0.999099	0.99995	1
HEBP1	0	0	0	0	0	0	0	0	0	0.891708	0.967897	0.989997	1	0.945575	0.989065	0.999099	0.99995	1
EID2B	0	0	0	0	0	0	0	0	0	0.888377	0.983699	0.989998	1	0.945575	0.989065	0.999099	0.99995	1
RGS16	0	0	0	0	0	0	0	0	0	0.892938	0.963926	0.99	1	0.945575	0.989065	0.999099	0.99995	1
TMEM69	0	0	0	0	0	0	0	0	0	0.891341	0.969303	0.990001	1	0.945575	0.989065	0.999099	0.99995	1
TCF21	0	0	0	0	0	0	0	0	0	0.890663	0.971993	0.990004	1	0.945575	0.989065	0.999099	0.99995	1
NUDT11	0	0	0	0	0	0	0	0	0	0.890823	0.971354	0.990004	1	0.945575	0.989065	0.999099	0.99995	1
LY6G5B	0	0	0	0	0	0	0	0	0	0.891942	0.967291	0.990007	1	0.945575	0.989065	0.999099	0.99995	1
KLRB1	0	0	0	0	0	0	0	0	0	0.895595	0.9568	0.990013	1	0.945575	0.989065	0.999099	0.99995	1
MRPL11	0	0	0	0	0	0	0	0	0	0.892651	0.965125	0.990016	1	0.945575	0.989065	0.999099	0.99995	1
MRPS24	0	0	0	0	0	0	0	0	0	0.893108	0.963778	0.99002	1	0.945575	0.989065	0.999099	0.99995	1
KLRF1	0	0	0	0	0	0	0	0	0	0.895179	0.957978	0.990021	1	0.945575	0.989065	0.999099	0.99995	1
SPC25	0	0	0	0	0	0	0	0	0	0.89567	0.956747	0.990022	1	0.945575	0.989065	0.999099	0.99995	1
CACFD1	0	0	0	0	0	0	0	0	0	0.892358	0.966224	0.990024	1	0.945575	0.989065	0.999099	0.99995	1
DUSP14	0	0	0	0	0	0	0	0	0	0.890391	0.973616	0.990024	1	0.945575	0.989065	0.999099	0.99995	1
HSPB7	0	0	0	0	0	0	0	0	0	0.889919	0.975765	0.990024	1	0.945575	0.989065	0.999099	0.99995	1
CSRP3	0	0	0	0	0	0	0	0	0	0.892771	0.964925	0.990026	1	0.945575	0.989065	0.999099	0.99995	1
DCTN3	0	0	0	0	0	0	0	0	0	0.894272	0.960488	0.990026	1	0.945575	0.989065	0.999099	0.99995	1
CLDN2	0	0	0	0	0	0	0	0	0	0.890333	0.973932	0.990026	1	0.945575	0.989065	0.999099	0.99995	1
C4orf51	0	0	0	0	0	0	0	0	0	0.896191	0.955545	0.990026	1	0.945575	0.989065	0.999099	0.99995	1
CHMP2B	0	0	0	0	0	0	0	0	0	0.895105	0.958286	0.990028	1	0.945575	0.989065	0.999099	0.99995	1
THAP6	0	0	0	0	0	0	0	0	0	0.892585	0.96562	0.990031	1	0.945575	0.989065	0.999099	0.99995	1
TMEM123	0	0	0	0	0	0	0	0	0	0.892825	0.964893	0.990033	1	0.945575	0.989065	0.999099	0.99995	1
CDKN1A	0	0	0	0	0	0	0	0	0	0.892025	0.967545	0.990033	1	0.945575	0.989065	0.999099	0.99995	1
FATE1	0	0	0	0	0	0	0	0	0	0.893689	0.96235	0.990038	1	0.945575	0.989065	0.999099	0.99995	1
NME6	0	0	0	0	0	0	0	0	0	0.894982	0.958799	0.99004	1	0.945575	0.989065	0.999099	0.99995	1
MYL4	0	0	0	0	0	0	0	0	0	0.892681	0.965509	0.990041	1	0.945575	0.989065	0.999099	0.99995	1
GSTA1	0	0	0	0	0	0	0	0	0	0.893101	0.964243	0.990045	1	0.945575	0.989065	0.999099	0.99995	1
C5orf47	0	0	0	0	0	0	0	0	0	0.892304	0.966831	0.990045	1	0.945575	0.989065	0.999099	0.99995	1
CAPSL	0	0	0	0	0	0	0	0	0	0.892816	0.96516	0.990046	1	0.945575	0.989065	0.999099	0.99995	1
PFN3	0	0	0	0	0	0	0	0	0	0.888739	0.983117	0.990047	1	0.945575	0.989065	0.999099	0.99995	1
MAD2L1	0	0	0	0	0	0	0	0	0	0.893458	0.963222	0.990048	1	0.945575	0.989065	0.999099	0.99995	1
NDUFB5	0	0	0	0	0	0	0	0	0	0.894102	0.961347	0.990049	1	0.945575	0.989065	0.999099	0.99995	1
SRSF3	0	0	0	0	0	0	0	0	0	0.893734	0.96242	0.990049	1	0.945575	0.989065	0.999099	0.99995	1
SNX10	0	0	0	0	0	0	0	0	0	0.894785	0.959529	0.990053	1	0.945575	0.989065	0.999099	0.99995	1
TMEM11	0	0	0	0	0	0	0	0	0	0.891021	0.971711	0.990054	1	0.945575	0.989065	0.999099	0.99995	1
VCX3A	0	0	0	0	0	0	0	0	0	0.891899	0.968423	0.990055	1	0.945575	0.989065	0.999099	0.99995	1
TMED2	0	0	0	0	0	0	0	0	0	0.891862	0.968573	0.990055	1	0.945575	0.989065	0.999099	0.99995	1
GVQW3	0	0	0	0	0	0	0	0	0	0.892183	0.96745	0.990056	1	0.945575	0.989065	0.999099	0.99995	1
TAGLN3	0	0	0	0	0	0	0	0	0	0.892934	0.964975	0.990056	1	0.945575	0.989065	0.999099	0.99995	1
C12orf60	0	0	0	0	0	0	0	0	0	0.890735	0.97294	0.990056	1	0.945575	0.989065	0.999099	0.99995	1
PERP	0	0	0	0	0	0	0	0	0	0.891655	0.969369	0.990058	1	0.945575	0.989065	0.999099	0.99995	1
CSN1S1	0	0	0	0	0	0	0	0	0	0.900642	0.946491	0.99006	1	0.945575	0.989065	0.999099	0.99995	1
NENF	0	0	0	0	0	0	0	0	0	0.891668	0.969407	0.990062	1	0.945575	0.989065	0.999099	0.99995	1
TMA16	0	0	0	0	0	0	0	0	0	0.895438	0.957956	0.990062	1	0.945575	0.989065	0.999099	0.99995	1
CMTM3	0	0	0	0	0	0	0	0	0	0.891807	0.968926	0.990063	1	0.945575	0.989065	0.999099	0.99995	1
DUXA	0	0	0	0	0	0	0	0	0	0.89543	0.958062	0.990067	1	0.945575	0.989065	0.999099	0.999951	1
MRPL17	0	0	0	0	0	0	0	0	0	0.891477	0.970363	0.990073	1	0.945575	0.989065	0.999099	0.999951	1
GSTA2	0	0	0	0	0	0	0	0	0	0.893607	0.963236	0.990074	1	0.945575	0.989065	0.999099	0.999951	1
LHFPL1	0	0	0	0	0	0	0	0	0	0.892305	0.967481	0.990078	1	0.945575	0.989065	0.999099	0.999951	1
CLRN1	0	0	0	0	0	0	0	0	0	0.892237	0.967727	0.990078	1	0.945575	0.989065	0.999099	0.999951	1
RAB22A	0	0	0	0	0	0	0	0	0	0.895674	0.957613	0.990078	1	0.945575	0.989065	0.999099	0.999951	1
EPO	0	0	0	0	0	0	0	0	0	0.894007	0.96214	0.990079	1	0.945575	0.989065	0.999099	0.999951	1
TIMM23B	0	0	0	0	0	0	0	0	0	0.895375	0.958389	0.990079	1	0.945575	0.989065	0.999099	0.999951	1
ZCRB1	0	0	0	0	0	0	0	0	0	0.894953	0.959515	0.99008	1	0.945575	0.989065	0.999099	0.999951	1
RPL17	0	0	0	0	0	0	0	0	0	0.894406	0.961024	0.99008	1	0.945575	0.989065	0.999099	0.999951	1
RAP2A	0	0	0	0	0	0	0	0	0	0.890722	0.97367	0.990083	1	0.945575	0.989065	0.999099	0.999951	1
MZT2B	0	0	0	0	0	0	0	0	0	0.890426	0.975005	0.990084	1	0.945575	0.989065	0.999099	0.999951	1
PTHLH	0	0	0	0	0	0	0	0	0	0.8924	0.967298	0.990085	1	0.945575	0.989065	0.999099	0.999951	1
STXBP6	0	0	0	0	0	0	0	0	0	0.894215	0.961656	0.990085	1	0.945575	0.989065	0.999099	0.999951	1
MYL3	0	0	0	0	0	0	0	0	0	0.893099	0.965039	0.990087	1	0.945575	0.989065	0.999099	0.999951	1
COPRS	0	0	0	0	0	0	0	0	0	0.893031	0.965398	0.990094	1	0.945575	0.989065	0.999099	0.999951	1
THAP1	0	0	0	0	0	0	0	0	0	0.893091	0.965235	0.990096	1	0.945575	0.989065	0.999099	0.999951	1
NPM3	0	0	0	0	0	0	0	0	0	0.892428	0.967452	0.990097	1	0.945575	0.989065	0.999099	0.999951	1
GADD45B	0	0	0	0	0	0	0	0	0	0.892138	0.968468	0.990097	1	0.945575	0.989065	0.999099	0.999951	1
HDDC3	0	0	0	0	0	0	0	0	0	0.892664	0.966709	0.9901	1	0.945575	0.989065	0.999099	0.999951	1
UBE2M	0	0	0	0	0	0	0	0	0	0.893337	0.964636	0.990105	1	0.945575	0.989065	0.999099	0.999951	1
C1orf115	0	0	0	0	0	0	0	0	0	0.891347	0.971619	0.990105	1	0.945575	0.989065	0.999099	0.999951	1
MRPL32	0	0	0	0	0	0	0	0	0	0.894422	0.961412	0.990105	1	0.945575	0.989065	0.999099	0.999951	1
NCS1	0	0	0	0	0	0	0	0	0	0.894551	0.961053	0.990106	1	0.945575	0.989065	0.999099	0.999951	1
TSPAN13	0	0	0	0	0	0	0	0	0	0.8947	0.960685	0.990109	1	0.945575	0.989065	0.999099	0.999951	1
PLA2G12B	0	0	0	0	0	0	0	0	0	0.893107	0.965428	0.990109	1	0.945575	0.989065	0.999099	0.999951	1
ADAT2	0	0	0	0	0	0	0	0	0	0.894709	0.960669	0.990109	1	0.945575	0.989065	0.999099	0.999951	1
KCNMB1	0	0	0	0	0	0	0	0	0	0.892442	0.967702	0.990112	1	0.945575	0.989065	0.999099	0.999951	1
RAB5A	0	0	0	0	0	0	0	0	0	0.894464	0.961402	0.990112	1	0.945575	0.989065	0.999099	0.999951	1
ID1	0	0	0	0	0	0	0	0	0	0.890321	0.976348	0.990115	1	0.945575	0.989065	0.999099	0.999951	1
CH507-9B2.9	0	0	0	0	0	0	0	0	0	0.891234	0.972347	0.990117	1	0.945575	0.989065	0.999099	0.999951	1
KDELR3	0	0	0	0	0	0	0	0	0	0.893403	0.964671	0.990118	1	0.945575	0.989065	0.999099	0.999951	1
C1orf52	0	0	0	0	0	0	0	0	0	0.891786	0.970308	0.990123	1	0.945575	0.989065	0.999099	0.999951	1
COMMD7	0	0	0	0	0	0	0	0	0	0.897004	0.955027	0.990123	1	0.945575	0.989065	0.999099	0.999951	1
RTN1	0	0	0	0	0	0	0	0	0	0.894424	0.961741	0.990125	1	0.945575	0.989065	0.999099	0.999951	1
HSPB8	0	0	0	0	0	0	0	0	0	0.891857	0.970159	0.990128	1	0.945575	0.989065	0.999099	0.999951	1
SSX4	0	0	0	0	0	0	0	0	0	0.894903	0.960489	0.99013	1	0.945575	0.989065	0.999099	0.999951	1
SSX4B	0	0	0	0	0	0	0	0	0	0.894903	0.960489	0.99013	1	0.945575	0.989065	0.999099	0.999951	1
APOBEC3C	0	0	0	0	0	0	0	0	0	0.894107	0.962775	0.990131	1	0.945575	0.989065	0.999099	0.999951	1
CLEC4E	0	0	0	0	0	0	0	0	0	0.895506	0.95891	0.990133	1	0.945575	0.989065	0.999099	0.999951	1
TMEM229B	0	0	0	0	0	0	0	0	0	0.890438	0.976292	0.990133	1	0.945575	0.989065	0.999099	0.999951	1
CRYGA	0	0	0	0	0	0	0	0	0	0.893406	0.964965	0.990134	1	0.945575	0.989065	0.999099	0.999951	1
JOSD1	0	0	0	0	0	0	0	0	0	0.894003	0.96314	0.990135	1	0.945575	0.989065	0.999099	0.999951	1
SNRPB2	0	0	0	0	0	0	0	0	0	0.894456	0.961851	0.990137	1	0.945575	0.989065	0.999099	0.999951	1
ABHD14B	0	0	0	0	0	0	0	0	0	0.891663	0.971097	0.990137	1	0.945575	0.989065	0.999099	0.999951	1
DNAJB9	0	0	0	0	0	0	0	0	0	0.893211	0.96565	0.990138	1	0.945575	0.989065	0.999099	0.999951	1
LEUTX	0	0	0	0	0	0	0	0	0	0.892701	0.967377	0.990139	1	0.945575	0.989065	0.999099	0.999951	1
VSTM5	0	0	0	0	0	0	0	0	0	0.893544	0.964629	0.99014	1	0.945575	0.989065	0.999099	0.999951	1
LIN7C	0	0	0	0	0	0	0	0	0	0.894978	0.96047	0.990142	1	0.945575	0.989065	0.999099	0.999951	1
SSX2	0	0	0	0	0	0	0	0	0	0.894324	0.962395	0.990146	1	0.945575	0.989065	0.999099	0.999951	1
SSX2B	0	0	0	0	0	0	0	0	0	0.894324	0.962395	0.990146	1	0.945575	0.989065	0.999099	0.999951	1
PPP1R14C	0	0	0	0	0	0	0	0	0	0.892849	0.967072	0.990149	1	0.945575	0.989065	0.999099	0.999951	1
EEF1AKMT1	0	0	0	0	0	0	0	0	0	0.893564	0.964763	0.99015	1	0.945575	0.989065	0.999099	0.999951	1
NTPCR	0	0	0	0	0	0	0	0	0	0.892774	0.967383	0.990152	1	0.945575	0.989065	0.999099	0.999951	1
CYBC1	0	0	0	0	0	0	0	0	0	0.893318	0.965581	0.990152	1	0.945575	0.989065	0.999099	0.999951	1
RCAN2	0	0	0	0	0	0	0	0	0	0.892452	0.968506	0.990152	1	0.945575	0.989065	0.999099	0.999951	1
CRADD	0	0	0	0	0	0	0	0	0	0.891662	0.971481	0.990153	1	0.945575	0.989065	0.999099	0.999951	1
CD53	0	0	0	0	0	0	0	0	0	0.894605	0.961725	0.990154	1	0.945575	0.989065	0.999099	0.999951	1
REP15	0	0	0	0	0	0	0	0	0	0.892047	0.970027	0.990154	1	0.945575	0.989065	0.999099	0.999951	1
CLTRN	0	0	0	0	0	0	0	0	0	0.893983	0.963555	0.990154	1	0.945575	0.989065	0.999099	0.999951	1
DCTPP1	0	0	0	0	0	0	0	0	0	0.892537	0.968256	0.990155	1	0.945575	0.989065	0.999099	0.999951	1
MARCKSL1	0	0	0	0	0	0	0	0	0	0.891314	0.97293	0.990155	1	0.945575	0.989065	0.999099	0.999951	1
RNF183	0	0	0	0	0	0	0	0	0	0.890557	0.976527	0.990162	1	0.945575	0.989065	0.999099	0.999951	1
PEBP1	0	0	0	0	0	0	0	0	0	0.892996	0.966867	0.990164	1	0.945575	0.989065	0.999099	0.999951	1
GMNN	0	0	0	0	0	0	0	0	0	0.894749	0.96152	0.990166	1	0.945575	0.989065	0.999099	0.999951	1
SSX3	0	0	0	0	0	0	0	0	0	0.894422	0.962459	0.990166	1	0.945575	0.989065	0.999099	0.999951	1
TVP23C	0	0	0	0	0	0	0	0	0	0.896301	0.957399	0.990167	1	0.945575	0.989065	0.999099	0.999951	1
MCRIP2	0	0	0	0	0	0	0	0	0	0.893873	0.964154	0.990169	1	0.945575	0.989065	0.999099	0.999952	1
KLRF2	0	0	0	0	0	0	0	0	0	0.895986	0.958251	0.99017	1	0.945575	0.989065	0.999099	0.999952	1
SNRNP27	0	0	0	0	0	0	0	0	0	0.895886	0.958604	0.990176	1	0.945575	0.989065	0.999099	0.999952	1
MRPS10	0	0	0	0	0	0	0	0	0	0.896136	0.957971	0.990177	1	0.945575	0.989065	0.999099	0.999952	1
C20orf173	0	0	0	0	0	0	0	0	0	0.894519	0.9624	0.990179	1	0.945575	0.989065	0.999099	0.999952	1
NUDT10	0	0	0	0	0	0	0	0	0	0.891867	0.971295	0.99018	1	0.945575	0.989065	0.999099	0.999952	1
ARHGDIB	0	0	0	0	0	0	0	0	0	0.894021	0.963966	0.990183	1	0.945575	0.989065	0.999099	0.999952	1
MOB1B	0	0	0	0	0	0	0	0	0	0.894459	0.962748	0.990188	1	0.945575	0.989065	0.999099	0.999952	1
RP11-98L5.5	0	0	0	0	0	0	0	0	0	0.89387	0.964527	0.990188	1	0.945575	0.989065	0.999099	0.999952	1
NAP1L5	0	0	0	0	0	0	0	0	0	0.892068	0.970763	0.990191	1	0.945575	0.989065	0.999099	0.999952	1
CIB3	0	0	0	0	0	0	0	0	0	0.894153	0.963739	0.990193	1	0.945575	0.989065	0.999099	0.999952	1
FERD3L	0	0	0	0	0	0	0	0	0	0.890481	0.977865	0.990195	1	0.945575	0.989065	0.999099	0.999952	1
CDKN2B	0	0	0	0	0	0	0	0	0	0.890581	0.97738	0.990196	1	0.945575	0.989065	0.999099	0.999952	1
EFCAB1	0	0	0	0	0	0	0	0	0	0.89496	0.961507	0.9902	1	0.945575	0.989065	0.999099	0.999952	1
THAP2	0	0	0	0	0	0	0	0	0	0.893658	0.965437	0.990201	1	0.945575	0.989065	0.999099	0.999952	1
UBALD1	0	0	0	0	0	0	0	0	0	0.892213	0.97049	0.990203	1	0.945575	0.989065	0.999099	0.999952	1
ARF1	0	0	0	0	0	0	0	0	0	0.892633	0.969032	0.990208	1	0.945575	0.989065	0.999099	0.999952	1
LRRC20	0	0	0	0	0	0	0	0	0	0.892176	0.970733	0.990208	1	0.945575	0.989065	0.999099	0.999952	1
ARMH2	0	0	0	0	0	0	0	0	0	0.892894	0.968118	0.990208	1	0.945575	0.989065	0.999099	0.999952	1
CNTF	0	0	0	0	0	0	0	0	0	0.892598	0.969183	0.990209	1	0.945575	0.989065	0.999099	0.999952	1
MZT2A	0	0	0	0	0	0	0	0	0	0.891367	0.974137	0.990212	1	0.945575	0.989065	0.999099	0.999952	1
ARL15	0	0	0	0	0	0	0	0	0	0.895262	0.960909	0.990214	1	0.945575	0.989065	0.999099	0.999952	1
LSM12	0	0	0	0	0	0	0	0	0	0.894829	0.962219	0.990219	1	0.945575	0.989065	0.999099	0.999952	1
ARL2	0	0	0	0	0	0	0	0	0	0.893981	0.964767	0.99022	1	0.945575	0.989065	0.999099	0.999952	1
TVP23B	0	0	0	0	0	0	0	0	0	0.89612	0.958852	0.99023	1	0.945575	0.989065	0.999099	0.999952	1
C20orf203	0	0	0	0	0	0	0	0	0	0.892735	0.969156	0.990231	1	0.945575	0.989065	0.999099	0.999952	1
MND1	0	0	0	0	0	0	0	0	0	0.898155	0.953947	0.990233	1	0.945575	0.989065	0.999099	0.999952	1
FKBP14	0	0	0	0	0	0	0	0	0	0.894336	0.963916	0.990233	1	0.945575	0.989065	0.999099	0.999952	1
FAM162B	0	0	0	0	0	0	0	0	0	0.894442	0.963643	0.990235	1	0.945575	0.989065	0.999099	0.999952	1
CSF3	0	0	0	0	0	0	0	0	0	0.893968	0.96511	0.990236	1	0.945575	0.989065	0.999099	0.999952	1
MRPS28	0	0	0	0	0	0	0	0	0	0.892106	0.971683	0.990237	1	0.945575	0.989065	0.999099	0.999952	1
UBE2K	0	0	0	0	0	0	0	0	0	0.896636	0.957667	0.990238	1	0.945575	0.989065	0.999099	0.999952	1
NFYB	0	0	0	0	0	0	0	0	0	0.896694	0.95754	0.99024	1	0.945575	0.989065	0.999099	0.999952	1
FTHL17	0	0	0	0	0	0	0	0	0	0.890768	0.977768	0.990241	1	0.945575	0.989065	0.999099	0.999952	1
LCN15	0	0	0	0	0	0	0	0	0	0.894038	0.965081	0.990246	1	0.945575	0.989065	0.999099	0.999952	1
IFTAP	0	0	0	0	0	0	0	0	0	0.894653	0.96325	0.990249	1	0.945575	0.989065	0.999099	0.999952	1
KXD1	0	0	0	0	0	0	0	0	0	0.892419	0.970728	0.990249	1	0.945575	0.989065	0.999099	0.999952	1
ARL6IP5	0	0	0	0	0	0	0	0	0	0.891341	0.97524	0.99025	1	0.945575	0.989065	0.999099	0.999952	1
TMEM267	0	0	0	0	0	0	0	0	0	0.893542	0.966822	0.990253	1	0.945575	0.989065	0.999099	0.999952	1
TMEM37	0	0	0	0	0	0	0	0	0	0.891268	0.976002	0.990265	1	0.945575	0.989065	0.999099	0.999952	1
PIN1	0	0	0	0	0	0	0	0	0	0.894285	0.964779	0.990271	1	0.945575	0.989065	0.999099	0.999953	1
AP3S2	0	0	0	0	0	0	0	0	0	0.895232	0.961979	0.990272	1	0.945575	0.989065	0.999099	0.999953	1
TEX261	0	0	0	0	0	0	0	0	0	0.894916	0.962912	0.990273	1	0.945575	0.989065	0.999099	0.999953	1
NDUFB10	0	0	0	0	0	0	0	0	0	0.895269	0.961892	0.990273	1	0.945575	0.989065	0.999099	0.999953	1
FAM163B	0	0	0	0	0	0	0	0	0	0.890926	0.977919	0.990273	1	0.945575	0.989065	0.999099	0.999953	1
STMN4	0	0	0	0	0	0	0	0	0	0.894644	0.963802	0.990278	1	0.945575	0.989065	0.999099	0.999953	1
INO80C	0	0	0	0	0	0	0	0	0	0.893121	0.968808	0.990279	1	0.945575	0.989065	0.999099	0.999953	1
UBE2E2	0	0	0	0	0	0	0	0	0	0.894991	0.962813	0.99028	1	0.945575	0.989065	0.999099	0.999953	1
C20orf27	0	0	0	0	0	0	0	0	0	0.893646	0.967059	0.990282	1	0.945575	0.989065	0.999099	0.999953	1
TSPO	0	0	0	0	0	0	0	0	0	0.893621	0.967195	0.990285	1	0.945575	0.989065	0.999099	0.999953	1
LCN1	0	0	0	0	0	0	0	0	0	0.894576	0.964213	0.990289	1	0.945575	0.989065	0.999099	0.999953	1
TNFAIP8L3	0	0	0	0	0	0	0	0	0	0.891659	0.974874	0.99029	1	0.945575	0.989065	0.999099	0.999953	1
TGIF2LY	0	0	0	0	0	0	0	0	0	0.891697	0.974716	0.990291	1	0.945575	0.989065	0.999099	0.999953	1
CGB5	0	0	0	0	0	0	0	0	0	0.892083	0.97306	0.990291	1	0.945575	0.989065	0.999099	0.999953	1
CGB8	0	0	0	0	0	0	0	0	0	0.892083	0.97306	0.990291	1	0.945575	0.989065	0.999099	0.999953	1
CINP	0	0	0	0	0	0	0	0	0	0.895673	0.961065	0.990291	1	0.945575	0.989065	0.999099	0.999953	1
RPL9	0	0	0	0	0	0	0	0	0	0.895231	0.962314	0.990291	1	0.945575	0.989065	0.999099	0.999953	1
IL18BP	0	0	0	0	0	0	0	0	0	0.894118	0.9657	0.990292	1	0.945575	0.989065	0.999099	0.999953	1
TM4SF19	0	0	0	0	0	0	0	0	0	0.894047	0.965987	0.990295	1	0.945575	0.989065	0.999099	0.999953	1
HMGB3	0	0	0	0	0	0	0	0	0	0.894159	0.965731	0.9903	1	0.945575	0.989065	0.999099	0.999953	1
PRELID3A	0	0	0	0	0	0	0	0	0	0.894433	0.964882	0.990301	1	0.945575	0.989065	0.999099	0.999953	1
PLAC1	0	0	0	0	0	0	0	0	0	0.892269	0.97254	0.990301	1	0.945575	0.989065	0.999099	0.999953	1
CGB3	0	0	0	0	0	0	0	0	0	0.892146	0.97306	0.990302	1	0.945575	0.989065	0.999099	0.999953	1
MOSPD1	0	0	0	0	0	0	0	0	0	0.895474	0.961804	0.990302	1	0.945575	0.989065	0.999099	0.999953	1
PDAP1	0	0	0	0	0	0	0	0	0	0.896233	0.959728	0.990302	1	0.945575	0.989065	0.999099	0.999953	1
RAB18	0	0	0	0	0	0	0	0	0	0.896727	0.958469	0.990304	1	0.945575	0.989065	0.999099	0.999953	1
KRTAP4-12	0	0	0	0	0	0	0	0	0	0.892253	0.97277	0.990308	1	0.945575	0.989065	0.999099	0.999953	1
APOO	0	0	0	0	0	0	0	0	0	0.898819	0.953542	0.99031	1	0.945575	0.989065	0.999099	0.999953	1
KRTAP4-11	0	0	0	0	0	0	0	0	0	0.892285	0.972787	0.990314	1	0.945575	0.989065	0.999099	0.999953	1
CIAO2B	0	0	0	0	0	0	0	0	0	0.893179	0.969367	0.990315	1	0.945575	0.989065	0.999099	0.999953	1
BAG2	0	0	0	0	0	0	0	0	0	0.893602	0.967961	0.990319	1	0.945575	0.989065	0.999099	0.999953	1
FGFBP1	0	0	0	0	0	0	0	0	0	0.892269	0.973098	0.990324	1	0.945575	0.989065	0.999099	0.999953	1
DAND5	0	0	0	0	0	0	0	0	0	0.893407	0.968795	0.990327	1	0.945575	0.989065	0.999099	0.999953	1
FXYD5	0	0	0	0	0	0	0	0	0	0.896245	0.960104	0.990327	1	0.945575	0.989065	0.999099	0.999953	1
CIB2	0	0	0	0	0	0	0	0	0	0.894694	0.96456	0.990327	1	0.945575	0.989065	0.999099	0.999953	1
APCS	0	0	0	0	0	0	0	0	0	0.894161	0.966328	0.990331	1	0.945575	0.989065	0.999099	0.999953	1
LRTOMT	0	0	0	0	0	0	0	0	0	0.89408	0.9666	0.990331	1	0.945575	0.989065	0.999099	0.999953	1
NACA2	0	0	0	0	0	0	0	0	0	0.892842	0.971003	0.990332	1	0.945575	0.989065	0.999099	0.999953	1
ZFAND5	0	0	0	0	0	0	0	0	0	0.895635	0.96188	0.990332	1	0.945575	0.989065	0.999099	0.999953	1
TSR2	0	0	0	0	0	0	0	0	0	0.894726	0.964577	0.990333	1	0.945575	0.989065	0.999099	0.999953	1
CLDN22	0	0	0	0	0	0	0	0	0	0.893611	0.968271	0.990336	1	0.945575	0.989065	0.999099	0.999953	1
ARL11	0	0	0	0	0	0	0	0	0	0.891473	0.977019	0.990336	1	0.945575	0.989065	0.999099	0.999953	1
VKORC1L1	0	0	0	0	0	0	0	0	0	0.893636	0.968221	0.990337	1	0.945575	0.989065	0.999099	0.999953	1
TM4SF1	0	0	0	0	0	0	0	0	0	0.895977	0.961033	0.990339	1	0.945575	0.989065	0.999099	0.999953	1
FCF1	0	0	0	0	0	0	0	0	0	0.897904	0.956117	0.990341	1	0.945575	0.989065	0.999099	0.999953	1
DNAAF6	0	0	0	0	0	0	0	0	0	0.895926	0.961275	0.990345	1	0.945575	0.989065	0.999099	0.999953	1
SOSTDC1	0	0	0	0	0	0	0	0	0	0.892565	0.972472	0.990348	1	0.945575	0.989065	0.999099	0.999953	1
METTL5	0	0	0	0	0	0	0	0	0	0.896684	0.959394	0.990355	1	0.945575	0.989065	0.999099	0.999953	1
UBE2H	0	0	0	0	0	0	0	0	0	0.896951	0.958752	0.990358	1	0.945575	0.989065	0.999099	0.999953	1
ARL6IP1	0	0	0	0	0	0	0	0	0	0.896159	0.960868	0.990359	1	0.945575	0.989065	0.999099	0.999953	1
TMEM88	0	0	0	0	0	0	0	0	0	0.892104	0.974724	0.99036	1	0.945575	0.989065	0.999099	0.999953	1
ESM1	0	0	0	0	0	0	0	0	0	0.893162	0.970428	0.99036	1	0.945575	0.989065	0.999099	0.999953	1
IL6	0	0	0	0	0	0	0	0	0	0.895073	0.964033	0.990361	1	0.945575	0.989065	0.999099	0.999953	1
CRYGC	0	0	0	0	0	0	0	0	0	0.89411	0.967091	0.990361	1	0.945575	0.989065	0.999099	0.999953	1
LHFPL6	0	0	0	0	0	0	0	0	0	0.893813	0.968102	0.990361	1	0.945575	0.989065	0.999099	0.999953	1
CGB7	0	0	0	0	0	0	0	0	0	0.892549	0.972881	0.990362	1	0.945575	0.989065	0.999099	0.999953	1
AKAP14	0	0	0	0	0	0	0	0	0	0.896655	0.959623	0.990364	1	0.945575	0.989065	0.999099	0.999953	1
MZB1	0	0	0	0	0	0	0	0	0	0.894924	0.96459	0.990366	1	0.945575	0.989065	0.999099	0.999953	1
SNX12	0	0	0	0	0	0	0	0	0	0.893651	0.968794	0.990367	1	0.945575	0.989065	0.999099	0.999953	1
TIMM17B	0	0	0	0	0	0	0	0	0	0.89589	0.961768	0.990367	1	0.945575	0.989065	0.999099	0.999953	1
GPIHBP1	0	0	0	0	0	0	0	0	0	0.894261	0.966755	0.990369	1	0.945575	0.989065	0.999099	0.999953	1
GADD45G	0	0	0	0	0	0	0	0	0	0.893208	0.970483	0.990371	1	0.945575	0.989065	0.999099	0.999953	1
FGF10	0	0	0	0	0	0	0	0	0	0.894495	0.966019	0.990371	1	0.945575	0.989065	0.999099	0.999953	1
MOB1A	0	0	0	0	0	0	0	0	0	0.895582	0.962723	0.990372	1	0.945575	0.989065	0.999099	0.999954	1
LIM2	0	0	0	0	0	0	0	0	0	0.89345	0.96962	0.990372	1	0.945575	0.989065	0.999099	0.999954	1
TAF11L2	0	0	0	0	0	0	0	0	0	0.892302	0.974264	0.990376	1	0.945575	0.989065	0.999099	0.999954	1
ARL8B	0	0	0	0	0	0	0	0	0	0.89744	0.957861	0.99038	1	0.945575	0.989065	0.999099	0.999954	1
RAB1A	0	0	0	0	0	0	0	0	0	0.896155	0.961259	0.990381	1	0.945575	0.989065	0.999099	0.999954	1
TNNC2	0	0	0	0	0	0	0	0	0	0.894897	0.96501	0.990384	1	0.945575	0.989065	0.999099	0.999954	1
MYLPF	0	0	0	0	0	0	0	0	0	0.895065	0.964501	0.990385	1	0.945575	0.989065	0.999099	0.999954	1
DNAJC5B	0	0	0	0	0	0	0	0	0	0.895319	0.963739	0.990385	1	0.945575	0.989065	0.999099	0.999954	1
GADD45A	0	0	0	0	0	0	0	0	0	0.893658	0.969331	0.990394	1	0.945575	0.989065	0.999099	0.999954	1
VPS25	0	0	0	0	0	0	0	0	0	0.897881	0.957038	0.990398	1	0.945575	0.989065	0.999099	0.999954	1
PLA2G12A	0	0	0	0	0	0	0	0	0	0.894893	0.965285	0.990398	1	0.945575	0.989065	0.999099	0.999954	1
TPD52L2	0	0	0	0	0	0	0	0	0	0.895564	0.963263	0.990399	1	0.945575	0.989065	0.999099	0.999954	1
UBE2E3	0	0	0	0	0	0	0	0	0	0.895648	0.963034	0.9904	1	0.945575	0.989065	0.999099	0.999954	1
FTL	0	0	0	0	0	0	0	0	0	0.893755	0.969392	0.990413	1	0.945575	0.989065	0.999099	0.999954	1
APOBEC3H	0	0	0	0	0	0	0	0	0	0.895326	0.964225	0.990413	1	0.945575	0.989065	0.999099	0.999954	1
CYSRT1	0	0	0	0	0	0	0	0	0	0.893022	0.972202	0.990414	1	0.945575	0.989065	0.999099	0.999954	1
CENPM	0	0	0	0	0	0	0	0	0	0.894302	0.967572	0.990417	1	0.945575	0.989065	0.999099	0.999954	1
NMU	0	0	0	0	0	0	0	0	0	0.899658	0.953189	0.990417	1	0.945575	0.989065	0.999099	0.999954	1
RAB30	0	0	0	0	0	0	0	0	0	0.896353	0.961367	0.99042	1	0.945575	0.989065	0.999099	0.999954	1
CLDN24	0	0	0	0	0	0	0	0	0	0.894075	0.968441	0.990421	1	0.945575	0.989065	0.999099	0.999954	1
SAR1A	0	0	0	0	0	0	0	0	0	0.895109	0.965102	0.990424	1	0.945575	0.989065	0.999099	0.999954	1
AMTN	0	0	0	0	0	0	0	0	0	0.896437	0.961225	0.990425	1	0.945575	0.989065	0.999099	0.999954	1
SSR4	0	0	0	0	0	0	0	0	0	0.896003	0.962469	0.990426	1	0.945575	0.989065	0.999099	0.999954	1
CGB2	0	0	0	0	0	0	0	0	0	0.892905	0.973063	0.99043	1	0.945575	0.989065	0.999099	0.999954	1
C21orf62	0	0	0	0	0	0	0	0	0	0.892489	0.974884	0.990431	1	0.945575	0.989065	0.999099	0.999954	1
KRTAP4-9	0	0	0	0	0	0	0	0	0	0.893782	0.969732	0.990433	1	0.945575	0.989065	0.999099	0.999954	1
TAF11L12	0	0	0	0	0	0	0	0	0	0.892602	0.974626	0.990441	1	0.945575	0.989065	0.999099	0.999954	1
TNFAIP8L2	0	0	0	0	0	0	0	0	0	0.891439	0.980462	0.990441	1	0.945575	0.989065	0.999099	0.999954	1
UBE2QL1	0	0	0	0	0	0	0	0	0	0.892375	0.975679	0.990442	1	0.945575	0.989065	0.999099	0.999954	1
TEX22	0	0	0	0	0	0	0	0	0	0.893628	0.970651	0.990448	1	0.945575	0.989065	0.999099	0.999954	1
UBE2F	0	0	0	0	0	0	0	0	0	0.896999	0.960139	0.990451	1	0.945575	0.989065	0.999099	0.999954	1
CLDND2	0	0	0	0	0	0	0	0	0	0.8937	0.970458	0.990452	1	0.945575	0.989065	0.999099	0.999954	1
TMEM205	0	0	0	0	0	0	0	0	0	0.895943	0.963119	0.990453	1	0.945575	0.989065	0.999099	0.999954	1
SMCO1	0	0	0	0	0	0	0	0	0	0.893874	0.969916	0.990457	1	0.945575	0.989065	0.999099	0.999954	1
VOPP1	0	0	0	0	0	0	0	0	0	0.894704	0.967037	0.990457	1	0.945575	0.989065	0.999099	0.999954	1
ATP6V1FNB	0	0	0	0	0	0	0	0	0	0.894668	0.967165	0.990457	1	0.945575	0.989065	0.999099	0.999954	1
ITGB1BP1	0	0	0	0	0	0	0	0	0	0.89732	0.95941	0.990458	1	0.945575	0.989065	0.999099	0.999954	1
MTFP1	0	0	0	0	0	0	0	0	0	0.894195	0.968844	0.99046	1	0.945575	0.989065	0.999099	0.999954	1
PARK7	0	0	0	0	0	0	0	0	0	0.895827	0.963682	0.990465	1	0.945575	0.989065	0.999099	0.999954	1
DMAC2L	0	0	0	0	0	0	0	0	0	0.894827	0.966836	0.990467	1	0.945575	0.989065	0.999099	0.999954	1
FAM228A	0	0	0	0	0	0	0	0	0	0.896673	0.961309	0.990468	1	0.945575	0.989065	0.999099	0.999954	1
CD164L2	0	0	0	0	0	0	0	0	0	0.895057	0.96618	0.990472	1	0.945575	0.989065	0.999099	0.999954	1
CDO1	0	0	0	0	0	0	0	0	0	0.895932	0.963517	0.990473	1	0.945575	0.989065	0.999099	0.999954	1
CABP5	0	0	0	0	0	0	0	0	0	0.895793	0.96397	0.990476	1	0.945575	0.989065	0.999099	0.999954	1
GP9	0	0	0	0	0	0	0	0	0	0.892453	0.976331	0.990479	1	0.945575	0.989065	0.999099	0.999955	1
RAB10	0	0	0	0	0	0	0	0	0	0.896554	0.961876	0.990482	1	0.945575	0.989065	0.999099	0.999955	1
SEBOX	0	0	0	0	0	0	0	0	0	0.895326	0.965593	0.990486	1	0.945575	0.989065	0.999099	0.999955	1
LYG1	0	0	0	0	0	0	0	0	0	0.897189	0.960248	0.990488	1	0.945575	0.989065	0.999099	0.999955	1
DUSP19	0	0	0	0	0	0	0	0	0	0.894645	0.967918	0.99049	1	0.945575	0.989065	0.999099	0.999955	1
DNAJC12	0	0	0	0	0	0	0	0	0	0.897753	0.958821	0.990491	1	0.945575	0.989065	0.999099	0.999955	1
MRPL23	0	0	0	0	0	0	0	0	0	0.895235	0.966054	0.990495	1	0.945575	0.989065	0.999099	0.999955	1
RNF185	0	0	0	0	0	0	0	0	0	0.896344	0.962698	0.990495	1	0.945575	0.989065	0.999099	0.999955	1
MED30	0	0	0	0	0	0	0	0	0	0.895671	0.964791	0.9905	1	0.945575	0.989065	0.999099	0.999955	1
RHEBL1	0	0	0	0	0	0	0	0	0	0.897524	0.959579	0.990502	1	0.945575	0.989065	0.999099	0.999955	1
TMEM17	0	0	0	0	0	0	0	0	0	0.894463	0.968793	0.990502	1	0.945575	0.989065	0.999099	0.999955	1
C19orf84	0	0	0	0	0	0	0	0	0	0.894037	0.970361	0.990504	1	0.945575	0.989065	0.999099	0.999955	1
ZFAND6	0	0	0	0	0	0	0	0	0	0.896556	0.962267	0.990505	1	0.945575	0.989065	0.999099	0.999955	1
MFAP5	0	0	0	0	0	0	0	0	0	0.899482	0.954845	0.990505	1	0.945575	0.989065	0.999099	0.999955	1
RAC1	0	0	0	0	0	0	0	0	0	0.896363	0.96289	0.990509	1	0.945575	0.989065	0.999099	0.999955	1
PRH1	0	0	0	0	0	0	0	0	0	0.896656	0.962076	0.99051	1	0.945575	0.989065	0.999099	0.999955	1
KRTAP5-10	0	0	0	0	0	0	0	0	0	0.892827	0.975478	0.990511	1	0.945575	0.989065	0.999099	0.999955	1
LCN2	0	0	0	0	0	0	0	0	0	0.896466	0.96264	0.990511	1	0.945575	0.989065	0.999099	0.999955	1
SPRYD7	0	0	0	0	0	0	0	0	0	0.896646	0.962216	0.990516	1	0.945575	0.989065	0.999099	0.999955	1
SHLD1	0	0	0	0	0	0	0	0	0	0.89407	0.970567	0.990518	1	0.945575	0.989065	0.999099	0.999955	1
C11orf21	0	0	0	0	0	0	0	0	0	0.895388	0.966069	0.99052	1	0.945575	0.989065	0.999099	0.999955	1
CALML3	0	0	0	0	0	0	0	0	0	0.892115	0.979382	0.990523	1	0.945575	0.989065	0.999099	0.999955	1
IDNK	0	0	0	0	0	0	0	0	0	0.895722	0.965152	0.990527	1	0.945575	0.989065	0.999099	0.999955	1
IL24	0	0	0	0	0	0	0	0	0	0.897251	0.960792	0.990531	1	0.945575	0.989065	0.999099	0.999955	1
CCDC12	0	0	0	0	0	0	0	0	0	0.897165	0.961034	0.990531	1	0.945575	0.989065	0.999099	0.999955	1
TEX38	0	0	0	0	0	0	0	0	0	0.894249	0.970223	0.990533	1	0.945575	0.989065	0.999099	0.999955	1
TXNDC9	0	0	0	0	0	0	0	0	0	0.896188	0.963846	0.990533	1	0.945575	0.989065	0.999099	0.999955	1
RGS17	0	0	0	0	0	0	0	0	0	0.897195	0.960988	0.990534	1	0.945575	0.989065	0.999099	0.999955	1
MDP1	0	0	0	0	0	0	0	0	0	0.897581	0.95997	0.990534	1	0.945575	0.989065	0.999099	0.999955	1
CDRT15	0	0	0	0	0	0	0	0	0	0.8958	0.965044	0.990535	1	0.945575	0.989065	0.999099	0.999955	1
CALML6	0	0	0	0	0	0	0	0	0	0.896577	0.96274	0.990535	1	0.945575	0.989065	0.999099	0.999955	1
BLOC1S5	0	0	0	0	0	0	0	0	0	0.89749	0.960248	0.990537	1	0.945575	0.989065	0.999099	0.999955	1
LAGE3	0	0	0	0	0	0	0	0	0	0.893203	0.974507	0.990537	1	0.945575	0.989065	0.999099	0.999955	1
TMEM9	0	0	0	0	0	0	0	0	0	0.896447	0.963172	0.990538	1	0.945575	0.989065	0.999099	0.999955	1
MS4A3	0	0	0	0	0	0	0	0	0	0.896873	0.962103	0.990547	1	0.945575	0.989065	0.999099	0.999955	1
IER3	0	0	0	0	0	0	0	0	0	0.89283	0.976667	0.990554	1	0.945575	0.989065	0.999099	0.999955	1
COMMD2	0	0	0	0	0	0	0	0	0	0.896006	0.964793	0.990555	1	0.945575	0.989065	0.999099	0.999955	1
TDGF1P3	0	0	0	0	0	0	0	0	0	0.893109	0.975593	0.990562	1	0.945575	0.989065	0.999099	0.999955	1
CDKN2D	0	0	0	0	0	0	0	0	0	0.892287	0.979906	0.990569	1	0.945575	0.989065	0.999099	0.999955	1
BCL2L13	0	0	0	0	0	0	0	0	0	0.897395	0.961091	0.990572	1	0.945575	0.989065	0.999099	0.999955	1
FTH1	0	0	0	0	0	0	0	0	0	0.896061	0.964951	0.990572	1	0.945575	0.989065	0.999099	0.999955	1
NME5	0	0	0	0	0	0	0	0	0	0.896049	0.965003	0.990573	1	0.945575	0.989065	0.999099	0.999955	1
PSPN	0	0	0	0	0	0	0	0	0	0.893872	0.972621	0.990574	1	0.945575	0.989065	0.999099	0.999955	1
CXorf65	0	0	0	0	0	0	0	0	0	0.89786	0.959989	0.99058	1	0.945575	0.989065	0.999099	0.999955	1
H2AX	0	0	0	0	0	0	0	0	0	0.892351	0.980156	0.990587	1	0.945575	0.989065	0.999099	0.999956	1
PPP1R1A	0	0	0	0	0	0	0	0	0	0.897338	0.961554	0.99059	1	0.945575	0.989065	0.999099	0.999956	1
GCSH	0	0	0	0	0	0	0	0	0	0.896344	0.96471	0.990605	1	0.945575	0.989065	0.999099	0.999956	1
PIGH	0	0	0	0	0	0	0	0	0	0.895194	0.968516	0.99061	1	0.945575	0.989065	0.999099	0.999956	1
DUSP23	0	0	0	0	0	0	0	0	0	0.894945	0.969441	0.990612	1	0.945575	0.989065	0.999099	0.999956	1
LTA	0	0	0	0	0	0	0	0	0	0.894437	0.971503	0.99062	1	0.945575	0.989065	0.999099	0.999956	1
CD69	0	0	0	0	0	0	0	0	0	0.898016	0.96026	0.990622	1	0.945575	0.989065	0.999099	0.999956	1
NUDT4	0	0	0	0	0	0	0	0	0	0.89657	0.964416	0.990626	1	0.945575	0.989065	0.999099	0.999956	1
H1-6	0	0	0	0	0	0	0	0	0	0.893729	0.974547	0.990627	1	0.945575	0.989065	0.999099	0.999956	1
RHOH	0	0	0	0	0	0	0	0	0	0.893881	0.973917	0.990628	1	0.945575	0.989065	0.999099	0.999956	1
COMMD9	0	0	0	0	0	0	0	0	0	0.896574	0.964446	0.990629	1	0.945575	0.989065	0.999099	0.999956	1
RGS2	0	0	0	0	0	0	0	0	0	0.897315	0.962297	0.990629	1	0.945575	0.989065	0.999099	0.999956	1
SPACA7	0	0	0	0	0	0	0	0	0	0.89892	0.958071	0.99063	1	0.945575	0.989065	0.999099	0.999956	1
ARF6	0	0	0	0	0	0	0	0	0	0.893092	0.977716	0.990635	1	0.945575	0.989065	0.999099	0.999956	1
RGS1	0	0	0	0	0	0	0	0	0	0.896571	0.964567	0.990635	1	0.945575	0.989065	0.999099	0.999956	1
FAM174C	0	0	0	0	0	0	0	0	0	0.894226	0.972735	0.990637	1	0.945575	0.989065	0.999099	0.999956	1
GREM1	0	0	0	0	0	0	0	0	0	0.893799	0.974527	0.990638	1	0.945575	0.989065	0.999099	0.999956	1
DESI2	0	0	0	0	0	0	0	0	0	0.897572	0.961738	0.990638	1	0.945575	0.989065	0.999099	0.999956	1
DCTN6	0	0	0	0	0	0	0	0	0	0.897869	0.960982	0.990641	1	0.945575	0.989065	0.999099	0.999956	1
SSX7	0	0	0	0	0	0	0	0	0	0.89723	0.962855	0.990647	1	0.945575	0.989065	0.999099	0.999956	1
REEP5	0	0	0	0	0	0	0	0	0	0.896421	0.965312	0.99065	1	0.945575	0.989065	0.999099	0.999956	1
OAZ2	0	0	0	0	0	0	0	0	0	0.897513	0.962118	0.990651	1	0.945575	0.989065	0.999099	0.999956	1
C11orf58	0	0	0	0	0	0	0	0	0	0.897537	0.962059	0.990651	1	0.945575	0.989065	0.999099	0.999956	1
GIMD1	0	0	0	0	0	0	0	0	0	0.894847	0.970867	0.990661	1	0.945575	0.989065	0.999099	0.999956	1
MYL9	0	0	0	0	0	0	0	0	0	0.894341	0.972927	0.990664	1	0.945575	0.989065	0.999099	0.999956	1
CNBP	0	0	0	0	0	0	0	0	0	0.896958	0.964002	0.990667	1	0.945575	0.989065	0.999099	0.999956	1
C15orf61	0	0	0	0	0	0	0	0	0	0.893901	0.974857	0.990667	1	0.945575	0.989065	0.999099	0.999956	1
LCN9	0	0	0	0	0	0	0	0	0	0.898154	0.960657	0.990668	1	0.945575	0.989065	0.999099	0.999956	1
DCAF16	0	0	0	0	0	0	0	0	0	0.895414	0.969082	0.990673	1	0.945575	0.989065	0.999099	0.999956	1
GINS2	0	0	0	0	0	0	0	0	0	0.897112	0.963737	0.990677	1	0.945575	0.989065	0.999099	0.999956	1
CSRP2	0	0	0	0	0	0	0	0	0	0.896852	0.964571	0.99068	1	0.945575	0.989065	0.999099	0.999956	1
ZNF487	0	0	0	0	0	0	0	0	0	0.896433	0.965884	0.990682	1	0.945575	0.989065	0.999099	0.999956	1
PPP1R14A	0	0	0	0	0	0	0	0	0	0.895281	0.96976	0.990682	1	0.945575	0.989065	0.999099	0.999956	1
TMEM52B	0	0	0	0	0	0	0	0	0	0.896514	0.965694	0.990685	1	0.945575	0.989065	0.999099	0.999956	1
SERTAD3	0	0	0	0	0	0	0	0	0	0.894188	0.974143	0.990688	1	0.945575	0.989065	0.999099	0.999957	1
RERGL	0	0	0	0	0	0	0	0	0	0.898472	0.960148	0.990688	1	0.945575	0.989065	0.999099	0.999957	1
DCTN5	0	0	0	0	0	0	0	0	0	0.897702	0.962315	0.990692	1	0.945575	0.989065	0.999099	0.999957	1
UBALD2	0	0	0	0	0	0	0	0	0	0.894895	0.97156	0.990699	1	0.945575	0.989065	0.999099	0.999957	1
EBAG9	0	0	0	0	0	0	0	0	0	0.898239	0.961064	0.990705	1	0.945575	0.989065	0.999099	0.999957	1
LGALS7	0	0	0	0	0	0	0	0	0	0.895568	0.969265	0.990707	1	0.945575	0.989065	0.999099	0.999957	1
DYNAP	0	0	0	0	0	0	0	0	0	0.895608	0.969139	0.990707	1	0.945575	0.989065	0.999099	0.999957	1
ARL16	0	0	0	0	0	0	0	0	0	0.895906	0.968126	0.990708	1	0.945575	0.989065	0.999099	0.999957	1
CGB1	0	0	0	0	0	0	0	0	0	0.894122	0.974979	0.990709	1	0.945575	0.989065	0.999099	0.999957	1
NIP7	0	0	0	0	0	0	0	0	0	0.896502	0.966236	0.990711	1	0.945575	0.989065	0.999099	0.999957	1
RALA	0	0	0	0	0	0	0	0	0	0.897282	0.963871	0.990712	1	0.945575	0.989065	0.999099	0.999957	1
ASF1A	0	0	0	0	0	0	0	0	0	0.897294	0.963848	0.990713	1	0.945575	0.989065	0.999099	0.999957	1
OOSP1	0	0	0	0	0	0	0	0	0	0.897566	0.963141	0.990717	1	0.945575	0.989065	0.999099	0.999957	1
MSGN1	0	0	0	0	0	0	0	0	0	0.893698	0.977313	0.990722	1	0.945575	0.989065	0.999099	0.999957	1
TTC9C	0	0	0	0	0	0	0	0	0	0.897884	0.962341	0.990723	1	0.945575	0.989065	0.999099	0.999957	1
DYNLT2	0	0	0	0	0	0	0	0	0	0.89797	0.962121	0.990724	1	0.945575	0.989065	0.999099	0.999957	1
TREML4	0	0	0	0	0	0	0	0	0	0.897953	0.962172	0.990724	1	0.945575	0.989065	0.999099	0.999957	1
CCDC201	0	0	0	0	0	0	0	0	0	0.897404	0.963804	0.990728	1	0.945575	0.989065	0.999099	0.999957	1
C16orf90	0	0	0	0	0	0	0	0	0	0.895636	0.969489	0.990728	1	0.945575	0.989065	0.999099	0.999957	1
DUT	0	0	0	0	0	0	0	0	0	0.896903	0.965316	0.990728	1	0.945575	0.989065	0.999099	0.999957	1
NDUFB11	0	0	0	0	0	0	0	0	0	0.895938	0.968476	0.99073	1	0.945575	0.989065	0.999099	0.999957	1
NCALD	0	0	0	0	0	0	0	0	0	0.896415	0.966953	0.990733	1	0.945575	0.989065	0.999099	0.999957	1
C12orf45	0	0	0	0	0	0	0	0	0	0.896672	0.966245	0.990739	1	0.945575	0.989065	0.999099	0.999957	1
HINT3	0	0	0	0	0	0	0	0	0	0.896347	0.967366	0.990743	1	0.945575	0.989065	0.999099	0.999957	1
ZNHIT1	0	0	0	0	0	0	0	0	0	0.897069	0.965109	0.990744	1	0.945575	0.989065	0.999099	0.999957	1
GJB7	0	0	0	0	0	0	0	0	0	0.894771	0.973169	0.990746	1	0.945575	0.989065	0.999099	0.999957	1
RBBP9	0	0	0	0	0	0	0	0	0	0.898342	0.961489	0.990747	1	0.945575	0.989065	0.999099	0.999957	1
PPIH	0	0	0	0	0	0	0	0	0	0.898929	0.959949	0.990748	1	0.945575	0.989065	0.999099	0.999957	1
DUSP18	0	0	0	0	0	0	0	0	0	0.894462	0.974582	0.99075	1	0.945575	0.989065	0.999099	0.999957	1
CIB4	0	0	0	0	0	0	0	0	0	0.898699	0.960603	0.990751	1	0.945575	0.989065	0.999099	0.999957	1
AMELX	0	0	0	0	0	0	0	0	0	0.897171	0.964993	0.990754	1	0.945575	0.989065	0.999099	0.999957	1
UPK2	0	0	0	0	0	0	0	0	0	0.895604	0.970193	0.990755	1	0.945575	0.989065	0.999099	0.999957	1
RCAN1	0	0	0	0	0	0	0	0	0	0.896903	0.96589	0.990758	1	0.945575	0.989065	0.999099	0.999957	1
MYL5	0	0	0	0	0	0	0	0	0	0.897784	0.963261	0.990759	1	0.945575	0.989065	0.999099	0.999957	1
UBE2T	0	0	0	0	0	0	0	0	0	0.899599	0.958433	0.99076	1	0.945575	0.989065	0.999099	0.999957	1
APOM	0	0	0	0	0	0	0	0	0	0.897762	0.963402	0.990763	1	0.945575	0.989065	0.999099	0.999957	1
LINC02218	0	0	0	0	0	0	0	0	0	0.894747	0.973709	0.990763	1	0.945575	0.989065	0.999099	0.999957	1
CLDN20	0	0	0	0	0	0	0	0	0	0.894138	0.97645	0.990766	1	0.945575	0.989065	0.999099	0.999957	1
LGALS7B	0	0	0	0	0	0	0	0	0	0.895937	0.969262	0.990767	1	0.945575	0.989065	0.999099	0.999957	1
WASHC3	0	0	0	0	0	0	0	0	0	0.898411	0.961646	0.990767	1	0.945575	0.989065	0.999099	0.999957	1
IL25	0	0	0	0	0	0	0	0	0	0.894996	0.972793	0.990767	1	0.945575	0.989065	0.999099	0.999957	1
OBP2A	0	0	0	0	0	0	0	0	0	0.896528	0.967282	0.990768	1	0.945575	0.989065	0.999099	0.999957	1
NBL1	0	0	0	0	0	0	0	0	0	0.895117	0.972352	0.990769	1	0.945575	0.989065	0.999099	0.999957	1
TRARG1	0	0	0	0	0	0	0	0	0	0.894931	0.973098	0.990769	1	0.945575	0.989065	0.999099	0.999957	1
TCEAL6	0	0	0	0	0	0	0	0	0	0.895761	0.969971	0.990771	1	0.945575	0.989065	0.999099	0.999957	1
C2orf80	0	0	0	0	0	0	0	0	0	0.900186	0.957293	0.990779	1	0.945575	0.989065	0.999099	0.999957	1
ENSG00000283886	0	0	0	0	0	0	0	0	0	0.894961	0.973227	0.990779	1	0.945575	0.989065	0.999099	0.999957	1
CT45A3	0	0	0	0	0	0	0	0	0	0.898088	0.962809	0.990782	1	0.945575	0.989065	0.999099	0.999957	1
COX4I2	0	0	0	0	0	0	0	0	0	0.897563	0.964469	0.99079	1	0.945575	0.989065	0.999099	0.999957	1
CT45A5	0	0	0	0	0	0	0	0	0	0.898147	0.962809	0.990791	1	0.945575	0.989065	0.999099	0.999957	1
CT45A6	0	0	0	0	0	0	0	0	0	0.898147	0.962809	0.990791	1	0.945575	0.989065	0.999099	0.999957	1
CT45A7	0	0	0	0	0	0	0	0	0	0.898147	0.962809	0.990791	1	0.945575	0.989065	0.999099	0.999957	1
OMP	0	0	0	0	0	0	0	0	0	0.894287	0.976504	0.990792	1	0.945575	0.989065	0.999099	0.999957	1
ALKAL2	0	0	0	0	0	0	0	0	0	0.89643	0.968106	0.990792	1	0.945575	0.989065	0.999099	0.999957	1
CT45A1	0	0	0	0	0	0	0	0	0	0.89812	0.962925	0.990794	1	0.945575	0.989065	0.999099	0.999957	1
RHOA	0	0	0	0	0	0	0	0	0	0.896164	0.969087	0.990796	1	0.945575	0.989065	0.999099	0.999958	1
TMCO1	0	0	0	0	0	0	0	0	0	0.900213	0.957494	0.990796	1	0.945575	0.989065	0.999099	0.999958	1
CLEC19A	0	0	0	0	0	0	0	0	0	0.898164	0.962874	0.990798	1	0.945575	0.989065	0.999099	0.999958	1
DBNDD1	0	0	0	0	0	0	0	0	0	0.89673	0.967238	0.990799	1	0.945575	0.989065	0.999099	0.999958	1
CLEC6A	0	0	0	0	0	0	0	0	0	0.900424	0.957149	0.990807	1	0.945575	0.989065	0.999099	0.999958	1
C5orf52	0	0	0	0	0	0	0	0	0	0.896205	0.96925	0.99081	1	0.945575	0.989065	0.999099	0.999958	1
TMEM208	0	0	0	0	0	0	0	0	0	0.898472	0.962252	0.990812	1	0.945575	0.989065	0.999099	0.999958	1
RAB9B	0	0	0	0	0	0	0	0	0	0.894768	0.974893	0.990813	1	0.945575	0.989065	0.999099	0.999958	1
SEC11A	0	0	0	0	0	0	0	0	0	0.899068	0.960712	0.990816	1	0.945575	0.989065	0.999099	0.999958	1
UBE2C	0	0	0	0	0	0	0	0	0	0.897685	0.9646	0.990816	1	0.945575	0.989065	0.999099	0.999958	1
RWDD4	0	0	0	0	0	0	0	0	0	0.900329	0.957553	0.990818	1	0.945575	0.989065	0.999099	0.999958	1
TMEM91	0	0	0	0	0	0	0	0	0	0.89573	0.9712	0.99082	1	0.945575	0.989065	0.999099	0.999958	1
H3C14	0	0	0	0	0	0	0	0	0	0.893248	0.983196	0.990823	1	0.945575	0.989065	0.999099	0.999958	1
H3C15	0	0	0	0	0	0	0	0	0	0.893248	0.983196	0.990823	1	0.945575	0.989065	0.999099	0.999958	1
PLET1	0	0	0	0	0	0	0	0	0	0.897149	0.966507	0.99083	1	0.945575	0.989065	0.999099	0.999958	1
MYL7	0	0	0	0	0	0	0	0	0	0.898377	0.962866	0.990831	1	0.945575	0.989065	0.999099	0.999958	1
CCDC195	0	0	0	0	0	0	0	0	0	0.89708	0.96677	0.990832	1	0.945575	0.989065	0.999099	0.999958	1
C1orf158	0	0	0	0	0	0	0	0	0	0.897208	0.966367	0.990832	1	0.945575	0.989065	0.999099	0.999958	1
NUDT3	0	0	0	0	0	0	0	0	0	0.897945	0.964121	0.990832	1	0.945575	0.989065	0.999099	0.999958	1
RARRES2	0	0	0	0	0	0	0	0	0	0.89685	0.96762	0.990837	1	0.945575	0.989065	0.999099	0.999958	1
H3C13	0	0	0	0	0	0	0	0	0	0.893297	0.983454	0.990837	1	0.945575	0.989065	0.999099	0.999958	1
COMMD1	0	0	0	0	0	0	0	0	0	0.896453	0.968976	0.990838	1	0.945575	0.989065	0.999099	0.999958	1
JAGN1	0	0	0	0	0	0	0	0	0	0.896261	0.969774	0.990843	1	0.945575	0.989065	0.999099	0.999958	1
RAMP2	0	0	0	0	0	0	0	0	0	0.897286	0.966376	0.990845	1	0.945575	0.989065	0.999099	0.999958	1
TCAP	0	0	0	0	0	0	0	0	0	0.895891	0.971251	0.990849	1	0.945575	0.989065	0.999099	0.999958	1
ANKRD66	0	0	0	0	0	0	0	0	0	0.896379	0.969556	0.990853	1	0.945575	0.989065	0.999099	0.999958	1
RPP21	0	0	0	0	0	0	0	0	0	0.898284	0.963552	0.990855	1	0.945575	0.989065	0.999099	0.999958	1
MAL2	0	0	0	0	0	0	0	0	0	0.897188	0.9669	0.990856	1	0.945575	0.989065	0.999099	0.999958	1
PRDX1	0	0	0	0	0	0	0	0	0	0.897309	0.966545	0.990857	1	0.945575	0.989065	0.999099	0.999958	1
NANOGNB	0	0	0	0	0	0	0	0	0	0.900854	0.956905	0.990858	1	0.945575	0.989065	0.999099	0.999958	1
PIGF	0	0	0	0	0	0	0	0	0	0.89877	0.962314	0.990862	1	0.945575	0.989065	0.999099	0.999958	1
UFC1	0	0	0	0	0	0	0	0	0	0.900755	0.95722	0.990863	1	0.945575	0.989065	0.999099	0.999958	1
GM2A	0	0	0	0	0	0	0	0	0	0.896023	0.971092	0.990864	1	0.945575	0.989065	0.999099	0.999958	1
CD247	0	0	0	0	0	0	0	0	0	0.900338	0.958371	0.990872	1	0.945575	0.989065	0.999099	0.999958	1
EFCAB9	0	0	0	0	0	0	0	0	0	0.896729	0.968816	0.990875	1	0.945575	0.989065	0.999099	0.999958	1
CT45A2	0	0	0	0	0	0	0	0	0	0.898362	0.963741	0.990878	1	0.945575	0.989065	0.999099	0.999958	1
CT45A8	0	0	0	0	0	0	0	0	0	0.898362	0.963741	0.990878	1	0.945575	0.989065	0.999099	0.999958	1
CT45A9	0	0	0	0	0	0	0	0	0	0.898362	0.963741	0.990878	1	0.945575	0.989065	0.999099	0.999958	1
TAF11L14	0	0	0	0	0	0	0	0	0	0.895618	0.973013	0.990879	1	0.945575	0.989065	0.999099	0.999958	1
CBX1	0	0	0	0	0	0	0	0	0	0.899052	0.961852	0.990881	1	0.945575	0.989065	0.999099	0.999958	1
MYL10	0	0	0	0	0	0	0	0	0	0.89791	0.965139	0.990881	1	0.945575	0.989065	0.999099	0.999958	1
C15orf62	0	0	0	0	0	0	0	0	0	0.895613	0.973105	0.990882	1	0.945575	0.989065	0.999099	0.999958	1
LCNL1	0	0	0	0	0	0	0	0	0	0.896199	0.970907	0.990884	1	0.945575	0.989065	0.999099	0.999958	1
MRAP2	0	0	0	0	0	0	0	0	0	0.896467	0.969999	0.990887	1	0.945575	0.989065	0.999099	0.999958	1
VKORC1	0	0	0	0	0	0	0	0	0	0.895736	0.972761	0.990888	1	0.945575	0.989065	0.999099	0.999958	1
SPCS3	0	0	0	0	0	0	0	0	0	0.896849	0.968681	0.990888	1	0.945575	0.989065	0.999099	0.999958	1
AC093323.3	0	0	0	0	0	0	0	0	0	0.893648	0.983127	0.990888	1	0.945575	0.989065	0.999099	0.999958	1
ABITRAM	0	0	0	0	0	0	0	0	0	0.89932	0.961254	0.990888	1	0.945575	0.989065	0.999099	0.999958	1
CMTM8	0	0	0	0	0	0	0	0	0	0.897038	0.968098	0.990891	1	0.945575	0.989065	0.999099	0.999958	1
RTN4	0	0	0	0	0	0	0	0	0	0.898924	0.962379	0.990891	1	0.945575	0.989065	0.999099	0.999958	1
GCG	0	0	0	0	0	0	0	0	0	0.898774	0.962825	0.990892	1	0.945575	0.989065	0.999099	0.999958	1
ZCCHC13	0	0	0	0	0	0	0	0	0	0.896704	0.969303	0.990894	1	0.945575	0.989065	0.999099	0.999958	1
ISG15	0	0	0	0	0	0	0	0	0	0.894854	0.976776	0.990896	1	0.945575	0.989065	0.999099	0.999958	1
ZNF576	0	0	0	0	0	0	0	0	0	0.895042	0.976026	0.9909	1	0.945575	0.989065	0.999099	0.999958	1
CRYGB	0	0	0	0	0	0	0	0	0	0.897415	0.967078	0.990901	1	0.945575	0.989065	0.999099	0.999958	1
FAM9B	0	0	0	0	0	0	0	0	0	0.8996	0.960818	0.990906	1	0.945575	0.989065	0.999099	0.999959	1
CRYAB	0	0	0	0	0	0	0	0	0	0.895798	0.972971	0.990906	1	0.945575	0.989065	0.999099	0.999959	1
UBE2E1	0	0	0	0	0	0	0	0	0	0.897915	0.96582	0.990918	1	0.945575	0.989065	0.999099	0.999959	1
RGS8	0	0	0	0	0	0	0	0	0	0.898091	0.965292	0.990918	1	0.945575	0.989065	0.999099	0.999959	1
PTTG1	0	0	0	0	0	0	0	0	0	0.897566	0.966936	0.990918	1	0.945575	0.989065	0.999099	0.999959	1
GLO1	0	0	0	0	0	0	0	0	0	0.900109	0.959695	0.990918	1	0.945575	0.989065	0.999099	0.999959	1
MRPL49	0	0	0	0	0	0	0	0	0	0.897513	0.96712	0.990919	1	0.945575	0.989065	0.999099	0.999959	1
MSRB3	0	0	0	0	0	0	0	0	0	0.898677	0.963762	0.990929	1	0.945575	0.989065	0.999099	0.999959	1
PPP1R14B	0	0	0	0	0	0	0	0	0	0.896453	0.970996	0.990929	1	0.945575	0.989065	0.999099	0.999959	1
PPP1R27	0	0	0	0	0	0	0	0	0	0.895768	0.973695	0.990931	1	0.945575	0.989065	0.999099	0.999959	1
TMEM42	0	0	0	0	0	0	0	0	0	0.895908	0.973134	0.990931	1	0.945575	0.989065	0.999099	0.999959	1
TPPP3	0	0	0	0	0	0	0	0	0	0.895364	0.975441	0.990932	1	0.945575	0.989065	0.999099	0.999959	1
BST2	0	0	0	0	0	0	0	0	0	0.897443	0.967611	0.990932	1	0.945575	0.989065	0.999099	0.999959	1
SSX1	0	0	0	0	0	0	0	0	0	0.899531	0.961443	0.990932	1	0.945575	0.989065	0.999099	0.999959	1
FAM180B	0	0	0	0	0	0	0	0	0	0.896815	0.969801	0.990935	1	0.945575	0.989065	0.999099	0.999959	1
RPL11	0	0	0	0	0	0	0	0	0	0.898901	0.963266	0.990937	1	0.945575	0.989065	0.999099	0.999959	1
POMZP3	0	0	0	0	0	0	0	0	0	0.897799	0.966596	0.990939	1	0.945575	0.989065	0.999099	0.999959	1
MANF	0	0	0	0	0	0	0	0	0	0.897577	0.967334	0.99094	1	0.945575	0.989065	0.999099	0.999959	1
SAT2	0	0	0	0	0	0	0	0	0	0.899225	0.962488	0.990945	1	0.945575	0.989065	0.999099	0.999959	1
RNASE9	0	0	0	0	0	0	0	0	0	0.895986	0.973157	0.990945	1	0.945575	0.989065	0.999099	0.999959	1
PLEKHJ1	0	0	0	0	0	0	0	0	0	0.897937	0.966309	0.990946	1	0.945575	0.989065	0.999099	0.999959	1
SAR1B	0	0	0	0	0	0	0	0	0	0.899939	0.960614	0.990947	1	0.945575	0.989065	0.999099	0.999959	1
RBM3	0	0	0	0	0	0	0	0	0	0.898438	0.964919	0.990954	1	0.945575	0.989065	0.999099	0.999959	1
CT45A10	0	0	0	0	0	0	0	0	0	0.899519	0.961898	0.990957	1	0.945575	0.989065	0.999099	0.999959	1
BOLA2	0	0	0	0	0	0	0	0	0	0.897487	0.968004	0.990958	1	0.945575	0.989065	0.999099	0.999959	1
RAB9A	0	0	0	0	0	0	0	0	0	0.897472	0.968079	0.99096	1	0.945575	0.989065	0.999099	0.999959	1
VBP1	0	0	0	0	0	0	0	0	0	0.899505	0.962006	0.990961	1	0.945575	0.989065	0.999099	0.999959	1
TM4SF18	0	0	0	0	0	0	0	0	0	0.899025	0.963362	0.990962	1	0.945575	0.989065	0.999099	0.999959	1
ADM5	0	0	0	0	0	0	0	0	0	0.896879	0.970181	0.990962	1	0.945575	0.989065	0.999099	0.999959	1
SSR2	0	0	0	0	0	0	0	0	0	0.899269	0.96269	0.990963	1	0.945575	0.989065	0.999099	0.999959	1
RPS15	0	0	0	0	0	0	0	0	0	0.895929	0.973874	0.990964	1	0.945575	0.989065	0.999099	0.999959	1
H3-2	0	0	0	0	0	0	0	0	0	0.894155	0.982829	0.990965	1	0.945575	0.989065	0.999099	0.999959	1
NHLH2	0	0	0	0	0	0	0	0	0	0.894383	0.981518	0.990968	1	0.945575	0.989065	0.999099	0.999959	1
FBXO36	0	0	0	0	0	0	0	0	0	0.899567	0.962019	0.990972	1	0.945575	0.989065	0.999099	0.999959	1
PRELID3B	0	0	0	0	0	0	0	0	0	0.898998	0.963629	0.990973	1	0.945575	0.989065	0.999099	0.999959	1
OOSP4A	0	0	0	0	0	0	0	0	0	0.899137	0.963265	0.990974	1	0.945575	0.989065	0.999099	0.999959	1
HINT2	0	0	0	0	0	0	0	0	0	0.898199	0.966069	0.990976	1	0.945575	0.989065	0.999099	0.999959	1
H2AW	0	0	0	0	0	0	0	0	0	0.893975	0.984742	0.990982	1	0.945575	0.989065	0.999099	0.999959	1
AC005787.5	0	0	0	0	0	0	0	0	0	0.895811	0.97484	0.990983	1	0.945575	0.989065	0.999099	0.999959	1
ARL5C	0	0	0	0	0	0	0	0	0	0.898723	0.964639	0.990984	1	0.945575	0.989065	0.999099	0.999959	1
MCEMP1	0	0	0	0	0	0	0	0	0	0.902364	0.955345	0.990986	1	0.945575	0.989065	0.999099	0.999959	1
DENR	0	0	0	0	0	0	0	0	0	0.901419	0.957595	0.99099	1	0.945575	0.989065	0.999099	0.999959	1
TRAPPC6A	0	0	0	0	0	0	0	0	0	0.897961	0.967184	0.990994	1	0.945575	0.989065	0.999099	0.999959	1
HBM	0	0	0	0	0	0	0	0	0	0.89584	0.975035	0.990995	1	0.945575	0.989065	0.999099	0.999959	1
MIS12	0	0	0	0	0	0	0	0	0	0.896929	0.97074	0.990995	1	0.945575	0.989065	0.999099	0.999959	1
UBE2G2	0	0	0	0	0	0	0	0	0	0.899666	0.962246	0.991	1	0.945575	0.989065	0.999099	0.999959	1
SDHAF1	0	0	0	0	0	0	0	0	0	0.894443	0.982407	0.991002	1	0.945575	0.989065	0.999099	0.999959	1
SENP8	0	0	0	0	0	0	0	0	0	0.896266	0.973463	0.991003	1	0.945575	0.989065	0.999099	0.999959	1
KCNE5	0	0	0	0	0	0	0	0	0	0.894969	0.979465	0.991004	1	0.945575	0.989065	0.999099	0.999959	1
HPGDS	0	0	0	0	0	0	0	0	0	0.8992	0.963633	0.991005	1	0.945575	0.989065	0.999099	0.999959	1
APOD	0	0	0	0	0	0	0	0	0	0.897732	0.968168	0.991006	1	0.945575	0.989065	0.999099	0.999959	1
ARF3	0	0	0	0	0	0	0	0	0	0.898441	0.965922	0.991007	1	0.945575	0.989065	0.999099	0.999959	1
GUCA1C	0	0	0	0	0	0	0	0	0	0.897845	0.96782	0.991007	1	0.945575	0.989065	0.999099	0.999959	1
NAA20	0	0	0	0	0	0	0	0	0	0.899084	0.964055	0.99101	1	0.945575	0.989065	0.999099	0.999959	1
HBQ1	0	0	0	0	0	0	0	0	0	0.896474	0.972838	0.991011	1	0.945575	0.989065	0.999099	0.999959	1
LNP1	0	0	0	0	0	0	0	0	0	0.898612	0.965487	0.991011	1	0.945575	0.989065	0.999099	0.999959	1
CDNF	0	0	0	0	0	0	0	0	0	0.897829	0.967965	0.991011	1	0.945575	0.989065	0.999099	0.999959	1
ANKRD22	0	0	0	0	0	0	0	0	0	0.900125	0.961203	0.991012	1	0.945575	0.989065	0.999099	0.999959	1
TMEM47	0	0	0	0	0	0	0	0	0	0.897251	0.96996	0.991012	1	0.945575	0.989065	0.999099	0.999959	1
C4orf33	0	0	0	0	0	0	0	0	0	0.900734	0.95971	0.991017	1	0.945575	0.989065	0.999099	0.99996	1
H3C6	0	0	0	0	0	0	0	0	0	0.894981	0.979907	0.99102	1	0.945575	0.989065	0.999099	0.99996	1
CETN1	0	0	0	0	0	0	0	0	0	0.89494	0.980175	0.991021	1	0.945575	0.989065	0.999099	0.99996	1
H3-4	0	0	0	0	0	0	0	0	0	0.894998	0.979918	0.991023	1	0.945575	0.989065	0.999099	0.99996	1
NMRK1	0	0	0	0	0	0	0	0	0	0.901258	0.958546	0.991026	1	0.945575	0.989065	0.999099	0.99996	1
HIKESHI	0	0	0	0	0	0	0	0	0	0.900867	0.95953	0.991026	1	0.945575	0.989065	0.999099	0.99996	1
LMO4	0	0	0	0	0	0	0	0	0	0.897202	0.970539	0.991031	1	0.945575	0.989065	0.999099	0.99996	1
RGS10	0	0	0	0	0	0	0	0	0	0.89905	0.964553	0.991031	1	0.945575	0.989065	0.999099	0.99996	1
MPV17	0	0	0	0	0	0	0	0	0	0.900247	0.961259	0.991034	1	0.945575	0.989065	0.999099	0.99996	1
TRAT1	0	0	0	0	0	0	0	0	0	0.900485	0.960663	0.991036	1	0.945575	0.989065	0.999099	0.99996	1
ZMAT5	0	0	0	0	0	0	0	0	0	0.901366	0.958476	0.991038	1	0.945575	0.989065	0.999099	0.99996	1
POP5	0	0	0	0	0	0	0	0	0	0.899613	0.963061	0.991038	1	0.945575	0.989065	0.999099	0.99996	1
CST6	0	0	0	0	0	0	0	0	0	0.897016	0.971511	0.991043	1	0.945575	0.989065	0.999099	0.99996	1
RPS11	0	0	0	0	0	0	0	0	0	0.899291	0.964169	0.991049	1	0.945575	0.989065	0.999099	0.99996	1
NDUFA13	0	0	0	0	0	0	0	0	0	0.898594	0.966376	0.991055	1	0.945575	0.989065	0.999099	0.99996	1
GPX8	0	0	0	0	0	0	0	0	0	0.897751	0.9692	0.991058	1	0.945575	0.989065	0.999099	0.99996	1
BTC	0	0	0	0	0	0	0	0	0	0.89754	0.969989	0.99106	1	0.945575	0.989065	0.999099	0.99996	1
HCRT	0	0	0	0	0	0	0	0	0	0.895045	0.981076	0.991065	1	0.945575	0.989065	0.999099	0.99996	1
BOD1L2	0	0	0	0	0	0	0	0	0	0.895637	0.977945	0.991065	1	0.945575	0.989065	0.999099	0.99996	1
CALML5	0	0	0	0	0	0	0	0	0	0.895073	0.980944	0.991066	1	0.945575	0.989065	0.999099	0.99996	1
CAV1	0	0	0	0	0	0	0	0	0	0.897005	0.972134	0.991068	1	0.945575	0.989065	0.999099	0.99996	1
JDP2	0	0	0	0	0	0	0	0	0	0.897785	0.969407	0.991073	1	0.945575	0.989065	0.999099	0.99996	1
SIGLECL1	0	0	0	0	0	0	0	0	0	0.899092	0.965313	0.991079	1	0.945575	0.989065	0.999099	0.99996	1
RPS16	0	0	0	0	0	0	0	0	0	0.898585	0.966899	0.99108	1	0.945575	0.989065	0.999099	0.99996	1
CST3	0	0	0	0	0	0	0	0	0	0.897142	0.971922	0.991081	1	0.945575	0.989065	0.999099	0.99996	1
NUDT4B	0	0	0	0	0	0	0	0	0	0.896625	0.974131	0.991088	1	0.945575	0.989065	0.999099	0.99996	1
NRSN1	0	0	0	0	0	0	0	0	0	0.89819	0.968468	0.991093	1	0.945575	0.989065	0.999099	0.99996	1
TMEM272	0	0	0	0	0	0	0	0	0	0.898008	0.969117	0.991095	1	0.945575	0.989065	0.999099	0.99996	1
DMRTC1	0	0	0	0	0	0	0	0	0	0.898737	0.966748	0.991096	1	0.945575	0.989065	0.999099	0.99996	1
DMRTC1B	0	0	0	0	0	0	0	0	0	0.898737	0.966748	0.991096	1	0.945575	0.989065	0.999099	0.99996	1
RPP25L	0	0	0	0	0	0	0	0	0	0.896686	0.974102	0.991097	1	0.945575	0.989065	0.999099	0.99996	1
CNRIP1	0	0	0	0	0	0	0	0	0	0.897059	0.972658	0.991099	1	0.945575	0.989065	0.999099	0.99996	1
LY6K	0	0	0	0	0	0	0	0	0	0.898635	0.967128	0.991099	1	0.945575	0.989065	0.999099	0.99996	1
TRAPPC3	0	0	0	0	0	0	0	0	0	0.898269	0.968523	0.991109	1	0.945575	0.989065	0.999099	0.99996	1
H3C11	0	0	0	0	0	0	0	0	0	0.896047	0.977289	0.99111	1	0.945575	0.989065	0.999099	0.99996	1
SSU72P4	0	0	0	0	0	0	0	0	0	0.896324	0.976012	0.99111	1	0.945575	0.989065	0.999099	0.99996	1
COX4I1	0	0	0	0	0	0	0	0	0	0.899495	0.964778	0.991114	1	0.945575	0.989065	0.999099	0.99996	1
KRTAP27-1	0	0	0	0	0	0	0	0	0	0.897419	0.971648	0.991114	1	0.945575	0.989065	0.999099	0.99996	1
NCBP2	0	0	0	0	0	0	0	0	0	0.899029	0.966337	0.991122	1	0.945575	0.989065	0.999099	0.99996	1
OOSP3	0	0	0	0	0	0	0	0	0	0.899845	0.96393	0.991123	1	0.945575	0.989065	0.999099	0.99996	1
H3C10	0	0	0	0	0	0	0	0	0	0.895048	0.983296	0.991125	1	0.945575	0.989065	0.999099	0.999961	1
RAP1B	0	0	0	0	0	0	0	0	0	0.900738	0.961559	0.991128	1	0.945575	0.989065	0.999099	0.999961	1
AMELY	0	0	0	0	0	0	0	0	0	0.899487	0.965076	0.991128	1	0.945575	0.989065	0.999099	0.999961	1
SSU72P5	0	0	0	0	0	0	0	0	0	0.896493	0.975801	0.99113	1	0.945575	0.989065	0.999099	0.999961	1
FAM167B	0	0	0	0	0	0	0	0	0	0.897801	0.970643	0.991132	1	0.945575	0.989065	0.999099	0.999961	1
SSU72P3	0	0	0	0	0	0	0	0	0	0.896493	0.975931	0.991135	1	0.945575	0.989065	0.999099	0.999961	1
C17orf98	0	0	0	0	0	0	0	0	0	0.897725	0.970986	0.991135	1	0.945575	0.989065	0.999099	0.999961	1
GET1	0	0	0	0	0	0	0	0	0	0.899687	0.964624	0.991136	1	0.945575	0.989065	0.999099	0.999961	1
RPS18	0	0	0	0	0	0	0	0	0	0.900496	0.962378	0.991138	1	0.945575	0.989065	0.999099	0.999961	1
TSEN15	0	0	0	0	0	0	0	0	0	0.899059	0.966565	0.991138	1	0.945575	0.989065	0.999099	0.999961	1
ZNF593	0	0	0	0	0	0	0	0	0	0.898412	0.96866	0.991138	1	0.945575	0.989065	0.999099	0.999961	1
ATP6V0C	0	0	0	0	0	0	0	0	0	0.896224	0.97742	0.991143	1	0.945575	0.989065	0.999099	0.999961	1
RAP1A	0	0	0	0	0	0	0	0	0	0.900623	0.962146	0.991144	1	0.945575	0.989065	0.999099	0.999961	1
AGTRAP	0	0	0	0	0	0	0	0	0	0.899439	0.965577	0.991147	1	0.945575	0.989065	0.999099	0.999961	1
OBP2B	0	0	0	0	0	0	0	0	0	0.898927	0.967247	0.991151	1	0.945575	0.989065	0.999099	0.999961	1
PRELID2	0	0	0	0	0	0	0	0	0	0.902167	0.958351	0.991153	1	0.945575	0.989065	0.999099	0.999961	1
MRPS25	0	0	0	0	0	0	0	0	0	0.899215	0.966509	0.99116	1	0.945575	0.989065	0.999099	0.999961	1
PLA2G10	0	0	0	0	0	0	0	0	0	0.899357	0.966122	0.991162	1	0.945575	0.989065	0.999099	0.999961	1
TMEM154	0	0	0	0	0	0	0	0	0	0.900557	0.9627	0.991166	1	0.945575	0.989065	0.999099	0.999961	1
YAF2	0	0	0	0	0	0	0	0	0	0.899225	0.966606	0.991166	1	0.945575	0.989065	0.999099	0.999961	1
SSR3	0	0	0	0	0	0	0	0	0	0.900224	0.96369	0.991169	1	0.945575	0.989065	0.999099	0.999961	1
GGCT	0	0	0	0	0	0	0	0	0	0.900236	0.963663	0.99117	1	0.945575	0.989065	0.999099	0.999961	1
PCNP	0	0	0	0	0	0	0	0	0	0.900789	0.962142	0.99117	1	0.945575	0.989065	0.999099	0.999961	1
TMEM250	0	0	0	0	0	0	0	0	0	0.895198	0.984147	0.991171	1	0.945575	0.989065	0.999099	0.999961	1
PAEP	0	0	0	0	0	0	0	0	0	0.899797	0.965004	0.991173	1	0.945575	0.989065	0.999099	0.999961	1
CPSF4L	0	0	0	0	0	0	0	0	0	0.900724	0.962421	0.991176	1	0.945575	0.989065	0.999099	0.999961	1
PIFO	0	0	0	0	0	0	0	0	0	0.900475	0.963121	0.991177	1	0.945575	0.989065	0.999099	0.999961	1
CSDC2	0	0	0	0	0	0	0	0	0	0.898162	0.970404	0.991179	1	0.945575	0.989065	0.999099	0.999961	1
MDFIC2	0	0	0	0	0	0	0	0	0	0.898518	0.969208	0.991181	1	0.945575	0.989065	0.999099	0.999961	1
MYL2	0	0	0	0	0	0	0	0	0	0.900161	0.964162	0.991185	1	0.945575	0.989065	0.999099	0.999961	1
CFAP97D2	0	0	0	0	0	0	0	0	0	0.898968	0.967821	0.991186	1	0.945575	0.989065	0.999099	0.999961	1
TOMM20L	0	0	0	0	0	0	0	0	0	0.899018	0.967698	0.991188	1	0.945575	0.989065	0.999099	0.999961	1
FAM229A	0	0	0	0	0	0	0	0	0	0.89657	0.977102	0.991189	1	0.945575	0.989065	0.999099	0.999961	1
IMMP2L	0	0	0	0	0	0	0	0	0	0.899385	0.966639	0.991193	1	0.945575	0.989065	0.999099	0.999961	1
MBD3L1	0	0	0	0	0	0	0	0	0	0.897609	0.972912	0.991198	1	0.945575	0.989065	0.999099	0.999961	1
HSPB9	0	0	0	0	0	0	0	0	0	0.896122	0.979624	0.991198	1	0.945575	0.989065	0.999099	0.999961	1
CD300LD	0	0	0	0	0	0	0	0	0	0.900279	0.964187	0.991205	1	0.945575	0.989065	0.999099	0.999961	1
RHEB	0	0	0	0	0	0	0	0	0	0.902152	0.959215	0.991205	1	0.945575	0.989065	0.999099	0.999961	1
SAPCD1	0	0	0	0	0	0	0	0	0	0.901649	0.960482	0.991205	1	0.945575	0.989065	0.999099	0.999961	1
PNOC	0	0	0	0	0	0	0	0	0	0.89851	0.969767	0.991206	1	0.945575	0.989065	0.999099	0.999961	1
TNNC1	0	0	0	0	0	0	0	0	0	0.899577	0.966285	0.991206	1	0.945575	0.989065	0.999099	0.999961	1
NPB	0	0	0	0	0	0	0	0	0	0.896458	0.978156	0.991206	1	0.945575	0.989065	0.999099	0.999961	1
ASCL3	0	0	0	0	0	0	0	0	0	0.896588	0.977541	0.991207	1	0.945575	0.989065	0.999099	0.999961	1
COPZ1	0	0	0	0	0	0	0	0	0	0.903383	0.95633	0.991207	1	0.945575	0.989065	0.999099	0.999961	1
IFT22	0	0	0	0	0	0	0	0	0	0.899258	0.967323	0.991207	1	0.945575	0.989065	0.999099	0.999961	1
CDC42	0	0	0	0	0	0	0	0	0	0.899858	0.965646	0.991217	1	0.945575	0.989065	0.999099	0.999961	1
H3C8	0	0	0	0	0	0	0	0	0	0.896942	0.976196	0.991217	1	0.945575	0.989065	0.999099	0.999961	1
DHFR	0	0	0	0	0	0	0	0	0	0.900757	0.963077	0.991218	1	0.945575	0.989065	0.999099	0.999961	1
LSMEM2	0	0	0	0	0	0	0	0	0	0.8996	0.966497	0.99122	1	0.945575	0.989065	0.999099	0.999961	1
GCSAM	0	0	0	0	0	0	0	0	0	0.901888	0.960172	0.991223	1	0.945575	0.989065	0.999099	0.999961	1
ATF3	0	0	0	0	0	0	0	0	0	0.89993	0.965557	0.991223	1	0.945575	0.989065	0.999099	0.999961	1
DESI1	0	0	0	0	0	0	0	0	0	0.900379	0.964259	0.991224	1	0.945575	0.989065	0.999099	0.999961	1
SNX3	0	0	0	0	0	0	0	0	0	0.898964	0.968643	0.991225	1	0.945575	0.989065	0.999099	0.999961	1
TEX37	0	0	0	0	0	0	0	0	0	0.898215	0.971303	0.991227	1	0.945575	0.989065	0.999099	0.999961	1
IGSF23	0	0	0	0	0	0	0	0	0	0.898856	0.969082	0.991229	1	0.945575	0.989065	0.999099	0.999961	1
TIMM17A	0	0	0	0	0	0	0	0	0	0.902784	0.958108	0.991232	1	0.945575	0.989065	0.999099	0.999961	1
H3C4	0	0	0	0	0	0	0	0	0	0.89668	0.977926	0.991235	1	0.945575	0.989065	0.999099	0.999961	1
DCTD	0	0	0	0	0	0	0	0	0	0.8995	0.967181	0.991239	1	0.945575	0.989065	0.999099	0.999962	1
HBZ	0	0	0	0	0	0	0	0	0	0.897289	0.975269	0.991239	1	0.945575	0.989065	0.999099	0.999962	1
ISCU	0	0	0	0	0	0	0	0	0	0.899329	0.96778	0.991241	1	0.945575	0.989065	0.999099	0.999962	1
ARPC5L	0	0	0	0	0	0	0	0	0	0.898756	0.969708	0.991242	1	0.945575	0.989065	0.999099	0.999962	1
TMIE	0	0	0	0	0	0	0	0	0	0.898694	0.969943	0.991243	1	0.945575	0.989065	0.999099	0.999962	1
VSNL1	0	0	0	0	0	0	0	0	0	0.899962	0.965928	0.991248	1	0.945575	0.989065	0.999099	0.999962	1
GKN1	0	0	0	0	0	0	0	0	0	0.90085	0.963411	0.991251	1	0.945575	0.989065	0.999099	0.999962	1
AP3S1	0	0	0	0	0	0	0	0	0	0.9009	0.963276	0.991251	1	0.945575	0.989065	0.999099	0.999962	1
C17orf100	0	0	0	0	0	0	0	0	0	0.896471	0.979625	0.991255	1	0.945575	0.989065	0.999099	0.999962	1
RNF224	0	0	0	0	0	0	0	0	0	0.897515	0.974753	0.991256	1	0.945575	0.989065	0.999099	0.999962	1
RBM18	0	0	0	0	0	0	0	0	0	0.902435	0.959388	0.991259	1	0.945575	0.989065	0.999099	0.999962	1
BMF	0	0	0	0	0	0	0	0	0	0.900734	0.963923	0.991262	1	0.945575	0.989065	0.999099	0.999962	1
H3C1	0	0	0	0	0	0	0	0	0	0.895932	0.982991	0.991263	1	0.945575	0.989065	0.999099	0.999962	1
ZG16	0	0	0	0	0	0	0	0	0	0.898964	0.969471	0.991264	1	0.945575	0.989065	0.999099	0.999962	1
STMN2	0	0	0	0	0	0	0	0	0	0.901215	0.962639	0.991264	1	0.945575	0.989065	0.999099	0.999962	1
UCN	0	0	0	0	0	0	0	0	0	0.896127	0.98205	0.99127	1	0.945575	0.989065	0.999099	0.999962	1
POLR2G	0	0	0	0	0	0	0	0	0	0.901643	0.961615	0.991272	1	0.945575	0.989065	0.999099	0.999962	1
MRPL13	0	0	0	0	0	0	0	0	0	0.902743	0.958843	0.991272	1	0.945575	0.989065	0.999099	0.999962	1
TMEM211	0	0	0	0	0	0	0	0	0	0.898849	0.970094	0.991274	1	0.945575	0.989065	0.999099	0.999962	1
IL18	0	0	0	0	0	0	0	0	0	0.9003	0.965433	0.991275	1	0.945575	0.989065	0.999099	0.999962	1
CBX5	0	0	0	0	0	0	0	0	0	0.899913	0.966709	0.99128	1	0.945575	0.989065	0.999099	0.999962	1
BTG1	0	0	0	0	0	0	0	0	0	0.899093	0.969569	0.991289	1	0.945575	0.989065	0.999099	0.999962	1
CD3D	0	0	0	0	0	0	0	0	0	0.902036	0.960907	0.99129	1	0.945575	0.989065	0.999099	0.999962	1
TMEM140	0	0	0	0	0	0	0	0	0	0.897042	0.977893	0.991292	1	0.945575	0.989065	0.999099	0.999962	1
CNIH2	0	0	0	0	0	0	0	0	0	0.900547	0.965079	0.991295	1	0.945575	0.989065	0.999099	0.999962	1
FAM163A	0	0	0	0	0	0	0	0	0	0.897266	0.976998	0.991298	1	0.945575	0.989065	0.999099	0.999962	1
PTP4A1	0	0	0	0	0	0	0	0	0	0.899867	0.967247	0.9913	1	0.945575	0.989065	0.999099	0.999962	1
KRTAP4-3	0	0	0	0	0	0	0	0	0	0.897098	0.977929	0.991303	1	0.945575	0.989065	0.999099	0.999962	1
SNRPC	0	0	0	0	0	0	0	0	0	0.900077	0.966694	0.991305	1	0.945575	0.989065	0.999099	0.999962	1
NDUFAB1	0	0	0	0	0	0	0	0	0	0.89859	0.971827	0.99131	1	0.945575	0.989065	0.999099	0.999962	1
SPACA9	0	0	0	0	0	0	0	0	0	0.899448	0.968812	0.99131	1	0.945575	0.989065	0.999099	0.999962	1
NDUFA8	0	0	0	0	0	0	0	0	0	0.900186	0.966478	0.991311	1	0.945575	0.989065	0.999099	0.999962	1
SLC31A1	0	0	0	0	0	0	0	0	0	0.899506	0.968693	0.991313	1	0.945575	0.989065	0.999099	0.999962	1
HMGB4	0	0	0	0	0	0	0	0	0	0.899292	0.969537	0.991319	1	0.945575	0.989065	0.999099	0.999962	1
KRTAP4-5	0	0	0	0	0	0	0	0	0	0.897882	0.974943	0.991322	1	0.945575	0.989065	0.999099	0.999962	1
COTL1	0	0	0	0	0	0	0	0	0	0.898822	0.971276	0.991323	1	0.945575	0.989065	0.999099	0.999962	1
GPSM3	0	0	0	0	0	0	0	0	0	0.900696	0.965211	0.991325	1	0.945575	0.989065	0.999099	0.999962	1
FUOM	0	0	0	0	0	0	0	0	0	0.899938	0.967571	0.991327	1	0.945575	0.989065	0.999099	0.999962	1
SSU72P2	0	0	0	0	0	0	0	0	0	0.897725	0.975757	0.991327	1	0.945575	0.989065	0.999099	0.999962	1
IL23A	0	0	0	0	0	0	0	0	0	0.900636	0.965446	0.991328	1	0.945575	0.989065	0.999099	0.999962	1
TNFRSF17	0	0	0	0	0	0	0	0	0	0.899093	0.970482	0.991331	1	0.945575	0.989065	0.999099	0.999962	1
C11orf71	0	0	0	0	0	0	0	0	0	0.898499	0.972671	0.991331	1	0.945575	0.989065	0.999099	0.999962	1
NSG2	0	0	0	0	0	0	0	0	0	0.898951	0.971003	0.991331	1	0.945575	0.989065	0.999099	0.999962	1
TPT1	0	0	0	0	0	0	0	0	0	0.90133	0.963566	0.991334	1	0.945575	0.989065	0.999099	0.999962	1
SSU72P8	0	0	0	0	0	0	0	0	0	0.898341	0.973403	0.991335	1	0.945575	0.989065	0.999099	0.999962	1
HOATZ	0	0	0	0	0	0	0	0	0	0.901986	0.961845	0.991338	1	0.945575	0.989065	0.999099	0.999962	1
SPANXN2	0	0	0	0	0	0	0	0	0	0.900814	0.96515	0.99134	1	0.945575	0.989065	0.999099	0.999962	1
C5orf49	0	0	0	0	0	0	0	0	0	0.898619	0.972457	0.991341	1	0.945575	0.989065	0.999099	0.999962	1
RD3L	0	0	0	0	0	0	0	0	0	0.900273	0.966887	0.991345	1	0.945575	0.989065	0.999099	0.999962	1
OXLD1	0	0	0	0	0	0	0	0	0	0.897359	0.977994	0.991347	1	0.945575	0.989065	0.999099	0.999962	1
PPIL1	0	0	0	0	0	0	0	0	0	0.900221	0.967127	0.991349	1	0.945575	0.989065	0.999099	0.999962	1
IL1RN	0	0	0	0	0	0	0	0	0	0.899869	0.968271	0.99135	1	0.945575	0.989065	0.999099	0.999962	1
EVA1A	0	0	0	0	0	0	0	0	0	0.897914	0.975576	0.991351	1	0.945575	0.989065	0.999099	0.999962	1
CLEC5A	0	0	0	0	0	0	0	0	0	0.902115	0.961754	0.991352	1	0.945575	0.989065	0.999099	0.999963	1
SRXN1	0	0	0	0	0	0	0	0	0	0.897888	0.975799	0.991355	1	0.945575	0.989065	0.999099	0.999963	1
PRND	0	0	0	0	0	0	0	0	0	0.898479	0.973367	0.991356	1	0.945575	0.989065	0.999099	0.999963	1
DYNLT5	0	0	0	0	0	0	0	0	0	0.901201	0.964414	0.991361	1	0.945575	0.989065	0.999099	0.999963	1
EMP3	0	0	0	0	0	0	0	0	0	0.901365	0.963955	0.991361	1	0.945575	0.989065	0.999099	0.999963	1
ANAPC10	0	0	0	0	0	0	0	0	0	0.901099	0.964722	0.991362	1	0.945575	0.989065	0.999099	0.999963	1
KLRG1	0	0	0	0	0	0	0	0	0	0.901771	0.962843	0.991362	1	0.945575	0.989065	0.999099	0.999963	1
TMEM89	0	0	0	0	0	0	0	0	0	0.898345	0.974065	0.991362	1	0.945575	0.989065	0.999099	0.999963	1
ARL6	0	0	0	0	0	0	0	0	0	0.902759	0.960276	0.991363	1	0.945575	0.989065	0.999099	0.999963	1
ARL5B	0	0	0	0	0	0	0	0	0	0.903052	0.959576	0.991365	1	0.945575	0.989065	0.999099	0.999963	1
TPPP2	0	0	0	0	0	0	0	0	0	0.898782	0.972502	0.991369	1	0.945575	0.989065	0.999099	0.999963	1
FAM180A	0	0	0	0	0	0	0	0	0	0.898869	0.972212	0.99137	1	0.945575	0.989065	0.999099	0.999963	1
LCN6	0	0	0	0	0	0	0	0	0	0.90078	0.965956	0.991377	1	0.945575	0.989065	0.999099	0.999963	1
ZCCHC10	0	0	0	0	0	0	0	0	0	0.901764	0.963148	0.991378	1	0.945575	0.989065	0.999099	0.999963	1
H3C2	0	0	0	0	0	0	0	0	0	0.897677	0.97747	0.991381	1	0.945575	0.989065	0.999099	0.999963	1
DDIT4L	0	0	0	0	0	0	0	0	0	0.899962	0.968629	0.991382	1	0.945575	0.989065	0.999099	0.999963	1
TXNDC12	0	0	0	0	0	0	0	0	0	0.902524	0.961204	0.991383	1	0.945575	0.989065	0.999099	0.999963	1
NDUFS4	0	0	0	0	0	0	0	0	0	0.902202	0.962093	0.991385	1	0.945575	0.989065	0.999099	0.999963	1
TRAPPC3L	0	0	0	0	0	0	0	0	0	0.901884	0.963018	0.991389	1	0.945575	0.989065	0.999099	0.999963	1
PLAAT3	0	0	0	0	0	0	0	0	0	0.900374	0.967489	0.991391	1	0.945575	0.989065	0.999099	0.999963	1
TPD52	0	0	0	0	0	0	0	0	0	0.902137	0.962513	0.991399	1	0.945575	0.989065	0.999099	0.999963	1
GATC	0	0	0	0	0	0	0	0	0	0.900013	0.968851	0.991401	1	0.945575	0.989065	0.999099	0.999963	1
LDOC1	0	0	0	0	0	0	0	0	0	0.897569	0.978711	0.991404	1	0.945575	0.989065	0.999099	0.999963	1
MRAP	0	0	0	0	0	0	0	0	0	0.90068	0.966835	0.991406	1	0.945575	0.989065	0.999099	0.999963	1
PLAAT4	0	0	0	0	0	0	0	0	0	0.899794	0.969772	0.991409	1	0.945575	0.989065	0.999099	0.999963	1
UBE2A	0	0	0	0	0	0	0	0	0	0.901154	0.965485	0.991411	1	0.945575	0.989065	0.999099	0.999963	1
KRTAP1-1	0	0	0	0	0	0	0	0	0	0.898594	0.97429	0.991411	1	0.945575	0.989065	0.999099	0.999963	1
MORN5	0	0	0	0	0	0	0	0	0	0.901433	0.964751	0.991415	1	0.945575	0.989065	0.999099	0.999963	1
PRH2	0	0	0	0	0	0	0	0	0	0.901596	0.964317	0.991417	1	0.945575	0.989065	0.999099	0.999963	1
MINAR2	0	0	0	0	0	0	0	0	0	0.900551	0.967706	0.99143	1	0.945575	0.989065	0.999099	0.999963	1
NDUFB7	0	0	0	0	0	0	0	0	0	0.898707	0.974349	0.991431	1	0.945575	0.989065	0.999099	0.999963	1
ISCA2	0	0	0	0	0	0	0	0	0	0.900717	0.967269	0.991434	1	0.945575	0.989065	0.999099	0.999963	1
MED28	0	0	0	0	0	0	0	0	0	0.901249	0.965656	0.991434	1	0.945575	0.989065	0.999099	0.999963	1
UXT	0	0	0	0	0	0	0	0	0	0.902237	0.962861	0.991435	1	0.945575	0.989065	0.999099	0.999963	1
REG3A	0	0	0	0	0	0	0	0	0	0.901771	0.96416	0.991435	1	0.945575	0.989065	0.999099	0.999963	1
COMMD8	0	0	0	0	0	0	0	0	0	0.902941	0.961018	0.991435	1	0.945575	0.989065	0.999099	0.999963	1
NUDT15	0	0	0	0	0	0	0	0	0	0.900369	0.968469	0.991438	1	0.945575	0.989065	0.999099	0.999963	1
SDHC	0	0	0	0	0	0	0	0	0	0.901669	0.964539	0.99144	1	0.945575	0.989065	0.999099	0.999963	1
CHAC2	0	0	0	0	0	0	0	0	0	0.899871	0.970198	0.991441	1	0.945575	0.989065	0.999099	0.999963	1
H3C7	0	0	0	0	0	0	0	0	0	0.897698	0.979387	0.991447	1	0.945575	0.989065	0.999099	0.999963	1
H2BW2	0	0	0	0	0	0	0	0	0	0.899649	0.971142	0.991448	1	0.945575	0.989065	0.999099	0.999963	1
MEA1	0	0	0	0	0	0	0	0	0	0.900853	0.967141	0.991449	1	0.945575	0.989065	0.999099	0.999963	1
SH3BGR	0	0	0	0	0	0	0	0	0	0.902933	0.961292	0.99145	1	0.945575	0.989065	0.999099	0.999963	1
STUM	0	0	0	0	0	0	0	0	0	0.899206	0.972935	0.991454	1	0.945575	0.989065	0.999099	0.999963	1
H3Y2	0	0	0	0	0	0	0	0	0	0.897855	0.97882	0.991454	1	0.945575	0.989065	0.999099	0.999963	1
CSN3	0	0	0	0	0	0	0	0	0	0.89927	0.972858	0.991461	1	0.945575	0.989065	0.999099	0.999963	1
ICOS	0	0	0	0	0	0	0	0	0	0.901805	0.964565	0.991462	1	0.945575	0.989065	0.999099	0.999963	1
CZIB	0	0	0	0	0	0	0	0	0	0.904	0.958846	0.991463	1	0.945575	0.989065	0.999099	0.999963	1
HESX1	0	0	0	0	0	0	0	0	0	0.902336	0.963116	0.991464	1	0.945575	0.989065	0.999099	0.999963	1
IFNK	0	0	0	0	0	0	0	0	0	0.900568	0.968391	0.991466	1	0.945575	0.989065	0.999099	0.999963	1
TMEM126A	0	0	0	0	0	0	0	0	0	0.90082	0.967592	0.991466	1	0.945575	0.989065	0.999099	0.999963	1
NHP2	0	0	0	0	0	0	0	0	0	0.900665	0.968164	0.99147	1	0.945575	0.989065	0.999099	0.999964	1
MS4A5	0	0	0	0	0	0	0	0	0	0.901983	0.964391	0.99148	1	0.945575	0.989065	0.999099	0.999964	1
CAV2	0	0	0	0	0	0	0	0	0	0.899856	0.971203	0.991483	1	0.945575	0.989065	0.999099	0.999964	1
CD3G	0	0	0	0	0	0	0	0	0	0.903564	0.96025	0.991484	1	0.945575	0.989065	0.999099	0.999964	1
RNASE11	0	0	0	0	0	0	0	0	0	0.898901	0.974911	0.991484	1	0.945575	0.989065	0.999099	0.999964	1
NUDCD2	0	0	0	0	0	0	0	0	0	0.90171	0.965254	0.991484	1	0.945575	0.989065	0.999099	0.999964	1
RPL12	0	0	0	0	0	0	0	0	0	0.903872	0.959563	0.991488	1	0.945575	0.989065	0.999099	0.999964	1
FIS1	0	0	0	0	0	0	0	0	0	0.90125	0.966751	0.991491	1	0.945575	0.989065	0.999099	0.999964	1
NUDT1	0	0	0	0	0	0	0	0	0	0.90132	0.966586	0.991493	1	0.945575	0.989065	0.999099	0.999964	1
ARPC4	0	0	0	0	0	0	0	0	0	0.902914	0.962096	0.991494	1	0.945575	0.989065	0.999099	0.999964	1
MRPL41	0	0	0	0	0	0	0	0	0	0.897953	0.979653	0.991496	1	0.945575	0.989065	0.999099	0.999964	1
CAMP	0	0	0	0	0	0	0	0	0	0.899666	0.972263	0.991499	1	0.945575	0.989065	0.999099	0.999964	1
SAT1	0	0	0	0	0	0	0	0	0	0.90316	0.961582	0.991502	1	0.945575	0.989065	0.999099	0.999964	1
GKN2	0	0	0	0	0	0	0	0	0	0.902891	0.962306	0.991503	1	0.945575	0.989065	0.999099	0.999964	1
LSM4	0	0	0	0	0	0	0	0	0	0.902239	0.964115	0.991504	1	0.945575	0.989065	0.999099	0.999964	1
RLN1	0	0	0	0	0	0	0	0	0	0.900294	0.970161	0.991505	1	0.945575	0.989065	0.999099	0.999964	1
CLEC2D	0	0	0	0	0	0	0	0	0	0.903444	0.960949	0.991507	1	0.945575	0.989065	0.999099	0.999964	1
YBEY	0	0	0	0	0	0	0	0	0	0.901084	0.967623	0.991508	1	0.945575	0.989065	0.999099	0.999964	1
EMP2	0	0	0	0	0	0	0	0	0	0.90017	0.970772	0.991513	1	0.945575	0.989065	0.999099	0.999964	1
PPP3R2	0	0	0	0	0	0	0	0	0	0.898378	0.978079	0.991513	1	0.945575	0.989065	0.999099	0.999964	1
C2orf50	0	0	0	0	0	0	0	0	0	0.900415	0.969943	0.991514	1	0.945575	0.989065	0.999099	0.999964	1
CMTM6	0	0	0	0	0	0	0	0	0	0.900993	0.96807	0.991516	1	0.945575	0.989065	0.999099	0.999964	1
TBPL1	0	0	0	0	0	0	0	0	0	0.902214	0.964461	0.991519	1	0.945575	0.989065	0.999099	0.999964	1
ARF4	0	0	0	0	0	0	0	0	0	0.903253	0.961671	0.991521	1	0.945575	0.989065	0.999099	0.999964	1
ARL1	0	0	0	0	0	0	0	0	0	0.904256	0.959234	0.991525	1	0.945575	0.989065	0.999099	0.999964	1
LITAF	0	0	0	0	0	0	0	0	0	0.899835	0.972277	0.991526	1	0.945575	0.989065	0.999099	0.999964	1
PTTG2	0	0	0	0	0	0	0	0	0	0.899465	0.973754	0.991528	1	0.945575	0.989065	0.999099	0.999964	1
UBL4A	0	0	0	0	0	0	0	0	0	0.900861	0.968746	0.991528	1	0.945575	0.989065	0.999099	0.999964	1
RP11-624J6.2	0	0	0	0	0	0	0	0	0	0.898109	0.979954	0.99153	1	0.945575	0.989065	0.999099	0.999964	1
EDF1	0	0	0	0	0	0	0	0	0	0.90181	0.965867	0.991532	1	0.945575	0.989065	0.999099	0.999964	1
SYS1	0	0	0	0	0	0	0	0	0	0.900921	0.968653	0.991533	1	0.945575	0.989065	0.999099	0.999964	1
COX5A	0	0	0	0	0	0	0	0	0	0.900336	0.97065	0.991534	1	0.945575	0.989065	0.999099	0.999964	1
CPLX1	0	0	0	0	0	0	0	0	0	0.900311	0.970754	0.991535	1	0.945575	0.989065	0.999099	0.999964	1
IL10	0	0	0	0	0	0	0	0	0	0.90278	0.963176	0.991535	1	0.945575	0.989065	0.999099	0.999964	1
PTP4A2	0	0	0	0	0	0	0	0	0	0.902866	0.963065	0.991542	1	0.945575	0.989065	0.999099	0.999964	1
CCDC32	0	0	0	0	0	0	0	0	0	0.901465	0.967211	0.991547	1	0.945575	0.989065	0.999099	0.999964	1
ADM2	0	0	0	0	0	0	0	0	0	0.900534	0.970272	0.991548	1	0.945575	0.989065	0.999099	0.999964	1
MOCS2	0	0	0	0	0	0	0	0	0	0.902378	0.964533	0.991548	1	0.945575	0.989065	0.999099	0.999964	1
METTL23	0	0	0	0	0	0	0	0	0	0.901781	0.966276	0.991549	1	0.945575	0.989065	0.999099	0.999964	1
LMO2	0	0	0	0	0	0	0	0	0	0.900066	0.971979	0.991549	1	0.945575	0.989065	0.999099	0.999964	1
CUTA	0	0	0	0	0	0	0	0	0	0.901563	0.966961	0.99155	1	0.945575	0.989065	0.999099	0.999964	1
RPS19BP1	0	0	0	0	0	0	0	0	0	0.901129	0.968405	0.991553	1	0.945575	0.989065	0.999099	0.999964	1
IFNE	0	0	0	0	0	0	0	0	0	0.9009	0.969171	0.991554	1	0.945575	0.989065	0.999099	0.999964	1
ARL5A	0	0	0	0	0	0	0	0	0	0.903762	0.960982	0.991557	1	0.945575	0.989065	0.999099	0.999964	1
PLAC8L1	0	0	0	0	0	0	0	0	0	0.901212	0.96828	0.99156	1	0.945575	0.989065	0.999099	0.999964	1
RSL24D1	0	0	0	0	0	0	0	0	0	0.903551	0.961606	0.991562	1	0.945575	0.989065	0.999099	0.999964	1
KRTAP13-2	0	0	0	0	0	0	0	0	0	0.899452	0.974736	0.991564	1	0.945575	0.989065	0.999099	0.999964	1
C5orf24	0	0	0	0	0	0	0	0	0	0.898907	0.977223	0.991569	1	0.945575	0.989065	0.999099	0.999964	1
PTGES3L	0	0	0	0	0	0	0	0	0	0.903082	0.962977	0.99157	1	0.945575	0.989065	0.999099	0.999964	1
SPATA12	0	0	0	0	0	0	0	0	0	0.899945	0.97295	0.991571	1	0.945575	0.989065	0.999099	0.999964	1
GLRX2	0	0	0	0	0	0	0	0	0	0.901489	0.967671	0.991574	1	0.945575	0.989065	0.999099	0.999964	1
NINJ1	0	0	0	0	0	0	0	0	0	0.899206	0.97613	0.991578	1	0.945575	0.989065	0.999099	0.999964	1
CCDC28A	0	0	0	0	0	0	0	0	0	0.902935	0.963539	0.991579	1	0.945575	0.989065	0.999099	0.999964	1
RPL26L1	0	0	0	0	0	0	0	0	0	0.901275	0.96862	0.991586	1	0.945575	0.989065	0.999099	0.999965	1
CPLX3	0	0	0	0	0	0	0	0	0	0.900943	0.969778	0.991589	1	0.945575	0.989065	0.999099	0.999965	1
PMP22	0	0	0	0	0	0	0	0	0	0.901683	0.967393	0.99159	1	0.945575	0.989065	0.999099	0.999965	1
CCDC182	0	0	0	0	0	0	0	0	0	0.89877	0.978515	0.99159	1	0.945575	0.989065	0.999099	0.999965	1
IL20	0	0	0	0	0	0	0	0	0	0.902956	0.963703	0.991591	1	0.945575	0.989065	0.999099	0.999965	1
NUP62CL	0	0	0	0	0	0	0	0	0	0.903478	0.962311	0.991592	1	0.945575	0.989065	0.999099	0.999965	1
CFL1	0	0	0	0	0	0	0	0	0	0.90055	0.971273	0.991595	1	0.945575	0.989065	0.999099	0.999965	1
DDIT3	0	0	0	0	0	0	0	0	0	0.901628	0.967671	0.991595	1	0.945575	0.989065	0.999099	0.999965	1
PFDN2	0	0	0	0	0	0	0	0	0	0.902199	0.966051	0.991601	1	0.945575	0.989065	0.999099	0.999965	1
CARHSP1	0	0	0	0	0	0	0	0	0	0.900354	0.972143	0.991602	1	0.945575	0.989065	0.999099	0.999965	1
RAMP1	0	0	0	0	0	0	0	0	0	0.900203	0.972741	0.991603	1	0.945575	0.989065	0.999099	0.999965	1
SLC48A1	0	0	0	0	0	0	0	0	0	0.900403	0.972168	0.99161	1	0.945575	0.989065	0.999099	0.999965	1
H2AC18	0	0	0	0	0	0	0	0	0	0.898959	0.978276	0.991613	1	0.945575	0.989065	0.999099	0.999965	1
H2AC19	0	0	0	0	0	0	0	0	0	0.898959	0.978276	0.991613	1	0.945575	0.989065	0.999099	0.999965	1
RPL28	0	0	0	0	0	0	0	0	0	0.89971	0.974955	0.991614	1	0.945575	0.989065	0.999099	0.999965	1
MPC1L	0	0	0	0	0	0	0	0	0	0.898713	0.979555	0.991614	1	0.945575	0.989065	0.999099	0.999965	1
PPIA	0	0	0	0	0	0	0	0	0	0.901522	0.96849	0.991618	1	0.945575	0.989065	0.999099	0.999965	1
CTB-31E20.1	0	0	0	0	0	0	0	0	0	0.900896	0.970643	0.991621	1	0.945575	0.989065	0.999099	0.999965	1
RAP2C	0	0	0	0	0	0	0	0	0	0.900937	0.970504	0.991621	1	0.945575	0.989065	0.999099	0.999965	1
LY6E	0	0	0	0	0	0	0	0	0	0.901133	0.969862	0.991623	1	0.945575	0.989065	0.999099	0.999965	1
TMEM196	0	0	0	0	0	0	0	0	0	0.902224	0.966436	0.991625	1	0.945575	0.989065	0.999099	0.999965	1
NKIRAS1	0	0	0	0	0	0	0	0	0	0.901741	0.967931	0.991625	1	0.945575	0.989065	0.999099	0.999965	1
RGCC	0	0	0	0	0	0	0	0	0	0.900573	0.971996	0.99163	1	0.945575	0.989065	0.999099	0.999965	1
H2BW1	0	0	0	0	0	0	0	0	0	0.899828	0.975125	0.991639	1	0.945575	0.989065	0.999099	0.999965	1
ARL3	0	0	0	0	0	0	0	0	0	0.903866	0.962127	0.99164	1	0.945575	0.989065	0.999099	0.999965	1
TMEM191B	0	0	0	0	0	0	0	0	0	0.900962	0.97085	0.99164	1	0.945575	0.989065	0.999099	0.999965	1
TCEAL1	0	0	0	0	0	0	0	0	0	0.899697	0.975738	0.991641	1	0.945575	0.989065	0.999099	0.999965	1
CYYR1	0	0	0	0	0	0	0	0	0	0.900993	0.970761	0.991641	1	0.945575	0.989065	0.999099	0.999965	1
FGF2	0	0	0	0	0	0	0	0	0	0.90183	0.967997	0.991642	1	0.945575	0.989065	0.999099	0.999965	1
EREG	0	0	0	0	0	0	0	0	0	0.903038	0.964477	0.991646	1	0.945575	0.989065	0.999099	0.999965	1
NPVF	0	0	0	0	0	0	0	0	0	0.901544	0.969002	0.991646	1	0.945575	0.989065	0.999099	0.999965	1
MTLN	0	0	0	0	0	0	0	0	0	0.899703	0.975865	0.991646	1	0.945575	0.989065	0.999099	0.999965	1
KRTAP5-8	0	0	0	0	0	0	0	0	0	0.900196	0.973904	0.991649	1	0.945575	0.989065	0.999099	0.999965	1
IL17F	0	0	0	0	0	0	0	0	0	0.900979	0.970995	0.99165	1	0.945575	0.989065	0.999099	0.999965	1
DNAL1	0	0	0	0	0	0	0	0	0	0.904699	0.960188	0.99165	1	0.945575	0.989065	0.999099	0.999965	1
CHCHD10	0	0	0	0	0	0	0	0	0	0.900751	0.971865	0.991652	1	0.945575	0.989065	0.999099	0.999965	1
HBA2	0	0	0	0	0	0	0	0	0	0.899094	0.978887	0.991654	1	0.945575	0.989065	0.999099	0.999965	1
RGS5	0	0	0	0	0	0	0	0	0	0.902991	0.964781	0.991655	1	0.945575	0.989065	0.999099	0.999965	1
SYCN	0	0	0	0	0	0	0	0	0	0.899607	0.976615	0.991658	1	0.945575	0.989065	0.999099	0.999965	1
GJE1	0	0	0	0	0	0	0	0	0	0.901563	0.969196	0.991658	1	0.945575	0.989065	0.999099	0.999965	1
NDUFAF4	0	0	0	0	0	0	0	0	0	0.902729	0.965651	0.991662	1	0.945575	0.989065	0.999099	0.999965	1
PRIMA1	0	0	0	0	0	0	0	0	0	0.901359	0.97001	0.991664	1	0.945575	0.989065	0.999099	0.999965	1
SLC22A18AS	0	0	0	0	0	0	0	0	0	0.898816	0.980698	0.991665	1	0.945575	0.989065	0.999099	0.999965	1
FAIM	0	0	0	0	0	0	0	0	0	0.902571	0.966226	0.991667	1	0.945575	0.989065	0.999099	0.999965	1
CNPY1	0	0	0	0	0	0	0	0	0	0.90355	0.963506	0.991671	1	0.945575	0.989065	0.999099	0.999965	1
IQCF2	0	0	0	0	0	0	0	0	0	0.903114	0.964726	0.991671	1	0.945575	0.989065	0.999099	0.999965	1
EDDM13	0	0	0	0	0	0	0	0	0	0.90874	0.95173	0.991671	1	0.945575	0.989065	0.999099	0.999965	1
C4orf45	0	0	0	0	0	0	0	0	0	0.903983	0.962377	0.991672	1	0.945575	0.989065	0.999099	0.999965	1
CBX3	0	0	0	0	0	0	0	0	0	0.903416	0.963916	0.991673	1	0.945575	0.989065	0.999099	0.999965	1
BTG2	0	0	0	0	0	0	0	0	0	0.899767	0.976327	0.991673	1	0.945575	0.989065	0.999099	0.999965	1
TCEAL4	0	0	0	0	0	0	0	0	0	0.901657	0.969244	0.991675	1	0.945575	0.989065	0.999099	0.999965	1
C1orf53	0	0	0	0	0	0	0	0	0	0.901406	0.970102	0.991676	1	0.945575	0.989065	0.999099	0.999965	1
KRTAP1-5	0	0	0	0	0	0	0	0	0	0.900183	0.974724	0.991679	1	0.945575	0.989065	0.999099	0.999965	1
PTGES	0	0	0	0	0	0	0	0	0	0.899685	0.976952	0.991683	1	0.945575	0.989065	0.999099	0.999965	1
MOSMO	0	0	0	0	0	0	0	0	0	0.903314	0.96441	0.991684	1	0.945575	0.989065	0.999099	0.999965	1
SRARP	0	0	0	0	0	0	0	0	0	0.900617	0.973233	0.991688	1	0.945575	0.989065	0.999099	0.999965	1
LYPD6	0	0	0	0	0	0	0	0	0	0.903998	0.96279	0.991698	1	0.945575	0.989065	0.999099	0.999965	1
IL31	0	0	0	0	0	0	0	0	0	0.901576	0.970009	0.991698	1	0.945575	0.989065	0.999099	0.999965	1
H2AC21	0	0	0	0	0	0	0	0	0	0.899173	0.980049	0.991703	1	0.945575	0.989065	0.999099	0.999965	1
FGF7	0	0	0	0	0	0	0	0	0	0.902718	0.966519	0.991705	1	0.945575	0.989065	0.999099	0.999965	1
NKG7	0	0	0	0	0	0	0	0	0	0.901779	0.969527	0.991707	1	0.945575	0.989065	0.999099	0.999966	1
BOLA1	0	0	0	0	0	0	0	0	0	0.899412	0.978985	0.991708	1	0.945575	0.989065	0.999099	0.999966	1
RHEX	0	0	0	0	0	0	0	0	0	0.902748	0.966491	0.991708	1	0.945575	0.989065	0.999099	0.999966	1
DHFR2	0	0	0	0	0	0	0	0	0	0.900878	0.972735	0.991708	1	0.945575	0.989065	0.999099	0.999966	1
H2AC20	0	0	0	0	0	0	0	0	0	0.899022	0.981144	0.991711	1	0.945575	0.989065	0.999099	0.999966	1
EIF1AD	0	0	0	0	0	0	0	0	0	0.903608	0.964237	0.99172	1	0.945575	0.989065	0.999099	0.999966	1
SAP18	0	0	0	0	0	0	0	0	0	0.902146	0.968631	0.991721	1	0.945575	0.989065	0.999099	0.999966	1
NME1	0	0	0	0	0	0	0	0	0	0.902147	0.968645	0.991722	1	0.945575	0.989065	0.999099	0.999966	1
PHLDA3	0	0	0	0	0	0	0	0	0	0.898964	0.981972	0.991725	1	0.945575	0.989065	0.999099	0.999966	1
H2AC6	0	0	0	0	0	0	0	0	0	0.89902	0.981729	0.991727	1	0.945575	0.989065	0.999099	0.999966	1
FAM209A	0	0	0	0	0	0	0	0	0	0.901802	0.969888	0.991727	1	0.945575	0.989065	0.999099	0.999966	1
NMS	0	0	0	0	0	0	0	0	0	0.90823	0.953517	0.991728	1	0.945575	0.989065	0.999099	0.999966	1
CH507-9B2.2	0	0	0	0	0	0	0	0	0	0.902444	0.967832	0.991728	1	0.945575	0.989065	0.999099	0.999966	1
SNX24	0	0	0	0	0	0	0	0	0	0.905819	0.958774	0.991729	1	0.945575	0.989065	0.999099	0.999966	1
PRAC2	0	0	0	0	0	0	0	0	0	0.901163	0.972245	0.991732	1	0.945575	0.989065	0.999099	0.999966	1
CENPA	0	0	0	0	0	0	0	0	0	0.902222	0.968659	0.991734	1	0.945575	0.989065	0.999099	0.999966	1
NME2	0	0	0	0	0	0	0	0	0	0.902516	0.967816	0.991739	1	0.945575	0.989065	0.999099	0.999966	1
RLN2	0	0	0	0	0	0	0	0	0	0.901526	0.971133	0.991741	1	0.945575	0.989065	0.999099	0.999966	1
TMEM97	0	0	0	0	0	0	0	0	0	0.902004	0.969508	0.991741	1	0.945575	0.989065	0.999099	0.999966	1
GLIPR2	0	0	0	0	0	0	0	0	0	0.902892	0.96671	0.991741	1	0.945575	0.989065	0.999099	0.999966	1
CNIH3	0	0	0	0	0	0	0	0	0	0.904282	0.962835	0.991743	1	0.945575	0.989065	0.999099	0.999966	1
PCP2	0	0	0	0	0	0	0	0	0	0.903215	0.965837	0.991745	1	0.945575	0.989065	0.999099	0.999966	1
DAZAP2	0	0	0	0	0	0	0	0	0	0.901896	0.969976	0.991746	1	0.945575	0.989065	0.999099	0.999966	1
NDUFA11	0	0	0	0	0	0	0	0	0	0.900929	0.973586	0.991751	1	0.945575	0.989065	0.999099	0.999966	1
DYDC1	0	0	0	0	0	0	0	0	0	0.905298	0.960417	0.991753	1	0.945575	0.989065	0.999099	0.999966	1
H2AC4	0	0	0	0	0	0	0	0	0	0.899092	0.982294	0.991754	1	0.945575	0.989065	0.999099	0.999966	1
C3orf18	0	0	0	0	0	0	0	0	0	0.901089	0.973097	0.991756	1	0.945575	0.989065	0.999099	0.999966	1
RPS19	0	0	0	0	0	0	0	0	0	0.903157	0.966269	0.991759	1	0.945575	0.989065	0.999099	0.999966	1
CRABP1	0	0	0	0	0	0	0	0	0	0.90228	0.969	0.991759	1	0.945575	0.989065	0.999099	0.999966	1
IFNW1	0	0	0	0	0	0	0	0	0	0.90062	0.975326	0.99177	1	0.945575	0.989065	0.999099	0.999966	1
RPS13	0	0	0	0	0	0	0	0	0	0.904643	0.962404	0.991773	1	0.945575	0.989065	0.999099	0.999966	1
CD160	0	0	0	0	0	0	0	0	0	0.903412	0.965833	0.991775	1	0.945575	0.989065	0.999099	0.999966	1
REG3G	0	0	0	0	0	0	0	0	0	0.904585	0.962609	0.991776	1	0.945575	0.989065	0.999099	0.999966	1
SRGN	0	0	0	0	0	0	0	0	0	0.902198	0.969702	0.99178	1	0.945575	0.989065	0.999099	0.999966	1
ECRG4	0	0	0	0	0	0	0	0	0	0.903603	0.965472	0.991785	1	0.945575	0.989065	0.999099	0.999966	1
MCEE	0	0	0	0	0	0	0	0	0	0.901442	0.972502	0.991786	1	0.945575	0.989065	0.999099	0.999966	1
EEF1E1	0	0	0	0	0	0	0	0	0	0.904088	0.9642	0.99179	1	0.945575	0.989065	0.999099	0.999966	1
RPL29	0	0	0	0	0	0	0	0	0	0.90206	0.970395	0.99179	1	0.945575	0.989065	0.999099	0.999966	1
PLAAT2	0	0	0	0	0	0	0	0	0	0.901266	0.973264	0.99179	1	0.945575	0.989065	0.999099	0.999966	1
IQCF3	0	0	0	0	0	0	0	0	0	0.902818	0.968002	0.991794	1	0.945575	0.989065	0.999099	0.999966	1
CETN2	0	0	0	0	0	0	0	0	0	0.903867	0.964908	0.991795	1	0.945575	0.989065	0.999099	0.999966	1
LMO1	0	0	0	0	0	0	0	0	0	0.902657	0.968541	0.991795	1	0.945575	0.989065	0.999099	0.999966	1
CFAP97D1	0	0	0	0	0	0	0	0	0	0.903184	0.966979	0.991799	1	0.945575	0.989065	0.999099	0.999966	1
LEMD1	0	0	0	0	0	0	0	0	0	0.904113	0.9643	0.991799	1	0.945575	0.989065	0.999099	0.999966	1
KLRD1	0	0	0	0	0	0	0	0	0	0.905224	0.961434	0.991803	1	0.945575	0.989065	0.999099	0.999966	1
RPS14	0	0	0	0	0	0	0	0	0	0.902651	0.968747	0.991804	1	0.945575	0.989065	0.999099	0.999966	1
TMEM212	0	0	0	0	0	0	0	0	0	0.903825	0.96521	0.991805	1	0.945575	0.989065	0.999099	0.999966	1
EFCAB2	0	0	0	0	0	0	0	0	0	0.90604	0.959502	0.991807	1	0.945575	0.989065	0.999099	0.999966	1
RFLNB	0	0	0	0	0	0	0	0	0	0.900115	0.978784	0.991812	1	0.945575	0.989065	0.999099	0.999966	1
INSL3	0	0	0	0	0	0	0	0	0	0.901262	0.973879	0.991814	1	0.945575	0.989065	0.999099	0.999966	1
EFCAB11	0	0	0	0	0	0	0	0	0	0.905098	0.961968	0.991815	1	0.945575	0.989065	0.999099	0.999966	1
C2orf74	0	0	0	0	0	0	0	0	0	0.903852	0.965342	0.991816	1	0.945575	0.989065	0.999099	0.999966	1
AK6	0	0	0	0	0	0	0	0	0	0.905091	0.961996	0.991816	1	0.945575	0.989065	0.999099	0.999966	1
TNFAIP8	0	0	0	0	0	0	0	0	0	0.901526	0.972915	0.991816	1	0.945575	0.989065	0.999099	0.999966	1
UBE2G1	0	0	0	0	0	0	0	0	0	0.904577	0.963365	0.991817	1	0.945575	0.989065	0.999099	0.999966	1
H2AJ	0	0	0	0	0	0	0	0	0	0.900658	0.976525	0.99182	1	0.945575	0.989065	0.999099	0.999966	1
ZBTB8OS	0	0	0	0	0	0	0	0	0	0.906547	0.958597	0.991825	1	0.945575	0.989065	0.999099	0.999966	1
LRCOL1	0	0	0	0	0	0	0	0	0	0.903372	0.966934	0.991825	1	0.945575	0.989065	0.999099	0.999966	1
ARL14	0	0	0	0	0	0	0	0	0	0.901684	0.972545	0.991825	1	0.945575	0.989065	0.999099	0.999966	1
CIAO2A	0	0	0	0	0	0	0	0	0	0.904577	0.963524	0.991826	1	0.945575	0.989065	0.999099	0.999967	1
DDTL	0	0	0	0	0	0	0	0	0	0.902462	0.970048	0.991836	1	0.945575	0.989065	0.999099	0.999967	1
GTSF1	0	0	0	0	0	0	0	0	0	0.906063	0.959995	0.991841	1	0.945575	0.989065	0.999099	0.999967	1
ARL4A	0	0	0	0	0	0	0	0	0	0.901986	0.97182	0.991841	1	0.945575	0.989065	0.999099	0.999967	1
KRTAP5-2	0	0	0	0	0	0	0	0	0	0.900907	0.97612	0.991844	1	0.945575	0.989065	0.999099	0.999967	1
UBE2I	0	0	0	0	0	0	0	0	0	0.905063	0.962608	0.991847	1	0.945575	0.989065	0.999099	0.999967	1
CEP20	0	0	0	0	0	0	0	0	0	0.904975	0.96287	0.991849	1	0.945575	0.989065	0.999099	0.999967	1
PLAAT1	0	0	0	0	0	0	0	0	0	0.90254	0.970074	0.991849	1	0.945575	0.989065	0.999099	0.999967	1
H3-3B	0	0	0	0	0	0	0	0	0	0.901873	0.97245	0.991851	1	0.945575	0.989065	0.999099	0.999967	1
TIFAB	0	0	0	0	0	0	0	0	0	0.900941	0.97617	0.991851	1	0.945575	0.989065	0.999099	0.999967	1
SAMD12	0	0	0	0	0	0	0	0	0	0.906916	0.958239	0.991856	1	0.945575	0.989065	0.999099	0.999967	1
CMTM5	0	0	0	0	0	0	0	0	0	0.903218	0.968034	0.991856	1	0.945575	0.989065	0.999099	0.999967	1
VPS29	0	0	0	0	0	0	0	0	0	0.904425	0.964531	0.991858	1	0.945575	0.989065	0.999099	0.999967	1
TIFA	0	0	0	0	0	0	0	0	0	0.902727	0.969718	0.991861	1	0.945575	0.989065	0.999099	0.999967	1
REG1A	0	0	0	0	0	0	0	0	0	0.904865	0.963497	0.991868	1	0.945575	0.989065	0.999099	0.999967	1
POLR2J2	0	0	0	0	0	0	0	0	0	0.902496	0.970684	0.99187	1	0.945575	0.989065	0.999099	0.999967	1
TRAPPC2L	0	0	0	0	0	0	0	0	0	0.903942	0.966175	0.991873	1	0.945575	0.989065	0.999099	0.999967	1
AP1S1	0	0	0	0	0	0	0	0	0	0.9048	0.963798	0.991874	1	0.945575	0.989065	0.999099	0.999967	1
UBE2L6	0	0	0	0	0	0	0	0	0	0.90366	0.967094	0.991877	1	0.945575	0.989065	0.999099	0.999967	1
DPPA3	0	0	0	0	0	0	0	0	0	0.903563	0.967429	0.991879	1	0.945575	0.989065	0.999099	0.999967	1
LAMTOR1	0	0	0	0	0	0	0	0	0	0.904202	0.965578	0.991881	1	0.945575	0.989065	0.999099	0.999967	1
REG1B	0	0	0	0	0	0	0	0	0	0.9051	0.963118	0.991881	1	0.945575	0.989065	0.999099	0.999967	1
RNASE3	0	0	0	0	0	0	0	0	0	0.900882	0.977286	0.991882	1	0.945575	0.989065	0.999099	0.999967	1
SNAPIN	0	0	0	0	0	0	0	0	0	0.903736	0.966972	0.991882	1	0.945575	0.989065	0.999099	0.999967	1
TMEM220	0	0	0	0	0	0	0	0	0	0.904698	0.964227	0.991883	1	0.945575	0.989065	0.999099	0.999967	1
IL19	0	0	0	0	0	0	0	0	0	0.904006	0.966191	0.991883	1	0.945575	0.989065	0.999099	0.999967	1
TAFA5	0	0	0	0	0	0	0	0	0	0.90222	0.971993	0.991885	1	0.945575	0.989065	0.999099	0.999967	1
POLR2I	0	0	0	0	0	0	0	0	0	0.903844	0.966774	0.991888	1	0.945575	0.989065	0.999099	0.999967	1
NGB	0	0	0	0	0	0	0	0	0	0.903206	0.968777	0.99189	1	0.945575	0.989065	0.999099	0.999967	1
ARPC3	0	0	0	0	0	0	0	0	0	0.905949	0.961107	0.991891	1	0.945575	0.989065	0.999099	0.999967	1
C1orf194	0	0	0	0	0	0	0	0	0	0.904212	0.965776	0.991893	1	0.945575	0.989065	0.999099	0.999967	1
NANOS2	0	0	0	0	0	0	0	0	0	0.900606	0.978919	0.991893	1	0.945575	0.989065	0.999099	0.999967	1
BLOC1S1	0	0	0	0	0	0	0	0	0	0.903848	0.96693	0.991897	1	0.945575	0.989065	0.999099	0.999967	1
BIK	0	0	0	0	0	0	0	0	0	0.902237	0.972245	0.991898	1	0.945575	0.989065	0.999099	0.999967	1
FAM237A	0	0	0	0	0	0	0	0	0	0.902369	0.971776	0.991898	1	0.945575	0.989065	0.999099	0.999967	1
LZIC	0	0	0	0	0	0	0	0	0	0.905506	0.96236	0.991899	1	0.945575	0.989065	0.999099	0.999967	1
NDUFAF2	0	0	0	0	0	0	0	0	0	0.906234	0.960538	0.991899	1	0.945575	0.989065	0.999099	0.999967	1
DTD2	0	0	0	0	0	0	0	0	0	0.903201	0.969045	0.991902	1	0.945575	0.989065	0.999099	0.999967	1
SZRD1	0	0	0	0	0	0	0	0	0	0.903123	0.969317	0.991903	1	0.945575	0.989065	0.999099	0.999967	1
H3-3A	0	0	0	0	0	0	0	0	0	0.90188	0.973973	0.991914	1	0.945575	0.989065	0.999099	0.999967	1
TXNL4A	0	0	0	0	0	0	0	0	0	0.902884	0.970349	0.991914	1	0.945575	0.989065	0.999099	0.999967	1
TXN2	0	0	0	0	0	0	0	0	0	0.903172	0.969401	0.991915	1	0.945575	0.989065	0.999099	0.999967	1
C16orf91	0	0	0	0	0	0	0	0	0	0.90225	0.972693	0.991919	1	0.945575	0.989065	0.999099	0.999967	1
BLOC1S6	0	0	0	0	0	0	0	0	0	0.905913	0.961676	0.991919	1	0.945575	0.989065	0.999099	0.999967	1
TMEM80	0	0	0	0	0	0	0	0	0	0.903764	0.967695	0.991922	1	0.945575	0.989065	0.999099	0.999967	1
TMEM252	0	0	0	0	0	0	0	0	0	0.903245	0.969342	0.991923	1	0.945575	0.989065	0.999099	0.999967	1
TEX29	0	0	0	0	0	0	0	0	0	0.903638	0.968125	0.991924	1	0.945575	0.989065	0.999099	0.999967	1
MRFAP1	0	0	0	0	0	0	0	0	0	0.900658	0.97993	0.991933	1	0.945575	0.989065	0.999099	0.999967	1
IL36G	0	0	0	0	0	0	0	0	0	0.904551	0.965584	0.991933	1	0.945575	0.989065	0.999099	0.999967	1
GNLY	0	0	0	0	0	0	0	0	0	0.905027	0.964343	0.991938	1	0.945575	0.989065	0.999099	0.999967	1
RNF181	0	0	0	0	0	0	0	0	0	0.906226	0.961224	0.991938	1	0.945575	0.989065	0.999099	0.999967	1
TNFRSF12A	0	0	0	0	0	0	0	0	0	0.903739	0.968147	0.991941	1	0.945575	0.989065	0.999099	0.999967	1
POLE3	0	0	0	0	0	0	0	0	0	0.903445	0.969166	0.991945	1	0.945575	0.989065	0.999099	0.999967	1
DNAJC5G	0	0	0	0	0	0	0	0	0	0.903969	0.967539	0.991946	1	0.945575	0.989065	0.999099	0.999967	1
AP2S1	0	0	0	0	0	0	0	0	0	0.905802	0.962445	0.991947	1	0.945575	0.989065	0.999099	0.999967	1
RNF122	0	0	0	0	0	0	0	0	0	0.906048	0.961818	0.991947	1	0.945575	0.989065	0.999099	0.999967	1
MRPS12	0	0	0	0	0	0	0	0	0	0.901253	0.977514	0.991947	1	0.945575	0.989065	0.999099	0.999967	1
PTGES3	0	0	0	0	0	0	0	0	0	0.907795	0.95769	0.991948	1	0.945575	0.989065	0.999099	0.999967	1
SNORC	0	0	0	0	0	0	0	0	0	0.901654	0.975964	0.991955	1	0.945575	0.989065	0.999099	0.999968	1
NPPC	0	0	0	0	0	0	0	0	0	0.902257	0.973568	0.991956	1	0.945575	0.989065	0.999099	0.999968	1
PRAP1	0	0	0	0	0	0	0	0	0	0.905184	0.964393	0.991964	1	0.945575	0.989065	0.999099	0.999968	1
CHCHD2	0	0	0	0	0	0	0	0	0	0.904145	0.967457	0.991968	1	0.945575	0.989065	0.999099	0.999968	1
RPL24	0	0	0	0	0	0	0	0	0	0.906171	0.961944	0.991973	1	0.945575	0.989065	0.999099	0.999968	1
OXT	0	0	0	0	0	0	0	0	0	0.901666	0.976597	0.991979	1	0.945575	0.989065	0.999099	0.999968	1
IFNA7	0	0	0	0	0	0	0	0	0	0.901999	0.975202	0.99198	1	0.945575	0.989065	0.999099	0.999968	1
SMIM23	0	0	0	0	0	0	0	0	0	0.905641	0.96348	0.991982	1	0.945575	0.989065	0.999099	0.999968	1
TMEM35A	0	0	0	0	0	0	0	0	0	0.902083	0.975008	0.991985	1	0.945575	0.989065	0.999099	0.999968	1
UBL4B	0	0	0	0	0	0	0	0	0	0.90214	0.974806	0.991986	1	0.945575	0.989065	0.999099	0.999968	1
MRPS14	0	0	0	0	0	0	0	0	0	0.904427	0.966988	0.991987	1	0.945575	0.989065	0.999099	0.999968	1
PPP3R1	0	0	0	0	0	0	0	0	0	0.905223	0.964772	0.991991	1	0.945575	0.989065	0.999099	0.999968	1
C19orf73	0	0	0	0	0	0	0	0	0	0.900456	0.983142	0.991991	1	0.945575	0.989065	0.999099	0.999968	1
THY1	0	0	0	0	0	0	0	0	0	0.903133	0.971236	0.991991	1	0.945575	0.989065	0.999099	0.999968	1
IFI6	0	0	0	0	0	0	0	0	0	0.902854	0.97234	0.991996	1	0.945575	0.989065	0.999099	0.999968	1
H2AC11	0	0	0	0	0	0	0	0	0	0.900683	0.982068	0.991999	1	0.945575	0.989065	0.999099	0.999968	1
MDK	0	0	0	0	0	0	0	0	0	0.903703	0.969487	0.991999	1	0.945575	0.989065	0.999099	0.999968	1
SFT2D2	0	0	0	0	0	0	0	0	0	0.907049	0.960255	0.992001	1	0.945575	0.989065	0.999099	0.999968	1
KRTAP13-1	0	0	0	0	0	0	0	0	0	0.902212	0.97491	0.992001	1	0.945575	0.989065	0.999099	0.999968	1
C22orf15	0	0	0	0	0	0	0	0	0	0.905345	0.964797	0.99201	1	0.945575	0.989065	0.999099	0.999968	1
H2AC13	0	0	0	0	0	0	0	0	0	0.900825	0.981934	0.992017	1	0.945575	0.989065	0.999099	0.999968	1
IL17A	0	0	0	0	0	0	0	0	0	0.904069	0.968709	0.992017	1	0.945575	0.989065	0.999099	0.999968	1
ACP1	0	0	0	0	0	0	0	0	0	0.906232	0.962607	0.99202	1	0.945575	0.989065	0.999099	0.999968	1
PTRHD1	0	0	0	0	0	0	0	0	0	0.90306	0.972305	0.992026	1	0.945575	0.989065	0.999099	0.999968	1
TNFSF4	0	0	0	0	0	0	0	0	0	0.904107	0.968794	0.992027	1	0.945575	0.989065	0.999099	0.999968	1
KRTAP4-8	0	0	0	0	0	0	0	0	0	0.903065	0.972349	0.992029	1	0.945575	0.989065	0.999099	0.999968	1
ORMDL3	0	0	0	0	0	0	0	0	0	0.902419	0.974922	0.992034	1	0.945575	0.989065	0.999099	0.999968	1
IMMP1L	0	0	0	0	0	0	0	0	0	0.906174	0.963085	0.992038	1	0.945575	0.989065	0.999099	0.999968	1
KRBOX4	0	0	0	0	0	0	0	0	0	0.905604	0.964617	0.992039	1	0.945575	0.989065	0.999099	0.999968	1
FANCD2OS	0	0	0	0	0	0	0	0	0	0.903015	0.972839	0.992042	1	0.945575	0.989065	0.999099	0.999968	1
ITGB3BP	0	0	0	0	0	0	0	0	0	0.90804	0.958621	0.992043	1	0.945575	0.989065	0.999099	0.999968	1
KRTAP5-11	0	0	0	0	0	0	0	0	0	0.903146	0.972422	0.992044	1	0.945575	0.989065	0.999099	0.999968	1
CDKN2C	0	0	0	0	0	0	0	0	0	0.902343	0.975545	0.992045	1	0.945575	0.989065	0.999099	0.999968	1
TMEM128	0	0	0	0	0	0	0	0	0	0.904731	0.967335	0.99205	1	0.945575	0.989065	0.999099	0.999968	1
PTRH2	0	0	0	0	0	0	0	0	0	0.903836	0.970205	0.992052	1	0.945575	0.989065	0.999099	0.999968	1
MRPL55	0	0	0	0	0	0	0	0	0	0.904275	0.968803	0.992053	1	0.945575	0.989065	0.999099	0.999968	1
VIP	0	0	0	0	0	0	0	0	0	0.904865	0.967132	0.99206	1	0.945575	0.989065	0.999099	0.999968	1
TEX51	0	0	0	0	0	0	0	0	0	0.905999	0.963987	0.992063	1	0.945575	0.989065	0.999099	0.999968	1
MED9	0	0	0	0	0	0	0	0	0	0.903164	0.972885	0.992066	1	0.945575	0.989065	0.999099	0.999968	1
CISD3	0	0	0	0	0	0	0	0	0	0.903364	0.972188	0.992068	1	0.945575	0.989065	0.999099	0.999968	1
PLA2G2E	0	0	0	0	0	0	0	0	0	0.903536	0.971601	0.992068	1	0.945575	0.989065	0.999099	0.999968	1
IL3	0	0	0	0	0	0	0	0	0	0.90518	0.966487	0.992074	1	0.945575	0.989065	0.999099	0.999969	1
H3Y1	0	0	0	0	0	0	0	0	0	0.901644	0.979692	0.992079	1	0.945575	0.989065	0.999099	0.999969	1
SPACA5	0	0	0	0	0	0	0	0	0	0.904397	0.968965	0.992079	1	0.945575	0.989065	0.999099	0.999969	1
SPACA5B	0	0	0	0	0	0	0	0	0	0.904397	0.968965	0.992079	1	0.945575	0.989065	0.999099	0.999969	1
BCL2A1	0	0	0	0	0	0	0	0	0	0.904687	0.968159	0.992084	1	0.945575	0.989065	0.999099	0.999969	1
ALOX5AP	0	0	0	0	0	0	0	0	0	0.904418	0.969004	0.992084	1	0.945575	0.989065	0.999099	0.999969	1
PFN1	0	0	0	0	0	0	0	0	0	0.902539	0.97583	0.992086	1	0.945575	0.989065	0.999099	0.999969	1
SFT2D1	0	0	0	0	0	0	0	0	0	0.908639	0.957947	0.992086	1	0.945575	0.989065	0.999099	0.999969	1
H2AC7	0	0	0	0	0	0	0	0	0	0.902387	0.976498	0.992087	1	0.945575	0.989065	0.999099	0.999969	1
DNAJC15	0	0	0	0	0	0	0	0	0	0.905918	0.964666	0.992088	1	0.945575	0.989065	0.999099	0.999969	1
SDHAF2	0	0	0	0	0	0	0	0	0	0.904553	0.968678	0.992089	1	0.945575	0.989065	0.999099	0.999969	1
GRP	0	0	0	0	0	0	0	0	0	0.904221	0.969776	0.992091	1	0.945575	0.989065	0.999099	0.999969	1
TRAPPC1	0	0	0	0	0	0	0	0	0	0.905196	0.966808	0.992093	1	0.945575	0.989065	0.999099	0.999969	1
UCN3	0	0	0	0	0	0	0	0	0	0.901294	0.982065	0.992094	1	0.945575	0.989065	0.999099	0.999969	1
IFNA10	0	0	0	0	0	0	0	0	0	0.903194	0.973441	0.992094	1	0.945575	0.989065	0.999099	0.999969	1
LAIR2	0	0	0	0	0	0	0	0	0	0.905251	0.966673	0.992094	1	0.945575	0.989065	0.999099	0.999969	1
H2AC16	0	0	0	0	0	0	0	0	0	0.9018	0.979523	0.992098	1	0.945575	0.989065	0.999099	0.999969	1
GNPNAT1	0	0	0	0	0	0	0	0	0	0.905091	0.967229	0.992098	1	0.945575	0.989065	0.999099	0.999969	1
TAFA4	0	0	0	0	0	0	0	0	0	0.905527	0.966015	0.992101	1	0.945575	0.989065	0.999099	0.999969	1
KRTAP1-3	0	0	0	0	0	0	0	0	0	0.902734	0.975444	0.992101	1	0.945575	0.989065	0.999099	0.999969	1
AGR2	0	0	0	0	0	0	0	0	0	0.906857	0.962436	0.992102	1	0.945575	0.989065	0.999099	0.999969	1
CGGBP1	0	0	0	0	0	0	0	0	0	0.903432	0.972816	0.992104	1	0.945575	0.989065	0.999099	0.999969	1
RNF11	0	0	0	0	0	0	0	0	0	0.90437	0.969646	0.992107	1	0.945575	0.989065	0.999099	0.999969	1
TAF12	0	0	0	0	0	0	0	0	0	0.905943	0.964961	0.992107	1	0.945575	0.989065	0.999099	0.999969	1
IL36RN	0	0	0	0	0	0	0	0	0	0.90497	0.967808	0.992109	1	0.945575	0.989065	0.999099	0.999969	1
MYL12B	0	0	0	0	0	0	0	0	0	0.903449	0.972889	0.99211	1	0.945575	0.989065	0.999099	0.999969	1
ARPC5	0	0	0	0	0	0	0	0	0	0.903995	0.970956	0.99211	1	0.945575	0.989065	0.999099	0.999969	1
MGST3	0	0	0	0	0	0	0	0	0	0.90675	0.962857	0.99211	1	0.945575	0.989065	0.999099	0.999969	1
IFNA13	0	0	0	0	0	0	0	0	0	0.903011	0.974586	0.992111	1	0.945575	0.989065	0.999099	0.999969	1
TMEM92	0	0	0	0	0	0	0	0	0	0.904547	0.969465	0.992125	1	0.945575	0.989065	0.999099	0.999969	1
EIF5A	0	0	0	0	0	0	0	0	0	0.904792	0.968689	0.992125	1	0.945575	0.989065	0.999099	0.999969	1
NAA38	0	0	0	0	0	0	0	0	0	0.903979	0.971424	0.992128	1	0.945575	0.989065	0.999099	0.999969	1
IGF1	0	0	0	0	0	0	0	0	0	0.903776	0.972137	0.992128	1	0.945575	0.989065	0.999099	0.999969	1
FAM209B	0	0	0	0	0	0	0	0	0	0.904517	0.969643	0.992129	1	0.945575	0.989065	0.999099	0.999969	1
IFNA4	0	0	0	0	0	0	0	0	0	0.903064	0.974847	0.992129	1	0.945575	0.989065	0.999099	0.999969	1
CALM3	0	0	0	0	0	0	0	0	0	0.905806	0.965768	0.99213	1	0.945575	0.989065	0.999099	0.999969	1
KRTAP4-7	0	0	0	0	0	0	0	0	0	0.902805	0.975934	0.99213	1	0.945575	0.989065	0.999099	0.999969	1
BAALC	0	0	0	0	0	0	0	0	0	0.904271	0.970614	0.992136	1	0.945575	0.989065	0.999099	0.999969	1
H2AC15	0	0	0	0	0	0	0	0	0	0.902286	0.978737	0.992148	1	0.945575	0.989065	0.999099	0.999969	1
GLOD5	0	0	0	0	0	0	0	0	0	0.904617	0.969763	0.992149	1	0.945575	0.989065	0.999099	0.999969	1
PPIAL4D	0	0	0	0	0	0	0	0	0	0.902066	0.979877	0.99215	1	0.945575	0.989065	0.999099	0.999969	1
PLP2	0	0	0	0	0	0	0	0	0	0.905204	0.967951	0.992151	1	0.945575	0.989065	0.999099	0.999969	1
MAL	0	0	0	0	0	0	0	0	0	0.904422	0.970489	0.992153	1	0.945575	0.989065	0.999099	0.999969	1
RPL23A	0	0	0	0	0	0	0	0	0	0.90482	0.969204	0.992154	1	0.945575	0.989065	0.999099	0.999969	1
SSBP1	0	0	0	0	0	0	0	0	0	0.908849	0.958587	0.992157	1	0.945575	0.989065	0.999099	0.999969	1
MYL6	0	0	0	0	0	0	0	0	0	0.906353	0.964814	0.99216	1	0.945575	0.989065	0.999099	0.999969	1
KRTAP11-1	0	0	0	0	0	0	0	0	0	0.90416	0.971584	0.992162	1	0.945575	0.989065	0.999099	0.999969	1
TRAPPC6B	0	0	0	0	0	0	0	0	0	0.907529	0.961797	0.992162	1	0.945575	0.989065	0.999099	0.999969	1
IFNA8	0	0	0	0	0	0	0	0	0	0.90371	0.973245	0.992164	1	0.945575	0.989065	0.999099	0.999969	1
RPS17	0	0	0	0	0	0	0	0	0	0.905494	0.967377	0.992166	1	0.945575	0.989065	0.999099	0.999969	1
IRGM	0	0	0	0	0	0	0	0	0	0.902915	0.976458	0.992166	1	0.945575	0.989065	0.999099	0.999969	1
H2BC12	0	0	0	0	0	0	0	0	0	0.901352	0.984615	0.992167	1	0.945575	0.989065	0.999099	0.999969	1
UCMA	0	0	0	0	0	0	0	0	0	0.905849	0.966468	0.992172	1	0.945575	0.989065	0.999099	0.999969	1
KIAA1143	0	0	0	0	0	0	0	0	0	0.905312	0.968066	0.992172	1	0.945575	0.989065	0.999099	0.999969	1
VCX2	0	0	0	0	0	0	0	0	0	0.90322	0.975363	0.992172	1	0.945575	0.989065	0.999099	0.999969	1
IFNA1	0	0	0	0	0	0	0	0	0	0.903434	0.974586	0.992175	1	0.945575	0.989065	0.999099	0.999969	1
FAM241A	0	0	0	0	0	0	0	0	0	0.903823	0.973149	0.992177	1	0.945575	0.989065	0.999099	0.999969	1
PPIAL4A	0	0	0	0	0	0	0	0	0	0.902211	0.980052	0.992177	1	0.945575	0.989065	0.999099	0.999969	1
LY6L	0	0	0	0	0	0	0	0	0	0.904317	0.971452	0.99218	1	0.945575	0.989065	0.999099	0.999969	1
H2BC18	0	0	0	0	0	0	0	0	0	0.901376	0.985057	0.992181	1	0.945575	0.989065	0.999099	0.999969	1
PAGE1	0	0	0	0	0	0	0	0	0	0.90712	0.963231	0.992185	1	0.945575	0.989065	0.999099	0.999969	1
PPIAL4C	0	0	0	0	0	0	0	0	0	0.902239	0.98017	0.992185	1	0.945575	0.989065	0.999099	0.999969	1
C1orf146	0	0	0	0	0	0	0	0	0	0.908063	0.960887	0.992186	1	0.945575	0.989065	0.999099	0.999969	1
ARL17A	0	0	0	0	0	0	0	0	0	0.904677	0.97039	0.992187	1	0.945575	0.989065	0.999099	0.999969	1
ARL17B	0	0	0	0	0	0	0	0	0	0.904677	0.97039	0.992187	1	0.945575	0.989065	0.999099	0.999969	1
C12orf65	0	0	0	0	0	0	0	0	0	0.904743	0.970218	0.992189	1	0.945575	0.989065	0.999099	0.999969	1
CYB5B	0	0	0	0	0	0	0	0	0	0.906651	0.964575	0.992191	1	0.945575	0.989065	0.999099	0.999969	1
MYL12A	0	0	0	0	0	0	0	0	0	0.904034	0.972716	0.992191	1	0.945575	0.989065	0.999099	0.999969	1
DR1	0	0	0	0	0	0	0	0	0	0.905465	0.968045	0.992194	1	0.945575	0.989065	0.999099	0.999969	1
RIPPLY2	0	0	0	0	0	0	0	0	0	0.905508	0.968003	0.992199	1	0.945575	0.989065	0.999099	0.999969	1
RPL21	0	0	0	0	0	0	0	0	0	0.906979	0.963873	0.9922	1	0.945575	0.989065	0.999099	0.99997	1
KRTAP5-9	0	0	0	0	0	0	0	0	0	0.903708	0.974183	0.992201	1	0.945575	0.989065	0.999099	0.99997	1
MRPL20	0	0	0	0	0	0	0	0	0	0.906357	0.965588	0.992201	1	0.945575	0.989065	0.999099	0.99997	1
PPIAL4H	0	0	0	0	0	0	0	0	0	0.902414	0.98003	0.992208	1	0.945575	0.989065	0.999099	0.99997	1
MRPL54	0	0	0	0	0	0	0	0	0	0.904197	0.972528	0.992208	1	0.945575	0.989065	0.999099	0.99997	1
IFNA6	0	0	0	0	0	0	0	0	0	0.903892	0.973703	0.99221	1	0.945575	0.989065	0.999099	0.99997	1
PRR15	0	0	0	0	0	0	0	0	0	0.902007	0.982353	0.992212	1	0.945575	0.989065	0.999099	0.99997	1
EOLA1	0	0	0	0	0	0	0	0	0	0.904417	0.971866	0.992213	1	0.945575	0.989065	0.999099	0.99997	1
IFNA16	0	0	0	0	0	0	0	0	0	0.903596	0.974943	0.992214	1	0.945575	0.989065	0.999099	0.99997	1
RPS27A	0	0	0	0	0	0	0	0	0	0.906142	0.966471	0.992216	1	0.945575	0.989065	0.999099	0.99997	1
PTS	0	0	0	0	0	0	0	0	0	0.906592	0.965329	0.992222	1	0.945575	0.989065	0.999099	0.99997	1
MALL	0	0	0	0	0	0	0	0	0	0.904759	0.970963	0.992225	1	0.945575	0.989065	0.999099	0.99997	1
H2AC14	0	0	0	0	0	0	0	0	0	0.90217	0.981932	0.992225	1	0.945575	0.989065	0.999099	0.99997	1
IFNA21	0	0	0	0	0	0	0	0	0	0.903676	0.974953	0.992226	1	0.945575	0.989065	0.999099	0.99997	1
PPIAL4E	0	0	0	0	0	0	0	0	0	0.902581	0.979875	0.992229	1	0.945575	0.989065	0.999099	0.99997	1
TMEM210	0	0	0	0	0	0	0	0	0	0.904891	0.970608	0.992229	1	0.945575	0.989065	0.999099	0.99997	1
C20orf85	0	0	0	0	0	0	0	0	0	0.906814	0.964864	0.99223	1	0.945575	0.989065	0.999099	0.99997	1
RPL27A	0	0	0	0	0	0	0	0	0	0.905241	0.969671	0.992238	1	0.945575	0.989065	0.999099	0.99997	1
H2AC17	0	0	0	0	0	0	0	0	0	0.902704	0.979686	0.992242	1	0.945575	0.989065	0.999099	0.99997	1
POP7	0	0	0	0	0	0	0	0	0	0.902946	0.978566	0.992243	1	0.945575	0.989065	0.999099	0.99997	1
MCTS1	0	0	0	0	0	0	0	0	0	0.907325	0.963798	0.992246	1	0.945575	0.989065	0.999099	0.99997	1
CH507-42P11.1	0	0	0	0	0	0	0	0	0	0.901851	0.98472	0.992247	1	0.945575	0.989065	0.999099	0.99997	1
H2BS1	0	0	0	0	0	0	0	0	0	0.901851	0.98472	0.992247	1	0.945575	0.989065	0.999099	0.99997	1
NRN1	0	0	0	0	0	0	0	0	0	0.90441	0.972707	0.992247	1	0.945575	0.989065	0.999099	0.99997	1
FKBP2	0	0	0	0	0	0	0	0	0	0.906663	0.965621	0.992248	1	0.945575	0.989065	0.999099	0.99997	1
ZNHIT3	0	0	0	0	0	0	0	0	0	0.905954	0.967725	0.992251	1	0.945575	0.989065	0.999099	0.99997	1
CLEC2A	0	0	0	0	0	0	0	0	0	0.907034	0.964665	0.992251	1	0.945575	0.989065	0.999099	0.99997	1
PPP1R11	0	0	0	0	0	0	0	0	0	0.904507	0.972499	0.992253	1	0.945575	0.989065	0.999099	0.99997	1
CYTL1	0	0	0	0	0	0	0	0	0	0.904991	0.970835	0.992254	1	0.945575	0.989065	0.999099	0.99997	1
CDKN2AIP	0	0	0	0	0	0	0	0	0	0.904917	0.971167	0.992257	1	0.945575	0.989065	0.999099	0.99997	1
EOLA2	0	0	0	0	0	0	0	0	0	0.904553	0.972454	0.992258	1	0.945575	0.989065	0.999099	0.99997	1
TMCO2	0	0	0	0	0	0	0	0	0	0.906446	0.966487	0.992261	1	0.945575	0.989065	0.999099	0.99997	1
IFNA5	0	0	0	0	0	0	0	0	0	0.904185	0.973882	0.992261	1	0.945575	0.989065	0.999099	0.99997	1
CST9	0	0	0	0	0	0	0	0	0	0.904941	0.971216	0.992263	1	0.945575	0.989065	0.999099	0.99997	1
JPT1	0	0	0	0	0	0	0	0	0	0.906054	0.967683	0.992264	1	0.945575	0.989065	0.999099	0.99997	1
TMEM239	0	0	0	0	0	0	0	0	0	0.90475	0.971985	0.992268	1	0.945575	0.989065	0.999099	0.99997	1
NDUFA12	0	0	0	0	0	0	0	0	0	0.906602	0.96618	0.992268	1	0.945575	0.989065	0.999099	0.99997	1
CALML4	0	0	0	0	0	0	0	0	0	0.905652	0.969047	0.99227	1	0.945575	0.989065	0.999099	0.99997	1
IFNA17	0	0	0	0	0	0	0	0	0	0.903927	0.975113	0.99227	1	0.945575	0.989065	0.999099	0.99997	1
MRPL27	0	0	0	0	0	0	0	0	0	0.904421	0.973329	0.992274	1	0.945575	0.989065	0.999099	0.99997	1
NDUFS6	0	0	0	0	0	0	0	0	0	0.905649	0.969179	0.992276	1	0.945575	0.989065	0.999099	0.99997	1
LYZL2	0	0	0	0	0	0	0	0	0	0.905955	0.968325	0.99228	1	0.945575	0.989065	0.999099	0.99997	1
TOMM22	0	0	0	0	0	0	0	0	0	0.905646	0.969305	0.992281	1	0.945575	0.989065	0.999099	0.99997	1
SKP1	0	0	0	0	0	0	0	0	0	0.90748	0.964024	0.992281	1	0.945575	0.989065	0.999099	0.99997	1
IQCF5	0	0	0	0	0	0	0	0	0	0.906033	0.968115	0.992282	1	0.945575	0.989065	0.999099	0.99997	1
CPLX2	0	0	0	0	0	0	0	0	0	0.904965	0.971636	0.992285	1	0.945575	0.989065	0.999099	0.99997	1
TAFA3	0	0	0	0	0	0	0	0	0	0.906637	0.96649	0.992289	1	0.945575	0.989065	0.999099	0.99997	1
MRPL50	0	0	0	0	0	0	0	0	0	0.906309	0.967454	0.99229	1	0.945575	0.989065	0.999099	0.99997	1
PTN	0	0	0	0	0	0	0	0	0	0.907481	0.964204	0.992291	1	0.945575	0.989065	0.999099	0.99997	1
UBE2B	0	0	0	0	0	0	0	0	0	0.908785	0.961008	0.992297	1	0.945575	0.989065	0.999099	0.99997	1
TMEM203	0	0	0	0	0	0	0	0	0	0.902803	0.981067	0.992298	1	0.945575	0.989065	0.999099	0.99997	1
CYREN	0	0	0	0	0	0	0	0	0	0.904769	0.972727	0.992302	1	0.945575	0.989065	0.999099	0.99997	1
AVPI1	0	0	0	0	0	0	0	0	0	0.904321	0.974486	0.992305	1	0.945575	0.989065	0.999099	0.99997	1
MCTS2P	0	0	0	0	0	0	0	0	0	0.904079	0.975549	0.99231	1	0.945575	0.989065	0.999099	0.99997	1
LYZL4	0	0	0	0	0	0	0	0	0	0.90588	0.969208	0.992311	1	0.945575	0.989065	0.999099	0.99997	1
RPRML	0	0	0	0	0	0	0	0	0	0.902155	0.985763	0.992317	1	0.945575	0.98908	0.999099	0.99997	1
RPL26	0	0	0	0	0	0	0	0	0	0.906409	0.967755	0.992319	1	0.945575	0.989065	0.999099	0.99997	1
FAM9C	0	0	0	0	0	0	0	0	0	0.908058	0.963262	0.992323	1	0.945575	0.989065	0.999099	0.99997	1
CAV3	0	0	0	0	0	0	0	0	0	0.904495	0.974312	0.992325	1	0.945575	0.989065	0.999099	0.99997	1
UBE2D4	0	0	0	0	0	0	0	0	0	0.908702	0.961794	0.992331	1	0.945575	0.989065	0.999099	0.999971	1
H2AC12	0	0	0	0	0	0	0	0	0	0.902921	0.981621	0.992332	1	0.945575	0.989065	0.999099	0.999971	1
TSPO2	0	0	0	0	0	0	0	0	0	0.905995	0.969435	0.992339	1	0.945575	0.989065	0.999099	0.999971	1
KRTAP5-7	0	0	0	0	0	0	0	0	0	0.90422	0.975825	0.992341	1	0.945575	0.989065	0.999099	0.999971	1
FAM162A	0	0	0	0	0	0	0	0	0	0.908412	0.962776	0.992346	1	0.945575	0.989065	0.999099	0.999971	1
C15orf40	0	0	0	0	0	0	0	0	0	0.904835	0.973676	0.99235	1	0.945575	0.989065	0.999099	0.999971	1
GEMIN6	0	0	0	0	0	0	0	0	0	0.905442	0.971529	0.992351	1	0.945575	0.989065	0.999099	0.999971	1
ANKRD37	0	0	0	0	0	0	0	0	0	0.906539	0.968019	0.992351	1	0.945575	0.989065	0.999099	0.999971	1
MRPL30	0	0	0	0	0	0	0	0	0	0.907374	0.965776	0.99236	1	0.945575	0.989065	0.999099	0.999971	1
AIF1L	0	0	0	0	0	0	0	0	0	0.907339	0.96589	0.992361	1	0.945575	0.989065	0.999099	0.999971	1
RPL23	0	0	0	0	0	0	0	0	0	0.907588	0.96521	0.992361	1	0.945575	0.989065	0.999099	0.999971	1
UBD	0	0	0	0	0	0	0	0	0	0.904661	0.974614	0.992362	1	0.945575	0.989065	0.999099	0.999971	1
KRTAP2-2	0	0	0	0	0	0	0	0	0	0.903671	0.978822	0.992362	1	0.945575	0.989065	0.999099	0.999971	1
NPPA	0	0	0	0	0	0	0	0	0	0.905124	0.97299	0.992366	1	0.945575	0.989065	0.999099	0.999971	1
C9orf57	0	0	0	0	0	0	0	0	0	0.907725	0.964958	0.992367	1	0.945575	0.989065	0.999099	0.999971	1
IFNA14	0	0	0	0	0	0	0	0	0	0.90456	0.975254	0.992371	1	0.945575	0.989065	0.999099	0.999971	1
JTB	0	0	0	0	0	0	0	0	0	0.907709	0.965086	0.992372	1	0.945575	0.989065	0.999099	0.999971	1
SPATA33	0	0	0	0	0	0	0	0	0	0.905555	0.971635	0.992373	1	0.945575	0.989065	0.999099	0.999971	1
AP1S2	0	0	0	0	0	0	0	0	0	0.908452	0.963169	0.992374	1	0.945575	0.989065	0.999099	0.999971	1
MRFAP1L1	0	0	0	0	0	0	0	0	0	0.904299	0.976411	0.992374	1	0.945575	0.989065	0.999099	0.999971	1
SCT	0	0	0	0	0	0	0	0	0	0.905975	0.970281	0.992375	1	0.945575	0.989065	0.999099	0.999971	1
IL26	0	0	0	0	0	0	0	0	0	0.908424	0.963305	0.992378	1	0.945575	0.989065	0.999099	0.999971	1
C1orf100	0	0	0	0	0	0	0	0	0	0.910419	0.958574	0.992378	1	0.945575	0.989065	0.999099	0.999971	1
PDE6D	0	0	0	0	0	0	0	0	0	0.907651	0.96541	0.992381	1	0.945575	0.989065	0.999099	0.999971	1
MORN4	0	0	0	0	0	0	0	0	0	0.90712	0.966924	0.992382	1	0.945575	0.989065	0.999099	0.999971	1
SHISA5	0	0	0	0	0	0	0	0	0	0.906354	0.969243	0.992383	1	0.945575	0.989065	0.999099	0.999971	1
REG4	0	0	0	0	0	0	0	0	0	0.908584	0.963008	0.992384	1	0.945575	0.989065	0.999099	0.999971	1
ARL14EPL	0	0	0	0	0	0	0	0	0	0.906685	0.968276	0.992385	1	0.945575	0.989065	0.999099	0.999971	1
SDHD	0	0	0	0	0	0	0	0	0	0.907084	0.967122	0.992387	1	0.945575	0.989065	0.999099	0.999971	1
RP11-889I17.2	0	0	0	0	0	0	0	0	0	0.905988	0.970506	0.992387	1	0.945575	0.989065	0.999099	0.999971	1
H3-5	0	0	0	0	0	0	0	0	0	0.903864	0.978728	0.992388	1	0.945575	0.989065	0.999099	0.999971	1
KRTAP13-4	0	0	0	0	0	0	0	0	0	0.904725	0.975123	0.992391	1	0.945575	0.989065	0.999099	0.999971	1
PFN2	0	0	0	0	0	0	0	0	0	0.905074	0.97384	0.992393	1	0.945575	0.989065	0.999099	0.999971	1
ARL2BP	0	0	0	0	0	0	0	0	0	0.908357	0.963774	0.992394	1	0.945575	0.989065	0.999099	0.999971	1
TNFSF18	0	0	0	0	0	0	0	0	0	0.907346	0.966561	0.992396	1	0.945575	0.989065	0.999099	0.999971	1
C9orf85	0	0	0	0	0	0	0	0	0	0.907362	0.9666	0.992401	1	0.945575	0.989065	0.999099	0.999971	1
PHPT1	0	0	0	0	0	0	0	0	0	0.905572	0.972309	0.992404	1	0.945575	0.989065	0.999099	0.999971	1
LY86	0	0	0	0	0	0	0	0	0	0.907453	0.966426	0.992405	1	0.945575	0.989065	0.999099	0.999971	1
GMFG	0	0	0	0	0	0	0	0	0	0.908909	0.962565	0.992405	1	0.945575	0.989065	0.999099	0.999971	1
C9orf116	0	0	0	0	0	0	0	0	0	0.904673	0.975777	0.992407	1	0.945575	0.989065	0.999099	0.999971	1
PPIL3	0	0	0	0	0	0	0	0	0	0.908087	0.964815	0.992412	1	0.945575	0.989065	0.999099	0.999971	1
AGR3	0	0	0	0	0	0	0	0	0	0.909456	0.961367	0.992413	1	0.945575	0.989065	0.999099	0.999971	1
GAL	0	0	0	0	0	0	0	0	0	0.907765	0.965762	0.992416	1	0.945575	0.989065	0.999099	0.999971	1
PPIAL4G	0	0	0	0	0	0	0	0	0	0.903805	0.979945	0.992417	1	0.945575	0.989065	0.999099	0.999971	1
RP11-807C20.3	0	0	0	0	0	0	0	0	0	0.903009	0.984778	0.992426	1	0.945575	0.989065	0.999099	0.999971	1
UBE2W	0	0	0	0	0	0	0	0	0	0.911421	0.957214	0.99243	1	0.945575	0.989065	0.999099	0.999971	1
FAM107A	0	0	0	0	0	0	0	0	0	0.905644	0.972701	0.992431	1	0.945575	0.989065	0.999099	0.999971	1
GMFB	0	0	0	0	0	0	0	0	0	0.909711	0.961065	0.992432	1	0.945575	0.989065	0.999099	0.999971	1
RNASE2	0	0	0	0	0	0	0	0	0	0.906423	0.970103	0.992433	1	0.945575	0.989065	0.999099	0.999971	1
GYPA	0	0	0	0	0	0	0	0	0	0.909737	0.961033	0.992433	1	0.945575	0.989065	0.999099	0.999971	1
SHISAL2B	0	0	0	0	0	0	0	0	0	0.906837	0.968918	0.992438	1	0.945575	0.989065	0.999099	0.999971	1
HCFC1R1	0	0	0	0	0	0	0	0	0	0.90746	0.967075	0.992439	1	0.945575	0.989065	0.999099	0.999971	1
KISS1	0	0	0	0	0	0	0	0	0	0.904433	0.977758	0.992441	1	0.945575	0.989065	0.999099	0.999971	1
UBE2N	0	0	0	0	0	0	0	0	0	0.90659	0.969852	0.992446	1	0.945575	0.989065	0.999099	0.999971	1
CETN3	0	0	0	0	0	0	0	0	0	0.908043	0.965574	0.992446	1	0.945575	0.989065	0.999099	0.999971	1
H2BC21	0	0	0	0	0	0	0	0	0	0.903162	0.984653	0.992447	1	0.945575	0.989065	0.999099	0.999971	1
C11orf45	0	0	0	0	0	0	0	0	0	0.906124	0.971532	0.992452	1	0.945575	0.989065	0.999099	0.999971	1
TRMT112	0	0	0	0	0	0	0	0	0	0.906444	0.970518	0.992455	1	0.945575	0.989065	0.999099	0.999971	1
TSLP	0	0	0	0	0	0	0	0	0	0.907069	0.968581	0.992456	1	0.945575	0.989065	0.999099	0.999971	1
STMN1	0	0	0	0	0	0	0	0	0	0.908645	0.964161	0.992457	1	0.945575	0.989065	0.999099	0.999971	1
NATD1	0	0	0	0	0	0	0	0	0	0.905135	0.975379	0.992461	1	0.945575	0.989065	0.999099	0.999972	1
GEMIN7	0	0	0	0	0	0	0	0	0	0.905037	0.975811	0.992463	1	0.945575	0.989065	0.999099	0.999972	1
IQCJ	0	0	0	0	0	0	0	0	0	0.909049	0.963242	0.992464	1	0.945575	0.989065	0.999099	0.999972	1
NR2C2AP	0	0	0	0	0	0	0	0	0	0.907755	0.966742	0.992465	1	0.945575	0.989065	0.999099	0.999972	1
CEP19	0	0	0	0	0	0	0	0	0	0.907842	0.966523	0.992466	1	0.945575	0.989065	0.999099	0.999972	1
POLR2H	0	0	0	0	0	0	0	0	0	0.907462	0.967628	0.992467	1	0.945575	0.989065	0.999099	0.999972	1
RLN3	0	0	0	0	0	0	0	0	0	0.907843	0.966547	0.992468	1	0.945575	0.989065	0.999099	0.999972	1
IFNA2	0	0	0	0	0	0	0	0	0	0.905135	0.975555	0.992468	1	0.945575	0.989065	0.999099	0.999972	1
RFK	0	0	0	0	0	0	0	0	0	0.907677	0.96708	0.992471	1	0.945575	0.989065	0.999099	0.999972	1
FUNDC1	0	0	0	0	0	0	0	0	0	0.909402	0.962508	0.992472	1	0.945575	0.989065	0.999099	0.999972	1
C1orf122	0	0	0	0	0	0	0	0	0	0.905694	0.973837	0.992485	1	0.945575	0.989065	0.999099	0.999972	1
PTTG1IP2	0	0	0	0	0	0	0	0	0	0.909973	0.961347	0.992485	1	0.945575	0.989065	0.999099	0.999972	1
PSORS1C2	0	0	0	0	0	0	0	0	0	0.906662	0.970602	0.99249	1	0.945575	0.989065	0.999099	0.999972	1
TEX19	0	0	0	0	0	0	0	0	0	0.907177	0.969058	0.992494	1	0.945575	0.989065	0.999099	0.999972	1
KRTAP2-3	0	0	0	0	0	0	0	0	0	0.903987	0.981653	0.992495	1	0.945575	0.989065	0.999099	0.999972	1
SNRNP25	0	0	0	0	0	0	0	0	0	0.909033	0.96385	0.992495	1	0.945575	0.989065	0.999099	0.999972	1
CALM1	0	0	0	0	0	0	0	0	0	0.908711	0.964719	0.992497	1	0.945575	0.989065	0.999099	0.999972	1
KRTAP2-1	0	0	0	0	0	0	0	0	0	0.904008	0.981672	0.992498	1	0.945575	0.989065	0.999099	0.999972	1
FAU	0	0	0	0	0	0	0	0	0	0.906358	0.971838	0.9925	1	0.945575	0.989065	0.999099	0.999972	1
PFDN5	0	0	0	0	0	0	0	0	0	0.908712	0.964837	0.992503	1	0.945575	0.989065	0.999099	0.999972	1
IFITM5	0	0	0	0	0	0	0	0	0	0.905077	0.976777	0.992504	1	0.945575	0.989065	0.999099	0.999972	1
KRTAP2-4	0	0	0	0	0	0	0	0	0	0.904063	0.981654	0.992506	1	0.945575	0.989065	0.999099	0.999972	1
TMEM31	0	0	0	0	0	0	0	0	0	0.906801	0.970538	0.992508	1	0.945575	0.989065	0.999099	0.999972	1
EIF5A2	0	0	0	0	0	0	0	0	0	0.907442	0.968575	0.99251	1	0.945575	0.989065	0.999099	0.999972	1
MS4A4E	0	0	0	0	0	0	0	0	0	0.907377	0.968827	0.992513	1	0.945575	0.989065	0.999099	0.999972	1
TTR	0	0	0	0	0	0	0	0	0	0.906718	0.970937	0.992513	1	0.945575	0.989065	0.999099	0.999972	1
MRPL14	0	0	0	0	0	0	0	0	0	0.906217	0.972711	0.992516	1	0.945575	0.989065	0.999099	0.999972	1
KRTAP13-3	0	0	0	0	0	0	0	0	0	0.905651	0.974998	0.992524	1	0.945575	0.989065	0.999099	0.999972	1
LGALS16	0	0	0	0	0	0	0	0	0	0.90794	0.96742	0.992526	1	0.945575	0.989065	0.999099	0.999972	1
PLA2G5	0	0	0	0	0	0	0	0	0	0.907628	0.968375	0.992527	1	0.945575	0.989065	0.999099	0.999972	1
CDK2AP2	0	0	0	0	0	0	0	0	0	0.906132	0.973295	0.992528	1	0.945575	0.989065	0.999099	0.999972	1
UBE2D3	0	0	0	0	0	0	0	0	0	0.908803	0.965087	0.992529	1	0.945575	0.989065	0.999099	0.999972	1
H2AB1	0	0	0	0	0	0	0	0	0	0.904681	0.979375	0.992531	1	0.945575	0.989065	0.999099	0.999972	1
UBE2L3	0	0	0	0	0	0	0	0	0	0.907334	0.969411	0.992534	1	0.945575	0.989065	0.999099	0.999972	1
PLA2G1B	0	0	0	0	0	0	0	0	0	0.906803	0.971132	0.992535	1	0.945575	0.989065	0.999099	0.999972	1
C22orf39	0	0	0	0	0	0	0	0	0	0.907576	0.968703	0.992536	1	0.945575	0.989065	0.999099	0.999972	1
EXOC1L	0	0	0	0	0	0	0	0	0	0.906839	0.97105	0.992536	1	0.945575	0.989065	0.999099	0.999972	1
EMP1	0	0	0	0	0	0	0	0	0	0.906648	0.97171	0.992537	1	0.945575	0.989065	0.999099	0.999972	1
NPPB	0	0	0	0	0	0	0	0	0	0.906336	0.972804	0.992538	1	0.945575	0.989065	0.999099	0.999972	1
IL36A	0	0	0	0	0	0	0	0	0	0.90751	0.969024	0.992541	1	0.945575	0.989065	0.999099	0.999972	1
NAA50	0	0	0	0	0	0	0	0	0	0.908159	0.967246	0.992549	1	0.945575	0.989065	0.999099	0.999972	1
POLR2D	0	0	0	0	0	0	0	0	0	0.907864	0.968118	0.992549	1	0.945575	0.989065	0.999099	0.999972	1
TMEM107	0	0	0	0	0	0	0	0	0	0.90735	0.96971	0.99255	1	0.945575	0.989065	0.999099	0.999972	1
CEND1	0	0	0	0	0	0	0	0	0	0.904317	0.981914	0.992552	1	0.945575	0.989065	0.999099	0.999972	1
RPL27	0	0	0	0	0	0	0	0	0	0.907126	0.970475	0.992552	1	0.945575	0.989065	0.999099	0.999972	1
MAGOH	0	0	0	0	0	0	0	0	0	0.90927	0.964302	0.992554	1	0.945575	0.989065	0.999099	0.999972	1
LGALS1	0	0	0	0	0	0	0	0	0	0.907157	0.970405	0.992554	1	0.945575	0.989065	0.999099	0.999972	1
IFNB1	0	0	0	0	0	0	0	0	0	0.906539	0.972543	0.992557	1	0.945575	0.989065	0.999099	0.999972	1
LYZL1	0	0	0	0	0	0	0	0	0	0.907907	0.968176	0.992558	1	0.945575	0.989065	0.999099	0.999972	1
RNASE1	0	0	0	0	0	0	0	0	0	0.904523	0.981053	0.992558	1	0.945575	0.989065	0.999099	0.999972	1
H2BC6	0	0	0	0	0	0	0	0	0	0.90391	0.98463	0.99256	1	0.945575	0.989065	0.999099	0.999972	1
H2BU1	0	0	0	0	0	0	0	0	0	0.903808	0.985339	0.99256	1	0.945575	0.989065	0.999099	0.999972	1
ATP5PD	0	0	0	0	0	0	0	0	0	0.909362	0.964191	0.992561	1	0.945575	0.989065	0.999099	0.999972	1
OPALIN	0	0	0	0	0	0	0	0	0	0.908939	0.96532	0.992561	1	0.945575	0.989065	0.999099	0.999972	1
GIP	0	0	0	0	0	0	0	0	0	0.908266	0.967285	0.992566	1	0.945575	0.989065	0.999099	0.999972	1
MRPL53	0	0	0	0	0	0	0	0	0	0.905522	0.976712	0.992568	1	0.945575	0.989065	0.999099	0.999972	1
LY6G5C	0	0	0	0	0	0	0	0	0	0.907629	0.96924	0.992569	1	0.945575	0.989065	0.999099	0.999972	1
RBP1	0	0	0	0	0	0	0	0	0	0.907619	0.969295	0.99257	1	0.945575	0.989065	0.999099	0.999972	1
C16orf82	0	0	0	0	0	0	0	0	0	0.905184	0.978241	0.99257	1	0.945575	0.989065	0.999099	0.999972	1
TMEM50A	0	0	0	0	0	0	0	0	0	0.909731	0.963478	0.992574	1	0.945575	0.989065	0.999099	0.999972	1
IL21	0	0	0	0	0	0	0	0	0	0.909428	0.964286	0.992575	1	0.945575	0.989065	0.999099	0.999972	1
C11orf96	0	0	0	0	0	0	0	0	0	0.904449	0.982103	0.992577	1	0.945575	0.989065	0.999099	0.999972	1
TMEM50B	0	0	0	0	0	0	0	0	0	0.909812	0.963393	0.99258	1	0.945575	0.989065	0.999099	0.999972	1
PSORS1C1	0	0	0	0	0	0	0	0	0	0.907847	0.96888	0.992583	1	0.945575	0.989065	0.999099	0.999972	1
TMEM216	0	0	0	0	0	0	0	0	0	0.909449	0.964422	0.992586	1	0.945575	0.989065	0.999099	0.999972	1
NPC2	0	0	0	0	0	0	0	0	0	0.909249	0.964998	0.992588	1	0.945575	0.989065	0.999099	0.999972	1
ALKAL1	0	0	0	0	0	0	0	0	0	0.907021	0.97164	0.992589	1	0.945575	0.989065	0.999099	0.999972	1
EIF1AX	0	0	0	0	0	0	0	0	0	0.910805	0.961157	0.992591	1	0.945575	0.989065	0.999099	0.999972	1
BRI3	0	0	0	0	0	0	0	0	0	0.906713	0.972787	0.992592	1	0.945575	0.989065	0.999099	0.999972	1
CST7	0	0	0	0	0	0	0	0	0	0.908429	0.967353	0.992593	1	0.945575	0.989065	0.999099	0.999972	1
MPHOSPH6	0	0	0	0	0	0	0	0	0	0.910063	0.962993	0.992593	1	0.945575	0.989065	0.999099	0.999973	1
JCHAIN	0	0	0	0	0	0	0	0	0	0.907235	0.971047	0.992594	1	0.945575	0.989065	0.999099	0.999973	1
MAP1LC3C	0	0	0	0	0	0	0	0	0	0.906788	0.972566	0.992594	1	0.945575	0.989065	0.999099	0.999973	1
RFESD	0	0	0	0	0	0	0	0	0	0.908361	0.967597	0.992595	1	0.945575	0.989065	0.999099	0.999973	1
FAM177B	0	0	0	0	0	0	0	0	0	0.910151	0.962826	0.992596	1	0.945575	0.989065	0.999099	0.999973	1
KRTAP4-4	0	0	0	0	0	0	0	0	0	0.905997	0.975693	0.992601	1	0.945575	0.989065	0.999099	0.999973	1
OARD1	0	0	0	0	0	0	0	0	0	0.910791	0.961379	0.992602	1	0.945575	0.989065	0.999099	0.999973	1
H2AB2	0	0	0	0	0	0	0	0	0	0.905157	0.979373	0.992602	1	0.945575	0.989065	0.999099	0.999973	1
H2AB3	0	0	0	0	0	0	0	0	0	0.905157	0.979373	0.992602	1	0.945575	0.989065	0.999099	0.999973	1
C11orf98	0	0	0	0	0	0	0	0	0	0.907476	0.970475	0.992603	1	0.945575	0.989065	0.999099	0.999973	1
PDZD11	0	0	0	0	0	0	0	0	0	0.909432	0.964805	0.992604	1	0.945575	0.989065	0.999099	0.999973	1
C8orf89	0	0	0	0	0	0	0	0	0	0.909198	0.965437	0.992604	1	0.945575	0.989065	0.999099	0.999973	1
H2AC1	0	0	0	0	0	0	0	0	0	0.905225	0.979129	0.992605	1	0.945575	0.989065	0.999099	0.999973	1
DEFB129	0	0	0	0	0	0	0	0	0	0.905786	0.976716	0.992607	1	0.945575	0.989065	0.999099	0.999973	1
NDUFA6	0	0	0	0	0	0	0	0	0	0.906449	0.97412	0.992607	1	0.945575	0.989065	0.999099	0.999973	1
SRP19	0	0	0	0	0	0	0	0	0	0.910043	0.963349	0.99261	1	0.945575	0.989065	0.999099	0.999973	1
VPREB1	0	0	0	0	0	0	0	0	0	0.906718	0.973244	0.992612	1	0.945575	0.989065	0.999099	0.999973	1
RPL35	0	0	0	0	0	0	0	0	0	0.907358	0.971054	0.992612	1	0.945575	0.989065	0.999099	0.999973	1
ERICH2	0	0	0	0	0	0	0	0	0	0.909634	0.964432	0.992612	1	0.945575	0.989065	0.999099	0.999973	1
SPRR3	0	0	0	0	0	0	0	0	0	0.906352	0.97463	0.992613	1	0.945575	0.989065	0.999099	0.999973	1
H2BC15	0	0	0	0	0	0	0	0	0	0.904386	0.983959	0.992615	1	0.945575	0.989065	0.999099	0.999973	1
TMEM138	0	0	0	0	0	0	0	0	0	0.908706	0.967042	0.992617	1	0.945575	0.989065	0.999099	0.999973	1
C10orf105	0	0	0	0	0	0	0	0	0	0.904469	0.983535	0.992617	1	0.945575	0.989065	0.999099	0.999973	1
SYNJ2BP	0	0	0	0	0	0	0	0	0	0.907753	0.969955	0.99262	1	0.945575	0.989065	0.999099	0.999973	1
CDRT4	0	0	0	0	0	0	0	0	0	0.906562	0.974023	0.99262	1	0.945575	0.989065	0.999099	0.999973	1
MMGT1	0	0	0	0	0	0	0	0	0	0.909395	0.965231	0.992621	1	0.945575	0.989065	0.999099	0.999973	1
TAX1BP3	0	0	0	0	0	0	0	0	0	0.907395	0.971208	0.992624	1	0.945575	0.989065	0.999099	0.999973	1
C6orf52	0	0	0	0	0	0	0	0	0	0.90933	0.965522	0.992628	1	0.945575	0.989065	0.999099	0.999973	1
H4C11	0	0	0	0	0	0	0	0	0	0.903911	0.987984	0.99263	1	0.945575	0.98968	0.999099	0.999973	1
H4C12	0	0	0	0	0	0	0	0	0	0.903911	0.987984	0.99263	1	0.945575	0.98968	0.999099	0.999973	1
SWI5	0	0	0	0	0	0	0	0	0	0.909569	0.964965	0.992632	1	0.945575	0.989065	0.999099	0.999973	1
OOSP2	0	0	0	0	0	0	0	0	0	0.908294	0.968604	0.992635	1	0.945575	0.989065	0.999099	0.999973	1
OCIAD2	0	0	0	0	0	0	0	0	0	0.91118	0.961039	0.992636	1	0.945575	0.989065	0.999099	0.999973	1
H2BC13	0	0	0	0	0	0	0	0	0	0.904438	0.984547	0.992637	1	0.945575	0.989065	0.999099	0.999973	1
BTF3	0	0	0	0	0	0	0	0	0	0.908134	0.96921	0.99264	1	0.945575	0.989065	0.999099	0.999973	1
GML	0	0	0	0	0	0	0	0	0	0.907386	0.97162	0.992641	1	0.945575	0.989065	0.999099	0.999973	1
POLR2F	0	0	0	0	0	0	0	0	0	0.910921	0.961754	0.992642	1	0.945575	0.989065	0.999099	0.999973	1
CCL25	0	0	0	0	0	0	0	0	0	0.908942	0.966886	0.992643	1	0.945575	0.989065	0.999099	0.999973	1
BUD31	0	0	0	0	0	0	0	0	0	0.908049	0.969565	0.992645	1	0.945575	0.989065	0.999099	0.999973	1
MAP1LC3A	0	0	0	0	0	0	0	0	0	0.907737	0.970636	0.992648	1	0.945575	0.989065	0.999099	0.999973	1
CST2	0	0	0	0	0	0	0	0	0	0.909385	0.965777	0.992649	1	0.945575	0.989065	0.999099	0.999973	1
UBE2L5	0	0	0	0	0	0	0	0	0	0.906135	0.976443	0.992649	1	0.945575	0.989065	0.999099	0.999973	1
UBE2D2	0	0	0	0	0	0	0	0	0	0.910561	0.962752	0.992649	1	0.945575	0.989065	0.999099	0.999973	1
TMEM159	0	0	0	0	0	0	0	0	0	0.907604	0.971101	0.99265	1	0.945575	0.989065	0.999099	0.999973	1
PPP1R14D	0	0	0	0	0	0	0	0	0	0.908994	0.966926	0.992652	1	0.945575	0.989065	0.999099	0.999973	1
TPRKB	0	0	0	0	0	0	0	0	0	0.908742	0.967665	0.992653	1	0.945575	0.989065	0.999099	0.999973	1
TOMM20	0	0	0	0	0	0	0	0	0	0.911261	0.961152	0.992654	1	0.945575	0.989065	0.999099	0.999973	1
C12orf57	0	0	0	0	0	0	0	0	0	0.906366	0.97577	0.992658	1	0.945575	0.989065	0.999099	0.999973	1
MTURN	0	0	0	0	0	0	0	0	0	0.906777	0.974256	0.992661	1	0.945575	0.989065	0.999099	0.999973	1
CST1	0	0	0	0	0	0	0	0	0	0.908002	0.97011	0.992663	1	0.945575	0.989065	0.999099	0.999973	1
PYURF	0	0	0	0	0	0	0	0	0	0.905688	0.978824	0.992664	1	0.945575	0.989065	0.999099	0.999973	1
MB	0	0	0	0	0	0	0	0	0	0.90687	0.974014	0.992665	1	0.945575	0.989065	0.999099	0.999973	1
LYZ	0	0	0	0	0	0	0	0	0	0.909296	0.966354	0.992666	1	0.945575	0.989065	0.999099	0.999973	1
LEP	0	0	0	0	0	0	0	0	0	0.907025	0.973834	0.99268	1	0.945575	0.989065	0.999099	0.999973	1
MIF	0	0	0	0	0	0	0	0	0	0.906489	0.975881	0.992681	1	0.945575	0.989065	0.999099	0.999973	1
CST4	0	0	0	0	0	0	0	0	0	0.908624	0.968765	0.99269	1	0.945575	0.989065	0.999099	0.999973	1
KRTAP9-2	0	0	0	0	0	0	0	0	0	0.906826	0.97494	0.992695	1	0.945575	0.989065	0.999099	0.999973	1
CCK	0	0	0	0	0	0	0	0	0	0.906954	0.974476	0.992696	1	0.945575	0.989065	0.999099	0.999973	1
IL1F10	0	0	0	0	0	0	0	0	0	0.90891	0.968123	0.9927	1	0.945575	0.989065	0.999099	0.999973	1
SMIM28	0	0	0	0	0	0	0	0	0	0.906883	0.974872	0.9927	1	0.945575	0.989065	0.999099	0.999973	1
NRARP	0	0	0	0	0	0	0	0	0	0.905184	0.982635	0.992701	1	0.945575	0.989065	0.999099	0.999973	1
HRK	0	0	0	0	0	0	0	0	0	0.904884	0.984425	0.992701	1	0.945575	0.989065	0.999099	0.999973	1
RNASE4	0	0	0	0	0	0	0	0	0	0.906012	0.978507	0.992702	1	0.945575	0.989065	0.999099	0.999973	1
H4C9	0	0	0	0	0	0	0	0	0	0.904673	0.985896	0.992703	1	0.945575	0.98908	0.999099	0.999973	1
UBE2V1	0	0	0	0	0	0	0	0	0	0.909527	0.966445	0.992704	1	0.945575	0.989065	0.999099	0.999973	1
PAM16	0	0	0	0	0	0	0	0	0	0.909029	0.968077	0.992714	1	0.945575	0.989065	0.999099	0.999973	1
GAPT	0	0	0	0	0	0	0	0	0	0.907422	0.973258	0.992715	1	0.945575	0.989065	0.999099	0.999973	1
TEX54	0	0	0	0	0	0	0	0	0	0.906835	0.97547	0.992716	1	0.945575	0.989065	0.999099	0.999973	1
C19orf12	0	0	0	0	0	0	0	0	0	0.906414	0.97731	0.992721	1	0.945575	0.989065	0.999099	0.999973	1
KRTAP12-2	0	0	0	0	0	0	0	0	0	0.905659	0.980851	0.992722	1	0.945575	0.989065	0.999099	0.999973	1
UBE2V2	0	0	0	0	0	0	0	0	0	0.908854	0.968794	0.992724	1	0.945575	0.989065	0.999099	0.999973	1
CFL2	0	0	0	0	0	0	0	0	0	0.909166	0.967877	0.992724	1	0.945575	0.989065	0.999099	0.999973	1
EIF5AL1	0	0	0	0	0	0	0	0	0	0.906097	0.978924	0.992728	1	0.945575	0.989065	0.999099	0.999973	1
IL36B	0	0	0	0	0	0	0	0	0	0.909485	0.96709	0.99273	1	0.945575	0.989065	0.999099	0.999974	1
TEX50	0	0	0	0	0	0	0	0	0	0.908085	0.971374	0.992732	1	0.945575	0.989065	0.999099	0.999974	1
TMEM242	0	0	0	0	0	0	0	0	0	0.909545	0.966991	0.992734	1	0.945575	0.989065	0.999099	0.999974	1
C11orf1	0	0	0	0	0	0	0	0	0	0.911747	0.961419	0.992737	1	0.945575	0.989065	0.999099	0.999974	1
CPLX4	0	0	0	0	0	0	0	0	0	0.908835	0.969281	0.992744	1	0.945575	0.989065	0.999099	0.999974	1
H2BC9	0	0	0	0	0	0	0	0	0	0.905033	0.985446	0.992747	1	0.945575	0.989065	0.999099	0.999974	1
H2BC11	0	0	0	0	0	0	0	0	0	0.90514	0.984759	0.992747	1	0.945575	0.989065	0.999099	0.999974	1
BTF3L4	0	0	0	0	0	0	0	0	0	0.909398	0.967721	0.99275	1	0.945575	0.989065	0.999099	0.999974	1
FGF1	0	0	0	0	0	0	0	0	0	0.907376	0.974286	0.99275	1	0.945575	0.989065	0.999099	0.999974	1
COX5B	0	0	0	0	0	0	0	0	0	0.908759	0.969653	0.992751	1	0.945575	0.989065	0.999099	0.999974	1
SPA17	0	0	0	0	0	0	0	0	0	0.909418	0.96782	0.992757	1	0.945575	0.989065	0.999099	0.999974	1
ORMDL2	0	0	0	0	0	0	0	0	0	0.907895	0.972639	0.992758	1	0.945575	0.989065	0.999099	0.999974	1
ERVH48-1	0	0	0	0	0	0	0	0	0	0.907185	0.975232	0.992758	1	0.945575	0.989065	0.999099	0.999974	1
QRFP	0	0	0	0	0	0	0	0	0	0.906207	0.979397	0.992759	1	0.945575	0.989065	0.999099	0.999974	1
PLA2G2D	0	0	0	0	0	0	0	0	0	0.909515	0.967596	0.99276	1	0.945575	0.989065	0.999099	0.999974	1
LYZL6	0	0	0	0	0	0	0	0	0	0.90936	0.968069	0.992761	1	0.945575	0.989065	0.999099	0.999974	1
LECT2	0	0	0	0	0	0	0	0	0	0.909474	0.96781	0.992765	1	0.945575	0.989065	0.999099	0.999974	1
TTC32	0	0	0	0	0	0	0	0	0	0.907936	0.972697	0.992766	1	0.945575	0.989065	0.999099	0.999974	1
H4-16	0	0	0	0	0	0	0	0	0	0.905819	0.981575	0.992766	1	0.945575	0.989065	0.999099	0.999974	1
CDA	0	0	0	0	0	0	0	0	0	0.908567	0.970628	0.992768	1	0.945575	0.989065	0.999099	0.999974	1
C16orf87	0	0	0	0	0	0	0	0	0	0.911358	0.962891	0.992769	1	0.945575	0.989065	0.999099	0.999974	1
RP3-355M6.3	0	0	0	0	0	0	0	0	0	0.906296	0.9793	0.992769	1	0.945575	0.989065	0.999099	0.999974	1
H2BC4	0	0	0	0	0	0	0	0	0	0.905348	0.984389	0.99277	1	0.945575	0.989065	0.999099	0.999974	1
DYNLT2B	0	0	0	0	0	0	0	0	0	0.910221	0.965871	0.992772	1	0.945575	0.989065	0.999099	0.999974	1
LGALS13	0	0	0	0	0	0	0	0	0	0.909602	0.967655	0.992775	1	0.945575	0.989065	0.999099	0.999974	1
MIA	0	0	0	0	0	0	0	0	0	0.910861	0.964265	0.992776	1	0.945575	0.989065	0.999099	0.999974	1
DSTN	0	0	0	0	0	0	0	0	0	0.909032	0.969381	0.992777	1	0.945575	0.989065	0.999099	0.999974	1
TMEM234	0	0	0	0	0	0	0	0	0	0.911213	0.96348	0.992782	1	0.945575	0.989065	0.999099	0.999974	1
AP1S3	0	0	0	0	0	0	0	0	0	0.910482	0.965381	0.992783	1	0.945575	0.989065	0.999099	0.999974	1
NTS	0	0	0	0	0	0	0	0	0	0.909623	0.967849	0.992788	1	0.945575	0.989065	0.999099	0.999974	1
PLA2G2C	0	0	0	0	0	0	0	0	0	0.909499	0.968337	0.992794	1	0.945575	0.989065	0.999099	0.999974	1
ANG	0	0	0	0	0	0	0	0	0	0.906711	0.978193	0.992794	1	0.945575	0.989065	0.999099	0.999974	1
MRPS16	0	0	0	0	0	0	0	0	0	0.907526	0.974896	0.992795	1	0.945575	0.989065	0.999099	0.999974	1
BIRC5	0	0	0	0	0	0	0	0	0	0.908765	0.970652	0.992797	1	0.945575	0.989065	0.999099	0.999974	1
OSTC	0	0	0	0	0	0	0	0	0	0.909134	0.969561	0.9928	1	0.945575	0.989065	0.999099	0.999974	1
H2AZ1	0	0	0	0	0	0	0	0	0	0.908942	0.970168	0.992801	1	0.945575	0.989065	0.999099	0.999974	1
ASAH2B	0	0	0	0	0	0	0	0	0	0.909615	0.96824	0.992806	1	0.945575	0.989065	0.999099	0.999974	1
GOLGA7	0	0	0	0	0	0	0	0	0	0.912048	0.961928	0.992809	1	0.945575	0.989065	0.999099	0.999974	1
C3orf22	0	0	0	0	0	0	0	0	0	0.908977	0.970318	0.992813	1	0.945575	0.989065	0.999099	0.999974	1
SNCB	0	0	0	0	0	0	0	0	0	0.910329	0.966427	0.992816	1	0.945575	0.989065	0.999099	0.999974	1
H2BC17	0	0	0	0	0	0	0	0	0	0.905679	0.984364	0.992818	1	0.945575	0.989065	0.999099	0.999974	1
PLA2G2A	0	0	0	0	0	0	0	0	0	0.908614	0.971665	0.99282	1	0.945575	0.989065	0.999099	0.999974	1
RP11-120K9.3	0	0	0	0	0	0	0	0	0	0.909698	0.968368	0.992824	1	0.945575	0.989065	0.999099	0.999974	1
AGRP	0	0	0	0	0	0	0	0	0	0.908185	0.973222	0.992824	1	0.945575	0.989065	0.999099	0.999974	1
NDUFC2	0	0	0	0	0	0	0	0	0	0.90735	0.976497	0.992829	1	0.945575	0.989065	0.999099	0.999974	1
EIF1AY	0	0	0	0	0	0	0	0	0	0.912356	0.961584	0.992831	1	0.945575	0.989065	0.999099	0.999974	1
H2BC14	0	0	0	0	0	0	0	0	0	0.906144	0.982164	0.992831	1	0.945575	0.989065	0.999099	0.999974	1
H2BC10	0	0	0	0	0	0	0	0	0	0.90585	0.983924	0.992833	1	0.945575	0.989065	0.999099	0.999974	1
MAGOHB	0	0	0	0	0	0	0	0	0	0.910786	0.965527	0.992833	1	0.945575	0.989065	0.999099	0.999974	1
MAP3K7CL	0	0	0	0	0	0	0	0	0	0.909816	0.968246	0.992835	1	0.945575	0.989065	0.999099	0.999974	1
SNCG	0	0	0	0	0	0	0	0	0	0.90953	0.969206	0.99284	1	0.945575	0.989065	0.999099	0.999974	1
CALM2	0	0	0	0	0	0	0	0	0	0.91142	0.964033	0.992841	1	0.945575	0.989065	0.999099	0.999974	1
KRTAP9-9	0	0	0	0	0	0	0	0	0	0.907831	0.975003	0.992843	1	0.945575	0.989065	0.999099	0.999974	1
LIMD2	0	0	0	0	0	0	0	0	0	0.908777	0.971674	0.992844	1	0.945575	0.989065	0.999099	0.999974	1
RTL8A	0	0	0	0	0	0	0	0	0	0.906515	0.980792	0.992847	1	0.945575	0.989065	0.999099	0.999974	1
UQCC2	0	0	0	0	0	0	0	0	0	0.910603	0.966285	0.992847	1	0.945575	0.989065	0.999099	0.999974	1
NCBP2AS2	0	0	0	0	0	0	0	0	0	0.907036	0.978422	0.992849	1	0.945575	0.989065	0.999099	0.999974	1
RPS23	0	0	0	0	0	0	0	0	0	0.90978	0.968756	0.992854	1	0.945575	0.989065	0.999099	0.999974	1
RPRM	0	0	0	0	0	0	0	0	0	0.906185	0.982839	0.992855	1	0.945575	0.989065	0.999099	0.999974	1
RTL8B	0	0	0	0	0	0	0	0	0	0.90662	0.980762	0.992861	1	0.945575	0.989065	0.999099	0.999974	1
HTD2	0	0	0	0	0	0	0	0	0	0.907171	0.97827	0.992864	1	0.945575	0.989065	0.999099	0.999974	1
PRY	0	0	0	0	0	0	0	0	0	0.909181	0.970868	0.992866	1	0.945575	0.989065	0.999099	0.999974	1
PRY2	0	0	0	0	0	0	0	0	0	0.909181	0.970868	0.992866	1	0.945575	0.989065	0.999099	0.999974	1
PRYP3	0	0	0	0	0	0	0	0	0	0.909181	0.970868	0.992866	1	0.945575	0.989065	0.999099	0.999974	1
H4C13	0	0	0	0	0	0	0	0	0	0.906292	0.982688	0.992867	1	0.945575	0.989065	0.999099	0.999974	1
MIX23	0	0	0	0	0	0	0	0	0	0.910952	0.965734	0.992867	1	0.945575	0.989065	0.999099	0.999975	1
TFF2	0	0	0	0	0	0	0	0	0	0.910571	0.966785	0.992868	1	0.945575	0.989065	0.999099	0.999975	1
CLECL1	0	0	0	0	0	0	0	0	0	0.90871	0.972563	0.992872	1	0.945575	0.989065	0.999099	0.999975	1
H2BC5	0	0	0	0	0	0	0	0	0	0.906167	0.9837	0.992874	1	0.945575	0.989065	0.999099	0.999975	1
VCY	0	0	0	0	0	0	0	0	0	0.90745	0.977437	0.992876	1	0.945575	0.989065	0.999099	0.999975	1
VCY1B	0	0	0	0	0	0	0	0	0	0.90745	0.977437	0.992876	1	0.945575	0.989065	0.999099	0.999975	1
H4C4	0	0	0	0	0	0	0	0	0	0.905815	0.986062	0.992877	1	0.945575	0.989099	0.999099	0.999975	1
KHDC1L	0	0	0	0	0	0	0	0	0	0.909372	0.97055	0.992879	1	0.945575	0.989065	0.999099	0.999975	1
CHCHD1	0	0	0	0	0	0	0	0	0	0.908443	0.973691	0.99288	1	0.945575	0.989065	0.999099	0.999975	1
TMEM170A	0	0	0	0	0	0	0	0	0	0.908578	0.973215	0.99288	1	0.945575	0.989065	0.999099	0.999975	1
MYL1	0	0	0	0	0	0	0	0	0	0.910821	0.966341	0.992881	1	0.945575	0.989065	0.999099	0.999975	1
SPAG11A	0	0	0	0	0	0	0	0	0	0.909263	0.970995	0.992884	1	0.945575	0.989065	0.999099	0.999975	1
LMO3	0	0	0	0	0	0	0	0	0	0.90922	0.971225	0.992888	1	0.945575	0.989065	0.999099	0.999975	1
CKLF	0	0	0	0	0	0	0	0	0	0.909188	0.971335	0.992888	1	0.945575	0.989065	0.999099	0.999975	1
PSMG4	0	0	0	0	0	0	0	0	0	0.908295	0.974439	0.992889	1	0.945575	0.989065	0.999099	0.999975	1
TNP2	0	0	0	0	0	0	0	0	0	0.907864	0.976199	0.992893	1	0.945575	0.989065	0.999099	0.999975	1
TCL1B	0	0	0	0	0	0	0	0	0	0.909471	0.97055	0.992893	1	0.945575	0.989065	0.999099	0.999975	1
MRPL51	0	0	0	0	0	0	0	0	0	0.909972	0.96902	0.992894	1	0.945575	0.989065	0.999099	0.999975	1
CRCP	0	0	0	0	0	0	0	0	0	0.911052	0.966151	0.992903	1	0.945575	0.989065	0.999099	0.999975	1
IL15	0	0	0	0	0	0	0	0	0	0.911452	0.965116	0.992904	1	0.945575	0.989065	0.999099	0.999975	1
RBP5	0	0	0	0	0	0	0	0	0	0.9108	0.966944	0.992908	1	0.945575	0.989065	0.999099	0.999975	1
ORMDL1	0	0	0	0	0	0	0	0	0	0.908336	0.974862	0.992911	1	0.945575	0.989065	0.999099	0.999975	1
DEFB125	0	0	0	0	0	0	0	0	0	0.909729	0.970232	0.992916	1	0.945575	0.989065	0.999099	0.999975	1
COA1	0	0	0	0	0	0	0	0	0	0.910812	0.967063	0.992916	1	0.945575	0.989065	0.999099	0.999975	1
CTD-2515O10.6	0	0	0	0	0	0	0	0	0	0.909971	0.96951	0.992917	1	0.945575	0.989065	0.999099	0.999975	1
BORCS8	0	0	0	0	0	0	0	0	0	0.909901	0.969797	0.99292	1	0.945575	0.989065	0.999099	0.999975	1
BLOC1S2	0	0	0	0	0	0	0	0	0	0.911387	0.965602	0.992921	1	0.945575	0.989065	0.999099	0.999975	1
OOSP4B	0	0	0	0	0	0	0	0	0	0.910879	0.967043	0.992924	1	0.945575	0.989065	0.999099	0.999975	1
FAM183A	0	0	0	0	0	0	0	0	0	0.910545	0.967999	0.992925	1	0.945575	0.989065	0.999099	0.999975	1
LYPD2	0	0	0	0	0	0	0	0	0	0.908118	0.976103	0.992926	1	0.945575	0.989065	0.999099	0.999975	1
HRCT1	0	0	0	0	0	0	0	0	0	0.90642	0.984303	0.992926	1	0.945575	0.989065	0.999099	0.999975	1
NDP	0	0	0	0	0	0	0	0	0	0.90917	0.972372	0.99293	1	0.945575	0.989065	0.999099	0.999975	1
TP53TG3D	0	0	0	0	0	0	0	0	0	0.909979	0.969825	0.992932	1	0.945575	0.989065	0.999099	0.999975	1
LYPD1	0	0	0	0	0	0	0	0	0	0.909301	0.972105	0.992937	1	0.945575	0.989065	0.999099	0.999975	1
TP53TG3	0	0	0	0	0	0	0	0	0	0.910016	0.969825	0.992938	1	0.945575	0.989065	0.999099	0.999975	1
TP53TG3B	0	0	0	0	0	0	0	0	0	0.910016	0.969825	0.992938	1	0.945575	0.989065	0.999099	0.999975	1
TP53TG3C	0	0	0	0	0	0	0	0	0	0.910016	0.969825	0.992938	1	0.945575	0.989065	0.999099	0.999975	1
TP53TG3E	0	0	0	0	0	0	0	0	0	0.910016	0.969825	0.992938	1	0.945575	0.989065	0.999099	0.999975	1
TP53TG3F	0	0	0	0	0	0	0	0	0	0.910016	0.969825	0.992938	1	0.945575	0.989065	0.999099	0.999975	1
GPHA2	0	0	0	0	0	0	0	0	0	0.910252	0.969177	0.992941	1	0.945575	0.989065	0.999099	0.999975	1
PRR13	0	0	0	0	0	0	0	0	0	0.908	0.977053	0.992943	1	0.945575	0.989065	0.999099	0.999975	1
TMEM35B	0	0	0	0	0	0	0	0	0	0.908554	0.97494	0.992945	1	0.945575	0.989065	0.999099	0.999975	1
SPAG11B	0	0	0	0	0	0	0	0	0	0.90973	0.970928	0.992947	1	0.945575	0.989065	0.999099	0.999975	1
VHLL	0	0	0	0	0	0	0	0	0	0.908822	0.974062	0.99295	1	0.945575	0.989065	0.999099	0.999975	1
H4C1	0	0	0	0	0	0	0	0	0	0.906213	0.987034	0.992955	1	0.945575	0.989393	0.999099	0.999975	1
RTL8C	0	0	0	0	0	0	0	0	0	0.907787	0.97841	0.992958	1	0.945575	0.989065	0.999099	0.999975	1
PPP1R17	0	0	0	0	0	0	0	0	0	0.909521	0.971869	0.992959	1	0.945575	0.989065	0.999099	0.999975	1
TSTD1	0	0	0	0	0	0	0	0	0	0.909917	0.970633	0.99296	1	0.945575	0.989065	0.999099	0.999975	1
MGST1	0	0	0	0	0	0	0	0	0	0.908976	0.973849	0.992963	1	0.945575	0.989065	0.999099	0.999975	1
DAOA	0	0	0	0	0	0	0	0	0	0.911971	0.964907	0.992965	1	0.945575	0.989065	0.999099	0.999975	1
TMEM207	0	0	0	0	0	0	0	0	0	0.91144	0.96636	0.992968	1	0.945575	0.989065	0.999099	0.999975	1
RGS13	0	0	0	0	0	0	0	0	0	0.911665	0.965776	0.992969	1	0.945575	0.989065	0.999099	0.999975	1
CEBPG	0	0	0	0	0	0	0	0	0	0.908464	0.97594	0.99297	1	0.945575	0.989065	0.999099	0.999975	1
C11orf97	0	0	0	0	0	0	0	0	0	0.90976	0.971379	0.992971	1	0.945575	0.989065	0.999099	0.999975	1
RNASE7	0	0	0	0	0	0	0	0	0	0.908668	0.975271	0.992974	1	0.945575	0.989065	0.999099	0.999975	1
PIP	0	0	0	0	0	0	0	0	0	0.910133	0.970286	0.992975	1	0.945575	0.989065	0.999099	0.999975	1
CNIH1	0	0	0	0	0	0	0	0	0	0.911848	0.965484	0.992979	1	0.945575	0.989065	0.999099	0.999975	1
MSMP	0	0	0	0	0	0	0	0	0	0.910207	0.970195	0.992982	1	0.945575	0.989065	0.999099	0.999975	1
HYPK	0	0	0	0	0	0	0	0	0	0.90987	0.971422	0.992989	1	0.945575	0.989065	0.999099	0.999975	1
ELOB	0	0	0	0	0	0	0	0	0	0.909435	0.972872	0.992989	1	0.945575	0.989065	0.999099	0.999975	1
TUSC2	0	0	0	0	0	0	0	0	0	0.909539	0.972568	0.992991	1	0.945575	0.989065	0.999099	0.999975	1
UBE2D1	0	0	0	0	0	0	0	0	0	0.912553	0.963937	0.992992	1	0.945575	0.989065	0.999099	0.999975	1
MRPL42	0	0	0	0	0	0	0	0	0	0.910573	0.969366	0.992995	1	0.945575	0.989065	0.999099	0.999975	1
ASIP	0	0	0	0	0	0	0	0	0	0.908302	0.977396	0.992998	1	0.945575	0.989065	0.999099	0.999975	1
EIF4EBP1	0	0	0	0	0	0	0	0	0	0.908334	0.977326	0.993001	1	0.945575	0.989065	0.999099	0.999975	1
BATF	0	0	0	0	0	0	0	0	0	0.909121	0.974355	0.993004	1	0.945575	0.989065	0.999099	0.999975	1
KRTAP9-7	0	0	0	0	0	0	0	0	0	0.908999	0.974897	0.993007	1	0.945575	0.989065	0.999099	0.999975	1
EPGN	0	0	0	0	0	0	0	0	0	0.912099	0.965455	0.993012	1	0.945575	0.989065	0.999099	0.999976	1
POLR1H	0	0	0	0	0	0	0	0	0	0.910679	0.969468	0.993014	1	0.945575	0.989065	0.999099	0.999976	1
NINJ2	0	0	0	0	0	0	0	0	0	0.909228	0.974245	0.993015	1	0.945575	0.989065	0.999099	0.999976	1
RAB5IF	0	0	0	0	0	0	0	0	0	0.91246	0.964627	0.993017	1	0.945575	0.989065	0.999099	0.999976	1
MRPL57	0	0	0	0	0	0	0	0	0	0.907577	0.98143	0.99302	1	0.945575	0.989065	0.999099	0.999976	1
MGST2	0	0	0	0	0	0	0	0	0	0.911645	0.966844	0.993021	1	0.945575	0.989065	0.999099	0.999976	1
NCBP2L	0	0	0	0	0	0	0	0	0	0.908722	0.976357	0.993022	1	0.945575	0.989065	0.999099	0.999976	1
AIF1	0	0	0	0	0	0	0	0	0	0.912522	0.964596	0.993024	1	0.945575	0.989065	0.999099	0.999976	1
UBA52	0	0	0	0	0	0	0	0	0	0.910689	0.969715	0.993027	1	0.945575	0.989065	0.999099	0.999976	1
RBP2	0	0	0	0	0	0	0	0	0	0.910944	0.969005	0.99303	1	0.945575	0.989065	0.999099	0.999976	1
CHCHD4	0	0	0	0	0	0	0	0	0	0.911077	0.96872	0.993035	1	0.945575	0.989065	0.999099	0.999976	1
POLE4	0	0	0	0	0	0	0	0	0	0.911985	0.966193	0.993035	1	0.945575	0.989065	0.999099	0.999976	1
FAM136A	0	0	0	0	0	0	0	0	0	0.910437	0.970737	0.993038	1	0.945575	0.989065	0.999099	0.999976	1
FLYWCH2	0	0	0	0	0	0	0	0	0	0.908384	0.978256	0.993039	1	0.945575	0.989065	0.999099	0.999976	1
KLRC4	0	0	0	0	0	0	0	0	0	0.911692	0.967148	0.993043	1	0.945575	0.989065	0.999099	0.999976	1
CCL23	0	0	0	0	0	0	0	0	0	0.911311	0.968408	0.993052	1	0.945575	0.989065	0.999099	0.999976	1
YPEL4	0	0	0	0	0	0	0	0	0	0.91085	0.969783	0.993053	1	0.945575	0.989065	0.999099	0.999976	1
BATF3	0	0	0	0	0	0	0	0	0	0.910693	0.970278	0.993054	1	0.945575	0.989065	0.999099	0.999976	1
NXT1	0	0	0	0	0	0	0	0	0	0.908749	0.977154	0.993054	1	0.945575	0.989065	0.999099	0.999976	1
PMCH	0	0	0	0	0	0	0	0	0	0.910962	0.969561	0.993058	1	0.945575	0.989065	0.999099	0.999976	1
NDUFB4	0	0	0	0	0	0	0	0	0	0.912032	0.966573	0.993061	1	0.945575	0.989065	0.999099	0.999976	1
RIPPLY1	0	0	0	0	0	0	0	0	0	0.910852	0.969975	0.993062	1	0.945575	0.989065	0.999099	0.999976	1
LY96	0	0	0	0	0	0	0	0	0	0.912496	0.965465	0.993067	1	0.945575	0.989065	0.999099	0.999976	1
SCP2D1	0	0	0	0	0	0	0	0	0	0.908986	0.97656	0.993067	1	0.945575	0.989065	0.999099	0.999976	1
H2AL1RP	0	0	0	0	0	0	0	0	0	0.909314	0.975402	0.993072	1	0.945575	0.989065	0.999099	0.999976	1
RP1-37C10.8	0	0	0	0	0	0	0	0	0	0.911263	0.968955	0.993072	1	0.945575	0.989065	0.999099	0.999976	1
VAMP4	0	0	0	0	0	0	0	0	0	0.913401	0.963298	0.993072	1	0.945575	0.989065	0.999099	0.999976	1
DNAJC24	0	0	0	0	0	0	0	0	0	0.912169	0.966446	0.993073	1	0.945575	0.989065	0.999099	0.999976	1
IFITM3	0	0	0	0	0	0	0	0	0	0.908819	0.97741	0.993073	1	0.945575	0.989065	0.999099	0.999976	1
NMB	0	0	0	0	0	0	0	0	0	0.910678	0.970801	0.993075	1	0.945575	0.989065	0.999099	0.999976	1
ZFAND2A	0	0	0	0	0	0	0	0	0	0.910299	0.97204	0.993076	1	0.945575	0.989065	0.999099	0.999976	1
H4C5	0	0	0	0	0	0	0	0	0	0.907701	0.983114	0.993084	1	0.945575	0.989065	0.999099	0.999976	1
RPS27AP5	0	0	0	0	0	0	0	0	0	0.908784	0.977871	0.993084	1	0.945575	0.989065	0.999099	0.999976	1
RNASE13	0	0	0	0	0	0	0	0	0	0.909173	0.976302	0.993085	1	0.945575	0.989065	0.999099	0.999976	1
LSM10	0	0	0	0	0	0	0	0	0	0.908501	0.979147	0.993085	1	0.945575	0.989065	0.999099	0.999976	1
CSF2	0	0	0	0	0	0	0	0	0	0.911057	0.969887	0.993087	1	0.945575	0.989065	0.999099	0.999976	1
SCIMP	0	0	0	0	0	0	0	0	0	0.913397	0.963609	0.993089	1	0.945575	0.989065	0.999099	0.999976	1
RPL31	0	0	0	0	0	0	0	0	0	0.91078	0.970901	0.993094	1	0.945575	0.989065	0.999099	0.999976	1
ERG28	0	0	0	0	0	0	0	0	0	0.911186	0.969659	0.993094	1	0.945575	0.989065	0.999099	0.999976	1
CRABP2	0	0	0	0	0	0	0	0	0	0.911769	0.968006	0.993096	1	0.945575	0.989065	0.999099	0.999976	1
CXCL14	0	0	0	0	0	0	0	0	0	0.911005	0.970302	0.993098	1	0.945575	0.989065	0.999099	0.999976	1
PCBD2	0	0	0	0	0	0	0	0	0	0.911667	0.968349	0.993099	1	0.945575	0.989065	0.999099	0.999976	1
HBB	0	0	0	0	0	0	0	0	0	0.90955	0.975417	0.993106	1	0.945575	0.989065	0.999099	0.999976	1
C19orf25	0	0	0	0	0	0	0	0	0	0.909498	0.975631	0.993106	1	0.945575	0.989065	0.999099	0.999976	1
MS4A13	0	0	0	0	0	0	0	0	0	0.912556	0.966121	0.99311	1	0.945575	0.989065	0.999099	0.999976	1
FABP6	0	0	0	0	0	0	0	0	0	0.910688	0.971619	0.993113	1	0.945575	0.989065	0.999099	0.999976	1
NUPR2	0	0	0	0	0	0	0	0	0	0.907837	0.983594	0.993116	1	0.945575	0.989065	0.999099	0.999976	1
PVALEF	0	0	0	0	0	0	0	0	0	0.910352	0.972873	0.993119	1	0.945575	0.989065	0.999099	0.999976	1
ATG12	0	0	0	0	0	0	0	0	0	0.912542	0.966354	0.99312	1	0.945575	0.989065	0.999099	0.999976	1
RPL32	0	0	0	0	0	0	0	0	0	0.909811	0.974851	0.993121	1	0.945575	0.989065	0.999099	0.999976	1
CBY1	0	0	0	0	0	0	0	0	0	0.911097	0.970539	0.993122	1	0.945575	0.989065	0.999099	0.999976	1
PRR4	0	0	0	0	0	0	0	0	0	0.913741	0.963432	0.993126	1	0.945575	0.989065	0.999099	0.999976	1
CLEC2B	0	0	0	0	0	0	0	0	0	0.913544	0.964045	0.993133	1	0.945575	0.989065	0.999099	0.999976	1
PDRG1	0	0	0	0	0	0	0	0	0	0.91295	0.96555	0.993134	1	0.945575	0.989065	0.999099	0.999976	1
TRAPPC2	0	0	0	0	0	0	0	0	0	0.911833	0.968673	0.993137	1	0.945575	0.989065	0.999099	0.999976	1
IL13	0	0	0	0	0	0	0	0	0	0.911045	0.971284	0.993148	1	0.945575	0.989065	0.999099	0.999976	1
CLC	0	0	0	0	0	0	0	0	0	0.91268	0.966548	0.993149	1	0.945575	0.989065	0.999099	0.999976	1
IFITM2	0	0	0	0	0	0	0	0	0	0.909958	0.975063	0.99315	1	0.945575	0.989065	0.999099	0.999976	1
GYPC	0	0	0	0	0	0	0	0	0	0.910713	0.972457	0.993152	1	0.945575	0.989065	0.999099	0.999976	1
IL7	0	0	0	0	0	0	0	0	0	0.912043	0.968448	0.993155	1	0.945575	0.989065	0.999099	0.999977	1
H4C3	0	0	0	0	0	0	0	0	0	0.908582	0.981353	0.993163	1	0.945575	0.989065	0.999099	0.999977	1
CST5	0	0	0	0	0	0	0	0	0	0.9115	0.970247	0.993165	1	0.945575	0.989065	0.999099	0.999977	1
H2BE1	0	0	0	0	0	0	0	0	0	0.909633	0.976787	0.993168	1	0.945575	0.989065	0.999099	0.999977	1
KRTAP9-8	0	0	0	0	0	0	0	0	0	0.910097	0.975018	0.993168	1	0.945575	0.989065	0.999099	0.999977	1
DMAC1	0	0	0	0	0	0	0	0	0	0.909275	0.978382	0.993171	1	0.945575	0.989065	0.999099	0.999977	1
RABIF	0	0	0	0	0	0	0	0	0	0.910878	0.972376	0.993172	1	0.945575	0.989065	0.999099	0.999977	1
TAFA1	0	0	0	0	0	0	0	0	0	0.912402	0.967839	0.993175	1	0.945575	0.989065	0.999099	0.999977	1
NUDT2	0	0	0	0	0	0	0	0	0	0.911024	0.971996	0.993176	1	0.945575	0.989065	0.999099	0.999977	1
C16orf92	0	0	0	0	0	0	0	0	0	0.911331	0.97106	0.993178	1	0.945575	0.989065	0.999099	0.999977	1
AP4S1	0	0	0	0	0	0	0	0	0	0.913444	0.96525	0.993185	1	0.945575	0.989065	0.999099	0.999977	1
DPPA5	0	0	0	0	0	0	0	0	0	0.912001	0.969208	0.993186	1	0.945575	0.989065	0.999099	0.999977	1
H4C8	0	0	0	0	0	0	0	0	0	0.908995	0.980283	0.993191	1	0.945575	0.989065	0.999099	0.999977	1
CRB3	0	0	0	0	0	0	0	0	0	0.911162	0.971961	0.993194	1	0.945575	0.989065	0.999099	0.999977	1
GAGE2A	0	0	0	0	0	0	0	0	0	0.913129	0.966366	0.9932	1	0.945575	0.989065	0.999099	0.999977	1
RP11-481L19.2	0	0	0	0	0	0	0	0	0	0.911942	0.969724	0.993202	1	0.945575	0.989065	0.999099	0.999977	1
GTSF1L	0	0	0	0	0	0	0	0	0	0.910167	0.975716	0.993204	1	0.945575	0.989065	0.999099	0.999977	1
PPDPF	0	0	0	0	0	0	0	0	0	0.910433	0.97475	0.993205	1	0.945575	0.989065	0.999099	0.999977	1
MED11	0	0	0	0	0	0	0	0	0	0.912365	0.968633	0.993209	1	0.945575	0.989065	0.999099	0.999977	1
LGALS14	0	0	0	0	0	0	0	0	0	0.912736	0.967596	0.993209	1	0.945575	0.989065	0.999099	0.999977	1
RNASE6	0	0	0	0	0	0	0	0	0	0.90993	0.976788	0.99321	1	0.945575	0.989065	0.999099	0.999977	1
RPL36	0	0	0	0	0	0	0	0	0	0.909736	0.977601	0.993211	1	0.945575	0.989065	0.999099	0.999977	1
GUCA1ANB	0	0	0	0	0	0	0	0	0	0.91004	0.976458	0.993213	1	0.945575	0.989065	0.999099	0.999977	1
CNIH4	0	0	0	0	0	0	0	0	0	0.914031	0.964324	0.993214	1	0.945575	0.989065	0.999099	0.999977	1
KCNE1B	0	0	0	0	0	0	0	0	0	0.909102	0.98061	0.993216	1	0.945575	0.989065	0.999099	0.999977	1
PTH2	0	0	0	0	0	0	0	0	0	0.908906	0.981597	0.993217	1	0.945575	0.989065	0.999099	0.999977	1
SSNA1	0	0	0	0	0	0	0	0	0	0.910541	0.974717	0.993219	1	0.945575	0.989065	0.999099	0.999977	1
MRPS18C	0	0	0	0	0	0	0	0	0	0.913134	0.966812	0.993224	1	0.945575	0.989065	0.999099	0.999977	1
RPS12	0	0	0	0	0	0	0	0	0	0.912868	0.967549	0.993225	1	0.945575	0.989065	0.999099	0.999977	1
ATP5IF1	0	0	0	0	0	0	0	0	0	0.912918	0.967484	0.993228	1	0.945575	0.989065	0.999099	0.999977	1
HBD	0	0	0	0	0	0	0	0	0	0.910684	0.974531	0.993232	1	0.945575	0.989065	0.999099	0.999977	1
CISD2	0	0	0	0	0	0	0	0	0	0.910438	0.975492	0.993234	1	0.945575	0.989065	0.999099	0.999977	1
C1orf162	0	0	0	0	0	0	0	0	0	0.912429	0.969047	0.993237	1	0.945575	0.989065	0.999099	0.999977	1
CDKN2AIPNL	0	0	0	0	0	0	0	0	0	0.911144	0.973253	0.993245	1	0.945575	0.989065	0.999099	0.999977	1
SNRPD3	0	0	0	0	0	0	0	0	0	0.912041	0.970401	0.993247	1	0.945575	0.989065	0.999099	0.999977	1
FMC1	0	0	0	0	0	0	0	0	0	0.911158	0.973286	0.993248	1	0.945575	0.989065	0.999099	0.999977	1
C4orf48	0	0	0	0	0	0	0	0	0	0.909845	0.978336	0.993251	1	0.945575	0.989065	0.999099	0.999977	1
RNF24	0	0	0	0	0	0	0	0	0	0.913203	0.96721	0.993254	1	0.945575	0.989065	0.999099	0.999977	1
GAGE13	0	0	0	0	0	0	0	0	0	0.913757	0.965775	0.993255	1	0.945575	0.989065	0.999099	0.999977	1
EIF4EBP2	0	0	0	0	0	0	0	0	0	0.910751	0.974906	0.993256	1	0.945575	0.989065	0.999099	0.999977	1
C14orf119	0	0	0	0	0	0	0	0	0	0.91143	0.972638	0.99326	1	0.945575	0.989065	0.999099	0.999977	1
MICOS13	0	0	0	0	0	0	0	0	0	0.912738	0.968674	0.993262	1	0.945575	0.989065	0.999099	0.999977	1
TEX49	0	0	0	0	0	0	0	0	0	0.912086	0.970788	0.99327	1	0.945575	0.989065	0.999099	0.999977	1
FAM72D	0	0	0	0	0	0	0	0	0	0.911293	0.973591	0.99328	1	0.945575	0.989065	0.999099	0.999977	1
H2BC3	0	0	0	0	0	0	0	0	0	0.908973	0.983702	0.993282	1	0.945575	0.989065	0.999099	0.999977	1
NDUFA7	0	0	0	0	0	0	0	0	0	0.912811	0.968913	0.993283	1	0.945575	0.989065	0.999099	0.999977	1
LY6G6D	0	0	0	0	0	0	0	0	0	0.911886	0.971787	0.993287	1	0.945575	0.989065	0.999099	0.999977	1
MIEN1	0	0	0	0	0	0	0	0	0	0.911975	0.971598	0.993291	1	0.945575	0.989065	0.999099	0.999977	1
C11orf52	0	0	0	0	0	0	0	0	0	0.912535	0.970011	0.993297	1	0.945575	0.989065	0.999099	0.999977	1
FAM72A	0	0	0	0	0	0	0	0	0	0.91169	0.972727	0.993299	1	0.945575	0.989065	0.999099	0.999978	1
LAMTOR2	0	0	0	0	0	0	0	0	0	0.9121	0.971483	0.993303	1	0.945575	0.989065	0.999099	0.999978	1
EMC6	0	0	0	0	0	0	0	0	0	0.909159	0.983512	0.993304	1	0.945575	0.989065	0.999099	0.999978	1
RNASE8	0	0	0	0	0	0	0	0	0	0.910451	0.977421	0.993305	1	0.945575	0.989065	0.999099	0.999978	1
MAP1LC3B	0	0	0	0	0	0	0	0	0	0.913947	0.96628	0.993307	1	0.945575	0.989065	0.999099	0.999978	1
CNFN	0	0	0	0	0	0	0	0	0	0.912062	0.971852	0.993314	1	0.945575	0.989065	0.999099	0.999978	1
ACOT13	0	0	0	0	0	0	0	0	0	0.91166	0.973321	0.99332	1	0.945575	0.989065	0.999099	0.999978	1
YPEL5	0	0	0	0	0	0	0	0	0	0.911927	0.972589	0.993326	1	0.945575	0.989065	0.999099	0.999978	1
PYY	0	0	0	0	0	0	0	0	0	0.910614	0.977386	0.993327	1	0.945575	0.989065	0.999099	0.999978	1
TINCR	0	0	0	0	0	0	0	0	0	0.909836	0.980853	0.993328	1	0.945575	0.989065	0.999099	0.999978	1
POMP	0	0	0	0	0	0	0	0	0	0.914636	0.964955	0.99333	1	0.945575	0.989065	0.999099	0.999978	1
GOLT1A	0	0	0	0	0	0	0	0	0	0.912889	0.969823	0.993337	1	0.945575	0.989065	0.999099	0.999978	1
TXNDC17	0	0	0	0	0	0	0	0	0	0.913344	0.968659	0.993344	1	0.945575	0.989065	0.999099	0.999978	1
MED21	0	0	0	0	0	0	0	0	0	0.914142	0.966538	0.993347	1	0.945575	0.989065	0.999099	0.999978	1
H4C14	0	0	0	0	0	0	0	0	0	0.909146	0.98538	0.993347	1	0.945575	0.989065	0.999099	0.999978	1
H4C15	0	0	0	0	0	0	0	0	0	0.909146	0.98538	0.993347	1	0.945575	0.989065	0.999099	0.999978	1
RP11-18C24.9	0	0	0	0	0	0	0	0	0	0.910263	0.979534	0.993348	1	0.945575	0.989065	0.999099	0.999978	1
SUPT4H1	0	0	0	0	0	0	0	0	0	0.914591	0.965425	0.993349	1	0.945575	0.989065	0.999099	0.999978	1
GPHB5	0	0	0	0	0	0	0	0	0	0.911029	0.976437	0.993352	1	0.945575	0.989065	0.999099	0.999978	1
FAM216B	0	0	0	0	0	0	0	0	0	0.913428	0.968622	0.993353	1	0.945575	0.989065	0.999099	0.999978	1
MCFD2	0	0	0	0	0	0	0	0	0	0.912439	0.971636	0.993356	1	0.945575	0.989065	0.999099	0.999978	1
GAGE1	0	0	0	0	0	0	0	0	0	0.914499	0.965826	0.993357	1	0.945575	0.989065	0.999099	0.999978	1
WFDC2	0	0	0	0	0	0	0	0	0	0.911362	0.975379	0.993359	1	0.945575	0.989065	0.999099	0.999978	1
YPEL3	0	0	0	0	0	0	0	0	0	0.912544	0.971371	0.993359	1	0.945575	0.989065	0.999099	0.999978	1
KCNE1	0	0	0	0	0	0	0	0	0	0.910132	0.980607	0.993363	1	0.945575	0.989065	0.999099	0.999978	1
DPEP2NB	0	0	0	0	0	0	0	0	0	0.911147	0.976298	0.993363	1	0.945575	0.989065	0.999099	0.999978	1
CYB5A	0	0	0	0	0	0	0	0	0	0.913512	0.968588	0.993363	1	0.945575	0.989065	0.999099	0.999978	1
MED10	0	0	0	0	0	0	0	0	0	0.913551	0.968511	0.993365	1	0.945575	0.989065	0.999099	0.999978	1
MRPL52	0	0	0	0	0	0	0	0	0	0.915916	0.962603	0.993369	1	0.945575	0.989065	0.999099	0.999978	1
IL9	0	0	0	0	0	0	0	0	0	0.912657	0.971375	0.993375	1	0.945575	0.989065	0.999099	0.999978	1
GAGE12F	0	0	0	0	0	0	0	0	0	0.914636	0.965807	0.993375	1	0.945575	0.989065	0.999099	0.999978	1
GAGE12G	0	0	0	0	0	0	0	0	0	0.914636	0.965807	0.993375	1	0.945575	0.989065	0.999099	0.999978	1
FAM72B	0	0	0	0	0	0	0	0	0	0.912287	0.972722	0.993382	1	0.945575	0.989065	0.999099	0.999978	1
H2AZ2	0	0	0	0	0	0	0	0	0	0.912725	0.971433	0.993387	1	0.945575	0.989065	0.999099	0.999978	1
COA3	0	0	0	0	0	0	0	0	0	0.912236	0.973035	0.993388	1	0.945575	0.989065	0.999099	0.999978	1
IGFL2	0	0	0	0	0	0	0	0	0	0.912985	0.970807	0.993395	1	0.945575	0.989065	0.999099	0.999978	1
CHRAC1	0	0	0	0	0	0	0	0	0	0.912134	0.973649	0.993399	1	0.945575	0.989065	0.999099	0.999978	1
COX6A1	0	0	0	0	0	0	0	0	0	0.911674	0.975422	0.993404	1	0.945575	0.989065	0.999099	0.999978	1
INSL4	0	0	0	0	0	0	0	0	0	0.912461	0.972803	0.993409	1	0.945575	0.989065	0.999099	0.999978	1
THSD8	0	0	0	0	0	0	0	0	0	0.911848	0.974992	0.993412	1	0.945575	0.989065	0.999099	0.999978	1
VPREB3	0	0	0	0	0	0	0	0	0	0.912091	0.974159	0.993413	1	0.945575	0.989065	0.999099	0.999978	1
CXCL6	0	0	0	0	0	0	0	0	0	0.911337	0.976985	0.993414	1	0.945575	0.989065	0.999099	0.999978	1
SREK1IP1	0	0	0	0	0	0	0	0	0	0.915028	0.965592	0.993416	1	0.945575	0.989065	0.999099	0.999978	1
HBE1	0	0	0	0	0	0	0	0	0	0.912108	0.974186	0.993417	1	0.945575	0.989065	0.999099	0.999978	1
SAA4	0	0	0	0	0	0	0	0	0	0.912555	0.972858	0.993424	1	0.945575	0.989065	0.999099	0.999978	1
IFI27L2	0	0	0	0	0	0	0	0	0	0.912312	0.973745	0.993427	1	0.945575	0.989065	0.999099	0.999978	1
ATP5MC2	0	0	0	0	0	0	0	0	0	0.913143	0.971056	0.993427	1	0.945575	0.989065	0.999099	0.999978	1
GABARAP	0	0	0	0	0	0	0	0	0	0.914298	0.967841	0.993433	1	0.945575	0.989065	0.999099	0.999978	1
CSTL1	0	0	0	0	0	0	0	0	0	0.914407	0.967652	0.993438	1	0.945575	0.989065	0.999099	0.999978	1
HSPB11	0	0	0	0	0	0	0	0	0	0.914796	0.966746	0.993445	1	0.945575	0.989065	0.999099	0.999978	1
PIRT	0	0	0	0	0	0	0	0	0	0.910373	0.982355	0.993446	1	0.945575	0.989065	0.999099	0.999978	1
SPACA4	0	0	0	0	0	0	0	0	0	0.910406	0.98231	0.99345	1	0.945575	0.989065	0.999099	0.999978	1
KRTAP4-1	0	0	0	0	0	0	0	0	0	0.911796	0.976202	0.99345	1	0.945575	0.989065	0.999099	0.999979	1
SNCA	0	0	0	0	0	0	0	0	0	0.914663	0.967252	0.993453	1	0.945575	0.989065	0.999099	0.999979	1
CHCHD5	0	0	0	0	0	0	0	0	0	0.913859	0.969519	0.993454	1	0.945575	0.989065	0.999099	0.999979	1
CENPS	0	0	0	0	0	0	0	0	0	0.917064	0.961534	0.993457	1	0.945575	0.989065	0.999099	0.999979	1
TYROBP	0	0	0	0	0	0	0	0	0	0.914328	0.968274	0.993458	1	0.945575	0.989065	0.999099	0.999979	1
EDDM3B	0	0	0	0	0	0	0	0	0	0.912631	0.973486	0.993461	1	0.945575	0.989065	0.999099	0.999979	1
ATP6V1F	0	0	0	0	0	0	0	0	0	0.911036	0.979648	0.993461	1	0.945575	0.989065	0.999099	0.999979	1
EDDM3A	0	0	0	0	0	0	0	0	0	0.912748	0.973181	0.993464	1	0.945575	0.989065	0.999099	0.999979	1
ATP5MC1	0	0	0	0	0	0	0	0	0	0.912401	0.974415	0.993466	1	0.945575	0.989065	0.999099	0.999979	1
SMIM41	0	0	0	0	0	0	0	0	0	0.910293	0.983705	0.99347	1	0.945575	0.989065	0.999099	0.999979	1
WFDC5	0	0	0	0	0	0	0	0	0	0.913848	0.969933	0.993472	1	0.945575	0.989065	0.999099	0.999979	1
ATP5MC3	0	0	0	0	0	0	0	0	0	0.914703	0.967656	0.993478	1	0.945575	0.989065	0.999099	0.999979	1
RIDA	0	0	0	0	0	0	0	0	0	0.916028	0.964367	0.993482	1	0.945575	0.989065	0.999099	0.999979	1
BSPH1	0	0	0	0	0	0	0	0	0	0.916831	0.962611	0.993489	1	0.945575	0.989065	0.999099	0.999979	1
KRTAP9-3	0	0	0	0	0	0	0	0	0	0.912402	0.975039	0.99349	1	0.945575	0.989065	0.999099	0.999979	1
ODAPH	0	0	0	0	0	0	0	0	0	0.912969	0.973105	0.993491	1	0.945575	0.989065	0.999099	0.999979	1
RNASE12	0	0	0	0	0	0	0	0	0	0.911848	0.977255	0.993495	1	0.945575	0.989065	0.999099	0.999979	1
TRAPPC2B	0	0	0	0	0	0	0	0	0	0.911611	0.978231	0.993495	1	0.945575	0.989065	0.999099	0.999979	1
NXT2	0	0	0	0	0	0	0	0	0	0.914682	0.96806	0.993495	1	0.945575	0.989065	0.999099	0.999979	1
CALCB	0	0	0	0	0	0	0	0	0	0.912132	0.976224	0.993497	1	0.945575	0.989065	0.999099	0.999979	1
SDHAF3	0	0	0	0	0	0	0	0	0	0.912368	0.97545	0.993501	1	0.945575	0.989065	0.999099	0.999979	1
KRTAP9-6	0	0	0	0	0	0	0	0	0	0.912396	0.975358	0.993502	1	0.945575	0.989065	0.999099	0.999979	1
INSL5	0	0	0	0	0	0	0	0	0	0.913185	0.972708	0.993504	1	0.945575	0.989065	0.999099	0.999979	1
YPEL1	0	0	0	0	0	0	0	0	0	0.914443	0.968917	0.993505	1	0.945575	0.989065	0.999099	0.999979	1
LGALS2	0	0	0	0	0	0	0	0	0	0.913002	0.973373	0.993507	1	0.945575	0.989065	0.999099	0.999979	1
SPANXN3	0	0	0	0	0	0	0	0	0	0.913627	0.971593	0.993517	1	0.945575	0.989065	0.999099	0.999979	1
GAGE10	0	0	0	0	0	0	0	0	0	0.915383	0.966643	0.993518	1	0.945575	0.989065	0.999099	0.999979	1
ID2	0	0	0	0	0	0	0	0	0	0.911444	0.979769	0.993521	1	0.945575	0.989065	0.999099	0.999979	1
GAGE12J	0	0	0	0	0	0	0	0	0	0.915754	0.965764	0.993521	1	0.945575	0.989065	0.999099	0.999979	1
ATP6V1G2	0	0	0	0	0	0	0	0	0	0.914955	0.967868	0.993522	1	0.945575	0.989065	0.999099	0.999979	1
GCSAML	0	0	0	0	0	0	0	0	0	0.916134	0.964937	0.993527	1	0.945575	0.989065	0.999099	0.999979	1
TAFA2	0	0	0	0	0	0	0	0	0	0.915033	0.967928	0.993536	1	0.945575	0.989065	0.999099	0.999979	1
TEN1	0	0	0	0	0	0	0	0	0	0.913596	0.972139	0.993536	1	0.945575	0.989065	0.999099	0.999979	1
RPS15A	0	0	0	0	0	0	0	0	0	0.913994	0.970969	0.993539	1	0.945575	0.989065	0.999099	0.999979	1
SMIM34A	0	0	0	0	0	0	0	0	0	0.912232	0.977012	0.993539	1	0.945575	0.989065	0.999099	0.999979	1
SMIM34B	0	0	0	0	0	0	0	0	0	0.912232	0.977012	0.993539	1	0.945575	0.989065	0.999099	0.999979	1
KRTAP4-2	0	0	0	0	0	0	0	0	0	0.911701	0.979272	0.993541	1	0.945575	0.989065	0.999099	0.999979	1
C1orf54	0	0	0	0	0	0	0	0	0	0.915242	0.967523	0.993544	1	0.945575	0.989065	0.999099	0.999979	1
ANAPC15	0	0	0	0	0	0	0	0	0	0.915902	0.965973	0.993552	1	0.945575	0.989065	0.999099	0.999979	1
KRTCAP2	0	0	0	0	0	0	0	0	0	0.914335	0.970271	0.993553	1	0.945575	0.989065	0.999099	0.999979	1
CST9L	0	0	0	0	0	0	0	0	0	0.914272	0.970492	0.993555	1	0.945575	0.989065	0.999099	0.999979	1
GAGE12C	0	0	0	0	0	0	0	0	0	0.916056	0.965761	0.993561	1	0.945575	0.989065	0.999099	0.999979	1
GAGE12D	0	0	0	0	0	0	0	0	0	0.916056	0.965761	0.993561	1	0.945575	0.989065	0.999099	0.999979	1
GAGE12E	0	0	0	0	0	0	0	0	0	0.916056	0.965761	0.993561	1	0.945575	0.989065	0.999099	0.999979	1
CCL21	0	0	0	0	0	0	0	0	0	0.914372	0.97034	0.993561	1	0.945575	0.989065	0.999099	0.999979	1
HINT1	0	0	0	0	0	0	0	0	0	0.913124	0.974342	0.993562	1	0.945575	0.989065	0.999099	0.999979	1
POLR1D	0	0	0	0	0	0	0	0	0	0.914371	0.970498	0.993569	1	0.945575	0.989065	0.999099	0.999979	1
HBG2	0	0	0	0	0	0	0	0	0	0.913157	0.974437	0.99357	1	0.945575	0.989065	0.999099	0.999979	1
NDUFB2	0	0	0	0	0	0	0	0	0	0.913553	0.973279	0.993578	1	0.945575	0.989065	0.999099	0.999979	1
LSM1	0	0	0	0	0	0	0	0	0	0.915741	0.966947	0.993581	1	0.945575	0.989065	0.999099	0.999979	1
PLGRKT	0	0	0	0	0	0	0	0	0	0.915183	0.968485	0.993583	1	0.945575	0.989065	0.999099	0.999979	1
GAGE12H	0	0	0	0	0	0	0	0	0	0.916173	0.965891	0.993583	1	0.945575	0.989065	0.999099	0.999979	1
PFDN6	0	0	0	0	0	0	0	0	0	0.91557	0.967725	0.993597	1	0.945575	0.989065	0.999099	0.999979	1
BEX2	0	0	0	0	0	0	0	0	0	0.912837	0.976519	0.993605	1	0.945575	0.989065	0.999099	0.99998	1
HMSD	0	0	0	0	0	0	0	0	0	0.915001	0.969459	0.993605	1	0.945575	0.989065	0.999099	0.99998	1
SNRPD2	0	0	0	0	0	0	0	0	0	0.913531	0.974049	0.993606	1	0.945575	0.989065	0.999099	0.99998	1
TSC22D1	0	0	0	0	0	0	0	0	0	0.914153	0.972051	0.993608	1	0.945575	0.989065	0.999099	0.99998	1
HBG1	0	0	0	0	0	0	0	0	0	0.913386	0.974632	0.993609	1	0.945575	0.989065	0.999099	0.99998	1
GNRH2	0	0	0	0	0	0	0	0	0	0.915985	0.967013	0.993616	1	0.945575	0.989065	0.999099	0.99998	1
RPS24	0	0	0	0	0	0	0	0	0	0.915666	0.968009	0.993624	1	0.945575	0.989065	0.999099	0.99998	1
GRAPL	0	0	0	0	0	0	0	0	0	0.915056	0.969894	0.993632	1	0.945575	0.989065	0.999099	0.99998	1
SMIM33	0	0	0	0	0	0	0	0	0	0.913204	0.975968	0.993635	1	0.945575	0.989065	0.999099	0.99998	1
MAP1LC3B2	0	0	0	0	0	0	0	0	0	0.913827	0.973781	0.993635	1	0.945575	0.989065	0.999099	0.99998	1
KRTAP9-4	0	0	0	0	0	0	0	0	0	0.913325	0.97564	0.993639	1	0.945575	0.989065	0.999099	0.99998	1
TXNL4B	0	0	0	0	0	0	0	0	0	0.913807	0.973996	0.993641	1	0.945575	0.989065	0.999099	0.99998	1
VAMP5	0	0	0	0	0	0	0	0	0	0.913958	0.973535	0.993643	1	0.945575	0.989065	0.999099	0.99998	1
C11orf86	0	0	0	0	0	0	0	0	0	0.915985	0.967575	0.993644	1	0.945575	0.989065	0.999099	0.99998	1
RPL22L1	0	0	0	0	0	0	0	0	0	0.915513	0.968883	0.993646	1	0.945575	0.989065	0.999099	0.99998	1
C20orf202	0	0	0	0	0	0	0	0	0	0.915029	0.970277	0.993647	1	0.945575	0.989065	0.999099	0.99998	1
IQCF6	0	0	0	0	0	0	0	0	0	0.914073	0.973293	0.993649	1	0.945575	0.989065	0.999099	0.99998	1
KNCN	0	0	0	0	0	0	0	0	0	0.91319	0.976407	0.993649	1	0.945575	0.989065	0.999099	0.99998	1
SPX	0	0	0	0	0	0	0	0	0	0.918589	0.961477	0.99365	1	0.945575	0.989065	0.999099	0.99998	1
SCYGR2	0	0	0	0	0	0	0	0	0	0.912091	0.98107	0.99365	1	0.945575	0.989065	0.999099	0.99998	1
GSKIP	0	0	0	0	0	0	0	0	0	0.913882	0.973986	0.993651	1	0.945575	0.989065	0.999099	0.99998	1
PRM2	0	0	0	0	0	0	0	0	0	0.913493	0.975736	0.993666	1	0.945575	0.989065	0.999099	0.99998	1
H2BC1	0	0	0	0	0	0	0	0	0	0.911933	0.982464	0.993667	1	0.945575	0.989065	0.999099	0.99998	1
MPC2	0	0	0	0	0	0	0	0	0	0.916625	0.966583	0.993678	1	0.945575	0.989065	0.999099	0.99998	1
SAA1	0	0	0	0	0	0	0	0	0	0.91525	0.970347	0.993679	1	0.945575	0.989065	0.999099	0.99998	1
MS4A6E	0	0	0	0	0	0	0	0	0	0.91379	0.975056	0.99368	1	0.945575	0.989065	0.999099	0.99998	1
HIGD2A	0	0	0	0	0	0	0	0	0	0.91259	0.979904	0.993684	1	0.945575	0.989065	0.999099	0.99998	1
LALBA	0	0	0	0	0	0	0	0	0	0.915434	0.969957	0.993686	1	0.945575	0.989065	0.999099	0.99998	1
OTOR	0	0	0	0	0	0	0	0	0	0.915134	0.97091	0.993689	1	0.945575	0.989065	0.999099	0.99998	1
IGFL3	0	0	0	0	0	0	0	0	0	0.916219	0.967913	0.993692	1	0.945575	0.989065	0.999099	0.99998	1
NDUFB6	0	0	0	0	0	0	0	0	0	0.916394	0.96748	0.993694	1	0.945575	0.989065	0.999099	0.99998	1
TMEM100	0	0	0	0	0	0	0	0	0	0.912339	0.981398	0.993694	1	0.945575	0.989065	0.999099	0.99998	1
NUTF2	0	0	0	0	0	0	0	0	0	0.916216	0.968004	0.993696	1	0.945575	0.989065	0.999099	0.99998	1
PEA15	0	0	0	0	0	0	0	0	0	0.913995	0.974744	0.993696	1	0.945575	0.989065	0.999099	0.99998	1
MPC1	0	0	0	0	0	0	0	0	0	0.916257	0.968033	0.993703	1	0.945575	0.989065	0.999099	0.99998	1
RNF7	0	0	0	0	0	0	0	0	0	0.915045	0.971493	0.993703	1	0.945575	0.989065	0.999099	0.99998	1
SMR3A	0	0	0	0	0	0	0	0	0	0.913106	0.978384	0.993706	1	0.945575	0.989065	0.999099	0.99998	1
PMIS2	0	0	0	0	0	0	0	0	0	0.913754	0.975942	0.993709	1	0.945575	0.989065	0.999099	0.99998	1
SRP14	0	0	0	0	0	0	0	0	0	0.915496	0.970294	0.993709	1	0.945575	0.989065	0.999099	0.99998	1
POLR3K	0	0	0	0	0	0	0	0	0	0.914546	0.97325	0.993711	1	0.945575	0.989065	0.999099	0.99998	1
C12orf54	0	0	0	0	0	0	0	0	0	0.918777	0.962165	0.993714	1	0.945575	0.989065	0.999099	0.99998	1
RPL22	0	0	0	0	0	0	0	0	0	0.914832	0.972517	0.993718	1	0.945575	0.989065	0.999099	0.99998	1
CST8	0	0	0	0	0	0	0	0	0	0.914965	0.972169	0.993721	1	0.945575	0.989065	0.999099	0.99998	1
MED31	0	0	0	0	0	0	0	0	0	0.917363	0.965568	0.993722	1	0.945575	0.989065	0.999099	0.99998	1
CDPF1	0	0	0	0	0	0	0	0	0	0.914185	0.974872	0.993727	1	0.945575	0.989065	0.999099	0.99998	1
SNTN	0	0	0	0	0	0	0	0	0	0.915074	0.971994	0.993729	1	0.945575	0.989065	0.999099	0.99998	1
TMEM170B	0	0	0	0	0	0	0	0	0	0.914331	0.974554	0.993734	1	0.945575	0.989065	0.999099	0.99998	1
RPS20	0	0	0	0	0	0	0	0	0	0.916557	0.967882	0.993735	1	0.945575	0.989065	0.999099	0.99998	1
IFITM1	0	0	0	0	0	0	0	0	0	0.913693	0.976894	0.993735	1	0.945575	0.989065	0.999099	0.99998	1
LACRT	0	0	0	0	0	0	0	0	0	0.916402	0.968334	0.993737	1	0.945575	0.989065	0.999099	0.99998	1
SAA2	0	0	0	0	0	0	0	0	0	0.915064	0.972221	0.993737	1	0.945575	0.989065	0.999099	0.99998	1
PSMG3	0	0	0	0	0	0	0	0	0	0.912774	0.98085	0.993738	1	0.945575	0.989065	0.999099	0.99998	1
KRBOX1	0	0	0	0	0	0	0	0	0	0.916688	0.967629	0.993739	1	0.945575	0.989065	0.999099	0.99998	1
POLD4	0	0	0	0	0	0	0	0	0	0.915702	0.970366	0.99374	1	0.945575	0.989065	0.999099	0.99998	1
FAM241B	0	0	0	0	0	0	0	0	0	0.913879	0.976336	0.99374	1	0.945575	0.989065	0.999099	0.99998	1
CNEP1R1	0	0	0	0	0	0	0	0	0	0.918129	0.964093	0.993741	1	0.945575	0.989065	0.999099	0.99998	1
MTCP1	0	0	0	0	0	0	0	0	0	0.915717	0.970336	0.993741	1	0.945575	0.989065	0.999099	0.99998	1
PFDN4	0	0	0	0	0	0	0	0	0	0.91662	0.967884	0.993743	1	0.945575	0.989065	0.999099	0.99998	1
LEPROT	0	0	0	0	0	0	0	0	0	0.915218	0.972083	0.993752	1	0.945575	0.989065	0.999099	0.99998	1
TAF13	0	0	0	0	0	0	0	0	0	0.918062	0.964468	0.993752	1	0.945575	0.989065	0.999099	0.99998	1
ERICH4	0	0	0	0	0	0	0	0	0	0.915085	0.972559	0.993754	1	0.945575	0.989065	0.999099	0.99998	1
LYNX1	0	0	0	0	0	0	0	0	0	0.913709	0.977471	0.993757	1	0.945575	0.989065	0.999099	0.99998	1
VAMP2	0	0	0	0	0	0	0	0	0	0.916393	0.968818	0.993759	1	0.945575	0.989065	0.999099	0.99998	1
EFCAB10	0	0	0	0	0	0	0	0	0	0.916391	0.968855	0.99376	1	0.945575	0.989065	0.999099	0.99998	1
PDZK1IP1	0	0	0	0	0	0	0	0	0	0.916127	0.969628	0.993762	1	0.945575	0.989065	0.999099	0.999981	1
BET1L	0	0	0	0	0	0	0	0	0	0.915092	0.97279	0.993765	1	0.945575	0.989065	0.999099	0.999981	1
CXCL5	0	0	0	0	0	0	0	0	0	0.914202	0.975829	0.993765	1	0.945575	0.989065	0.999099	0.999981	1
LY6D	0	0	0	0	0	0	0	0	0	0.913618	0.978104	0.993766	1	0.945575	0.989065	0.999099	0.999981	1
IFI27	0	0	0	0	0	0	0	0	0	0.914383	0.975282	0.993769	1	0.945575	0.989065	0.999099	0.999981	1
TPD52L3	0	0	0	0	0	0	0	0	0	0.913312	0.979554	0.993772	1	0.945575	0.989065	0.999099	0.999981	1
CLPSL1	0	0	0	0	0	0	0	0	0	0.915396	0.972014	0.993772	1	0.945575	0.989065	0.999099	0.999981	1
CRCT1	0	0	0	0	0	0	0	0	0	0.912733	0.982445	0.993777	1	0.945575	0.989065	0.999099	0.999981	1
LBHD2	0	0	0	0	0	0	0	0	0	0.914338	0.975755	0.993781	1	0.945575	0.989065	0.999099	0.999981	1
SMDT1	0	0	0	0	0	0	0	0	0	0.912963	0.981628	0.993786	1	0.945575	0.989065	0.999099	0.999981	1
TMEM254	0	0	0	0	0	0	0	0	0	0.917085	0.967558	0.993788	1	0.945575	0.989065	0.999099	0.999981	1
TAC3	0	0	0	0	0	0	0	0	0	0.91707	0.967637	0.99379	1	0.945575	0.989065	0.999099	0.999981	1
FABP5	0	0	0	0	0	0	0	0	0	0.917017	0.967858	0.993794	1	0.945575	0.989065	0.999099	0.999981	1
C10orf143	0	0	0	0	0	0	0	0	0	0.91627	0.970039	0.9938	1	0.945575	0.989065	0.999099	0.999981	1
FABP7	0	0	0	0	0	0	0	0	0	0.916018	0.970789	0.993801	1	0.945575	0.989065	0.999099	0.999981	1
PTMA	0	0	0	0	0	0	0	0	0	0.917277	0.967351	0.993802	1	0.945575	0.989065	0.999099	0.999981	1
BEX4	0	0	0	0	0	0	0	0	0	0.915259	0.973413	0.993813	1	0.945575	0.989065	0.999099	0.999981	1
TEX43	0	0	0	0	0	0	0	0	0	0.916129	0.970738	0.993813	1	0.945575	0.989065	0.999099	0.999981	1
CST11	0	0	0	0	0	0	0	0	0	0.916444	0.969879	0.993815	1	0.945575	0.989065	0.999099	0.999981	1
DDA1	0	0	0	0	0	0	0	0	0	0.917505	0.967046	0.993816	1	0.945575	0.989065	0.999099	0.999981	1
CALCA	0	0	0	0	0	0	0	0	0	0.914636	0.975659	0.993817	1	0.945575	0.989065	0.999099	0.999981	1
FABP4	0	0	0	0	0	0	0	0	0	0.916701	0.969216	0.993818	1	0.945575	0.989065	0.999099	0.999981	1
C3orf14	0	0	0	0	0	0	0	0	0	0.918361	0.965231	0.993832	1	0.945575	0.989065	0.999099	0.999981	1
PLAC8	0	0	0	0	0	0	0	0	0	0.915363	0.973555	0.993832	1	0.945575	0.989065	0.999099	0.999981	1
SH2D1A	0	0	0	0	0	0	0	0	0	0.916608	0.969822	0.993834	1	0.945575	0.989065	0.999099	0.999981	1
PAIP2	0	0	0	0	0	0	0	0	0	0.916114	0.971328	0.993837	1	0.945575	0.989065	0.999099	0.999981	1
PI3	0	0	0	0	0	0	0	0	0	0.913806	0.979538	0.993838	1	0.945575	0.989065	0.999099	0.999981	1
RAMAC	0	0	0	0	0	0	0	0	0	0.91717	0.968433	0.993842	1	0.945575	0.989065	0.999099	0.999981	1
PIN4	0	0	0	0	0	0	0	0	0	0.91577	0.97251	0.993843	1	0.945575	0.989065	0.999099	0.999981	1
FAM32A	0	0	0	0	0	0	0	0	0	0.915769	0.972526	0.993843	1	0.945575	0.989065	0.999099	0.999981	1
RBP7	0	0	0	0	0	0	0	0	0	0.91666	0.969912	0.993845	1	0.945575	0.989065	0.999099	0.999981	1
COX6A2	0	0	0	0	0	0	0	0	0	0.914712	0.976235	0.993849	1	0.945575	0.989065	0.999099	0.999981	1
RPL34	0	0	0	0	0	0	0	0	0	0.916673	0.970059	0.993854	1	0.945575	0.989065	0.999099	0.999981	1
PTMS	0	0	0	0	0	0	0	0	0	0.918554	0.965211	0.993856	1	0.945575	0.989065	0.999099	0.999981	1
ATP6V1G1	0	0	0	0	0	0	0	0	0	0.9161	0.97183	0.993857	1	0.945575	0.989065	0.999099	0.999981	1
CXCL1	0	0	0	0	0	0	0	0	0	0.915695	0.973137	0.993859	1	0.945575	0.989065	0.999099	0.999981	1
SH2D1B	0	0	0	0	0	0	0	0	0	0.917409	0.968195	0.993861	1	0.945575	0.989065	0.999099	0.999981	1
FABP3	0	0	0	0	0	0	0	0	0	0.915719	0.973149	0.993863	1	0.945575	0.989065	0.999099	0.999981	1
FABP2	0	0	0	0	0	0	0	0	0	0.917434	0.96818	0.993864	1	0.945575	0.989065	0.999099	0.999981	1
MRPS6	0	0	0	0	0	0	0	0	0	0.916059	0.972155	0.993866	1	0.945575	0.989065	0.999099	0.999981	1
SLPI	0	0	0	0	0	0	0	0	0	0.915533	0.973934	0.99387	1	0.945575	0.989065	0.999099	0.999981	1
H4C7	0	0	0	0	0	0	0	0	0	0.91299	0.984923	0.993874	1	0.945575	0.989065	0.999099	0.999981	1
TMEM141	0	0	0	0	0	0	0	0	0	0.917229	0.968974	0.993875	1	0.945575	0.989065	0.999099	0.999981	1
TMEM262	0	0	0	0	0	0	0	0	0	0.914856	0.976531	0.993879	1	0.945575	0.989065	0.999099	0.999981	1
SNRPD1	0	0	0	0	0	0	0	0	0	0.917233	0.969111	0.993882	1	0.945575	0.989065	0.999099	0.999981	1
RBX1	0	0	0	0	0	0	0	0	0	0.918732	0.965291	0.993883	1	0.945575	0.989065	0.999099	0.999981	1
DCD	0	0	0	0	0	0	0	0	0	0.918036	0.967022	0.993884	1	0.945575	0.989065	0.999099	0.999981	1
PDCD5	0	0	0	0	0	0	0	0	0	0.91806	0.967	0.993886	1	0.945575	0.989065	0.999099	0.999981	1
FAM107B	0	0	0	0	0	0	0	0	0	0.917266	0.969131	0.993888	1	0.945575	0.989065	0.999099	0.999981	1
GABARAPL2	0	0	0	0	0	0	0	0	0	0.917172	0.969404	0.993888	1	0.945575	0.989065	0.999099	0.999981	1
SMIM17	0	0	0	0	0	0	0	0	0	0.916292	0.972004	0.99389	1	0.945575	0.989065	0.999099	0.999981	1
RETN	0	0	0	0	0	0	0	0	0	0.915472	0.974672	0.993891	1	0.945575	0.989065	0.999099	0.999981	1
H2AP	0	0	0	0	0	0	0	0	0	0.914426	0.978651	0.993894	1	0.945575	0.989065	0.999099	0.999981	1
LSM7	0	0	0	0	0	0	0	0	0	0.916354	0.971925	0.993895	1	0.945575	0.989065	0.999099	0.999981	1
EPPIN	0	0	0	0	0	0	0	0	0	0.917534	0.968607	0.993897	1	0.945575	0.989065	0.999099	0.999981	1
C1D	0	0	0	0	0	0	0	0	0	0.917002	0.970142	0.9939	1	0.945575	0.989065	0.999099	0.999981	1
FABP9	0	0	0	0	0	0	0	0	0	0.916743	0.970964	0.993904	1	0.945575	0.989065	0.999099	0.999981	1
LYRM1	0	0	0	0	0	0	0	0	0	0.916929	0.970543	0.993909	1	0.945575	0.989065	0.999099	0.999981	1
SNU13	0	0	0	0	0	0	0	0	0	0.915907	0.973694	0.99391	1	0.945575	0.989065	0.999099	0.999981	1
APOC4	0	0	0	0	0	0	0	0	0	0.916193	0.972781	0.99391	1	0.945575	0.989065	0.999099	0.999981	1
LY6G6E	0	0	0	0	0	0	0	0	0	0.915741	0.974288	0.993912	1	0.945575	0.989065	0.999099	0.999981	1
IL5	0	0	0	0	0	0	0	0	0	0.917005	0.970478	0.993916	1	0.945575	0.989065	0.999099	0.999981	1
WDR83OS	0	0	0	0	0	0	0	0	0	0.916164	0.973069	0.993918	1	0.945575	0.989065	0.999099	0.999981	1
LSMEM1	0	0	0	0	0	0	0	0	0	0.916744	0.971352	0.993921	1	0.945575	0.989065	0.999099	0.999981	1
BEX1	0	0	0	0	0	0	0	0	0	0.91506	0.976978	0.993922	1	0.945575	0.989065	0.999099	0.999981	1
FABP1	0	0	0	0	0	0	0	0	0	0.916371	0.97251	0.993922	1	0.945575	0.989065	0.999099	0.999981	1
NDUFA2	0	0	0	0	0	0	0	0	0	0.915716	0.974657	0.993923	1	0.945575	0.989065	0.999099	0.999981	1
TIMM13	0	0	0	0	0	0	0	0	0	0.916439	0.972333	0.993924	1	0.945575	0.989065	0.999099	0.999982	1
LY6G6C	0	0	0	0	0	0	0	0	0	0.915818	0.974471	0.993929	1	0.945575	0.989065	0.999099	0.999982	1
GOLT1B	0	0	0	0	0	0	0	0	0	0.916829	0.971425	0.993935	1	0.945575	0.989065	0.999099	0.999982	1
PFN4	0	0	0	0	0	0	0	0	0	0.917206	0.970329	0.993935	1	0.945575	0.989065	0.999099	0.999982	1
CXCL3	0	0	0	0	0	0	0	0	0	0.915771	0.974817	0.993936	1	0.945575	0.989065	0.999099	0.999982	1
IL2	0	0	0	0	0	0	0	0	0	0.917542	0.969521	0.993942	1	0.945575	0.989065	0.999099	0.999982	1
POLR2J3	0	0	0	0	0	0	0	0	0	0.917109	0.970828	0.993945	1	0.945575	0.989065	0.999099	0.999982	1
C4orf46	0	0	0	0	0	0	0	0	0	0.915781	0.975031	0.993946	1	0.945575	0.989065	0.999099	0.999982	1
CCDC126	0	0	0	0	0	0	0	0	0	0.916237	0.973508	0.993946	1	0.945575	0.989065	0.999099	0.999982	1
G0S2	0	0	0	0	0	0	0	0	0	0.914278	0.981115	0.99395	1	0.945575	0.989065	0.999099	0.999982	1
CXCL2	0	0	0	0	0	0	0	0	0	0.915739	0.975297	0.99395	1	0.945575	0.989065	0.999099	0.999982	1
SF3B6	0	0	0	0	0	0	0	0	0	0.918029	0.968438	0.993953	1	0.945575	0.989065	0.999099	0.999982	1
TCTA	0	0	0	0	0	0	0	0	0	0.916232	0.973826	0.993958	1	0.945575	0.989065	0.999099	0.999982	1
CTXN1	0	0	0	0	0	0	0	0	0	0.91354	0.985439	0.993961	1	0.945575	0.989065	0.999099	0.999982	1
RPLP2	0	0	0	0	0	0	0	0	0	0.916431	0.9733	0.993963	1	0.945575	0.989065	0.999099	0.999982	1
PYDC1	0	0	0	0	0	0	0	0	0	0.913405	0.986547	0.993966	1	0.945575	0.989233	0.999099	0.999982	1
CD59	0	0	0	0	0	0	0	0	0	0.916527	0.973198	0.993971	1	0.945575	0.989065	0.999099	0.999982	1
RAMACL	0	0	0	0	0	0	0	0	0	0.917322	0.97097	0.993979	1	0.945575	0.989065	0.999099	0.999982	1
VAMP1	0	0	0	0	0	0	0	0	0	0.919118	0.966216	0.99398	1	0.945575	0.989065	0.999099	0.999982	1
RPA3	0	0	0	0	0	0	0	0	0	0.917606	0.970305	0.993986	1	0.945575	0.989065	0.999099	0.999982	1
TP53AIP1	0	0	0	0	0	0	0	0	0	0.917169	0.971919	0.994001	1	0.945575	0.989065	0.999099	0.999982	1
BORCS7	0	0	0	0	0	0	0	0	0	0.918716	0.967637	0.994002	1	0.945575	0.989065	0.999099	0.999982	1
RPL37	0	0	0	0	0	0	0	0	0	0.918299	0.968757	0.994003	1	0.945575	0.989065	0.999099	0.999982	1
SST	0	0	0	0	0	0	0	0	0	0.916074	0.975674	0.994009	1	0.945575	0.989065	0.999099	0.999982	1
LCE1F	0	0	0	0	0	0	0	0	0	0.914688	0.981644	0.99402	1	0.945575	0.989065	0.999099	0.999982	1
PIGP	0	0	0	0	0	0	0	0	0	0.917998	0.96994	0.99402	1	0.945575	0.989065	0.999099	0.999982	1
KRTAP1-4	0	0	0	0	0	0	0	0	0	0.915152	0.979639	0.994023	1	0.945575	0.989065	0.999099	0.999982	1
TSHB	0	0	0	0	0	0	0	0	0	0.915777	0.977527	0.994036	1	0.945575	0.989065	0.999099	0.999982	1
CREBL2	0	0	0	0	0	0	0	0	0	0.919304	0.966846	0.994036	1	0.945575	0.989065	0.999099	0.999982	1
ERVK3-1	0	0	0	0	0	0	0	0	0	0.916522	0.974942	0.99404	1	0.945575	0.989065	0.999099	0.999982	1
PSCA	0	0	0	0	0	0	0	0	0	0.91713	0.972973	0.994041	1	0.945575	0.989065	0.999099	0.999982	1
IGFL4	0	0	0	0	0	0	0	0	0	0.918299	0.96962	0.994044	1	0.945575	0.989065	0.999099	0.999982	1
TMEM230	0	0	0	0	0	0	0	0	0	0.915817	0.977618	0.994045	1	0.945575	0.989065	0.999099	0.999982	1
PMP2	0	0	0	0	0	0	0	0	0	0.918581	0.968911	0.994046	1	0.945575	0.989065	0.999099	0.999982	1
UTS2	0	0	0	0	0	0	0	0	0	0.917981	0.970729	0.994054	1	0.945575	0.989065	0.999099	0.999982	1
PFDN1	0	0	0	0	0	0	0	0	0	0.919202	0.967529	0.994058	1	0.945575	0.989065	0.999099	0.999982	1
PXT1	0	0	0	0	0	0	0	0	0	0.918334	0.969833	0.994058	1	0.945575	0.989065	0.999099	0.999982	1
TXNDC8	0	0	0	0	0	0	0	0	0	0.919454	0.966921	0.994059	1	0.945575	0.989065	0.999099	0.999982	1
C2orf76	0	0	0	0	0	0	0	0	0	0.919076	0.967986	0.994065	1	0.945575	0.989065	0.999099	0.999982	1
NDUFAF8	0	0	0	0	0	0	0	0	0	0.916491	0.975912	0.994073	1	0.945575	0.989065	0.999099	0.999982	1
TIMM10B	0	0	0	0	0	0	0	0	0	0.918193	0.970621	0.994076	1	0.945575	0.989065	0.999099	0.999982	1
NHLRC4	0	0	0	0	0	0	0	0	0	0.915199	0.981281	0.994078	1	0.945575	0.989065	0.999099	0.999982	1
PHF5A	0	0	0	0	0	0	0	0	0	0.918167	0.970767	0.994079	1	0.945575	0.989065	0.999099	0.999982	1
ZNF720	0	0	0	0	0	0	0	0	0	0.920019	0.965962	0.994081	1	0.945575	0.989065	0.999099	0.999982	1
MRPS17	0	0	0	0	0	0	0	0	0	0.917052	0.974244	0.994082	1	0.945575	0.989065	0.999099	0.999982	1
RP11-473M10.3	0	0	0	0	0	0	0	0	0	0.916084	0.977784	0.994086	1	0.945575	0.989065	0.999099	0.999982	1
UBL3	0	0	0	0	0	0	0	0	0	0.920538	0.964845	0.994086	1	0.945575	0.989065	0.999099	0.999982	1
GHRL	0	0	0	0	0	0	0	0	0	0.919283	0.967966	0.99409	1	0.945575	0.989065	0.999099	0.999983	1
DYNLT3	0	0	0	0	0	0	0	0	0	0.919443	0.967601	0.994092	1	0.945575	0.989065	0.999099	0.999983	1
BOLA3	0	0	0	0	0	0	0	0	0	0.918909	0.968991	0.994092	1	0.945575	0.989065	0.999099	0.999983	1
MCRIP1	0	0	0	0	0	0	0	0	0	0.918223	0.970917	0.994093	1	0.945575	0.989065	0.999099	0.999983	1
PAIP2B	0	0	0	0	0	0	0	0	0	0.91926	0.968104	0.994094	1	0.945575	0.989065	0.999099	0.999983	1
LIN52	0	0	0	0	0	0	0	0	0	0.919384	0.96781	0.994095	1	0.945575	0.989065	0.999099	0.999983	1
POLR2J	0	0	0	0	0	0	0	0	0	0.918543	0.970196	0.994102	1	0.945575	0.989065	0.999099	0.999983	1
KAAG1	0	0	0	0	0	0	0	0	0	0.914598	0.985502	0.994105	1	0.945575	0.989065	0.999099	0.999983	1
LAMTOR3	0	0	0	0	0	0	0	0	0	0.920776	0.964675	0.994106	1	0.945575	0.989065	0.999099	0.999983	1
ISCA1	0	0	0	0	0	0	0	0	0	0.918383	0.970858	0.994111	1	0.945575	0.989065	0.999099	0.999983	1
OSTN	0	0	0	0	0	0	0	0	0	0.917834	0.972879	0.994128	1	0.945575	0.989065	0.999099	0.999983	1
MLANA	0	0	0	0	0	0	0	0	0	0.919409	0.968553	0.994134	1	0.945575	0.989065	0.999099	0.999983	1
TAC1	0	0	0	0	0	0	0	0	0	0.919524	0.968268	0.994135	1	0.945575	0.989065	0.999099	0.999983	1
ENSA	0	0	0	0	0	0	0	0	0	0.918405	0.971533	0.994144	1	0.945575	0.989065	0.999099	0.999983	1
TCEAL8	0	0	0	0	0	0	0	0	0	0.916618	0.977488	0.994146	1	0.945575	0.989065	0.999099	0.999983	1
PNRC2	0	0	0	0	0	0	0	0	0	0.917621	0.974023	0.994147	1	0.945575	0.989065	0.999099	0.999983	1
PAGE4	0	0	0	0	0	0	0	0	0	0.920336	0.966581	0.994153	1	0.945575	0.989065	0.999099	0.999983	1
TMEM265	0	0	0	0	0	0	0	0	0	0.916599	0.977857	0.994156	1	0.945575	0.989065	0.999099	0.999983	1
PROK1	0	0	0	0	0	0	0	0	0	0.917632	0.97426	0.994158	1	0.945575	0.989065	0.999099	0.999983	1
AAMDC	0	0	0	0	0	0	0	0	0	0.918889	0.970727	0.99417	1	0.945575	0.989065	0.999099	0.999983	1
SUB1	0	0	0	0	0	0	0	0	0	0.919117	0.970336	0.994181	1	0.945575	0.989065	0.999099	0.999983	1
CLPS	0	0	0	0	0	0	0	0	0	0.917445	0.975565	0.994184	1	0.945575	0.989065	0.999099	0.999983	1
GON7	0	0	0	0	0	0	0	0	0	0.916145	0.980653	0.994185	1	0.945575	0.989065	0.999099	0.999983	1
DNAJC19	0	0	0	0	0	0	0	0	0	0.921431	0.964665	0.994187	1	0.945575	0.989065	0.999099	0.999983	1
TEX46	0	0	0	0	0	0	0	0	0	0.91784	0.97432	0.994187	1	0.945575	0.989065	0.999099	0.999983	1
RPL35A	0	0	0	0	0	0	0	0	0	0.920202	0.96767	0.994191	1	0.945575	0.989065	0.999099	0.999983	1
RPS25	0	0	0	0	0	0	0	0	0	0.918905	0.971235	0.994195	1	0.945575	0.989065	0.999099	0.999983	1
SLC51B	0	0	0	0	0	0	0	0	0	0.918144	0.973594	0.994197	1	0.945575	0.989065	0.999099	0.999983	1
KRTAP15-1	0	0	0	0	0	0	0	0	0	0.9169	0.978001	0.9942	1	0.945575	0.989065	0.999099	0.999983	1
LEPROTL1	0	0	0	0	0	0	0	0	0	0.919008	0.971186	0.994206	1	0.945575	0.989065	0.999099	0.999983	1
C1orf21	0	0	0	0	0	0	0	0	0	0.9205	0.967242	0.994207	1	0.945575	0.989065	0.999099	0.999983	1
MRPL34	0	0	0	0	0	0	0	0	0	0.917165	0.977383	0.994213	1	0.945575	0.989065	0.999099	0.999983	1
FSHB	0	0	0	0	0	0	0	0	0	0.918107	0.974233	0.994218	1	0.945575	0.989065	0.999099	0.999983	1
DEXI	0	0	0	0	0	0	0	0	0	0.915108	0.987885	0.994222	1	0.945575	0.98968	0.999099	0.999983	1
IFT20	0	0	0	0	0	0	0	0	0	0.920245	0.968268	0.994226	1	0.945575	0.989065	0.999099	0.999983	1
KRTAP5-6	0	0	0	0	0	0	0	0	0	0.916716	0.979549	0.994226	1	0.945575	0.989065	0.999099	0.999983	1
GABARAPL1	0	0	0	0	0	0	0	0	0	0.918995	0.971784	0.99423	1	0.945575	0.989065	0.999099	0.999983	1
MLN	0	0	0	0	0	0	0	0	0	0.919185	0.971275	0.994232	1	0.945575	0.989065	0.999099	0.999983	1
TMEM256	0	0	0	0	0	0	0	0	0	0.918138	0.974515	0.994233	1	0.945575	0.989065	0.999099	0.999983	1
CHTF8	0	0	0	0	0	0	0	0	0	0.917779	0.975758	0.994234	1	0.945575	0.989065	0.999099	0.999983	1
TMEM233	0	0	0	0	0	0	0	0	0	0.917518	0.976814	0.994239	1	0.945575	0.989065	0.999099	0.999983	1
BEX3	0	0	0	0	0	0	0	0	0	0.917811	0.975797	0.99424	1	0.945575	0.989065	0.999099	0.999983	1
NDUFV3	0	0	0	0	0	0	0	0	0	0.92006	0.969047	0.99424	1	0.945575	0.989065	0.999099	0.999983	1
YPEL2	0	0	0	0	0	0	0	0	0	0.921863	0.964801	0.994247	1	0.945575	0.989065	0.999099	0.999983	1
STH	0	0	0	0	0	0	0	0	0	0.918136	0.974921	0.994249	1	0.945575	0.989065	0.999099	0.999983	1
TMEM244	0	0	0	0	0	0	0	0	0	0.920597	0.967933	0.994253	1	0.945575	0.989065	0.999099	0.999983	1
FAM237B	0	0	0	0	0	0	0	0	0	0.917732	0.976517	0.994256	1	0.945575	0.989065	0.999099	0.999983	1
FKBP1A	0	0	0	0	0	0	0	0	0	0.919171	0.971883	0.994257	1	0.945575	0.989065	0.999099	0.999983	1
TBCA	0	0	0	0	0	0	0	0	0	0.919402	0.971246	0.994258	1	0.945575	0.989065	0.999099	0.999983	1
CXorf51A	0	0	0	0	0	0	0	0	0	0.918756	0.973411	0.994268	1	0.945575	0.989065	0.999099	0.999984	1
CXorf51B	0	0	0	0	0	0	0	0	0	0.918756	0.973411	0.994268	1	0.945575	0.989065	0.999099	0.999984	1
KCNE2	0	0	0	0	0	0	0	0	0	0.917382	0.978163	0.994268	1	0.945575	0.989065	0.999099	0.999984	1
UCN2	0	0	0	0	0	0	0	0	0	0.91682	0.980522	0.99427	1	0.945575	0.989065	0.999099	0.999984	1
PAGE3	0	0	0	0	0	0	0	0	0	0.920168	0.96939	0.99427	1	0.945575	0.989065	0.999099	0.999984	1
CCDC163	0	0	0	0	0	0	0	0	0	0.92216	0.964631	0.994274	1	0.945575	0.989065	0.999099	0.999984	1
PATE1	0	0	0	0	0	0	0	0	0	0.920107	0.969662	0.994275	1	0.945575	0.989065	0.999099	0.999984	1
C1orf210	0	0	0	0	0	0	0	0	0	0.917421	0.978223	0.994275	1	0.945575	0.989065	0.999099	0.999984	1
MCCD1	0	0	0	0	0	0	0	0	0	0.918705	0.973924	0.994282	1	0.945575	0.989065	0.999099	0.999984	1
COX20	0	0	0	0	0	0	0	0	0	0.919635	0.971179	0.994285	1	0.945575	0.989065	0.999099	0.999984	1
TIAF1	0	0	0	0	0	0	0	0	0	0.91684	0.980976	0.994286	1	0.945575	0.989065	0.999099	0.999984	1
LCE5A	0	0	0	0	0	0	0	0	0	0.917774	0.977217	0.994287	1	0.945575	0.989065	0.999099	0.999984	1
DEFB118	0	0	0	0	0	0	0	0	0	0.918488	0.974763	0.994288	1	0.945575	0.989065	0.999099	0.999984	1
LLPH	0	0	0	0	0	0	0	0	0	0.918862	0.973597	0.994289	1	0.945575	0.989065	0.999099	0.999984	1
XAGE3	0	0	0	0	0	0	0	0	0	0.921497	0.9665	0.994292	1	0.945575	0.989065	0.999099	0.999984	1
FAM174B	0	0	0	0	0	0	0	0	0	0.918526	0.974768	0.994293	1	0.945575	0.989065	0.999099	0.999984	1
GUCA2B	0	0	0	0	0	0	0	0	0	0.918707	0.974206	0.994294	1	0.945575	0.989065	0.999099	0.999984	1
UTS2B	0	0	0	0	0	0	0	0	0	0.92298	0.963282	0.994299	1	0.945575	0.989065	0.999099	0.999984	1
IGFL1	0	0	0	0	0	0	0	0	0	0.919619	0.971649	0.994303	1	0.945575	0.989065	0.999099	0.999984	1
SDHAF4	0	0	0	0	0	0	0	0	0	0.920305	0.96978	0.994305	1	0.945575	0.989065	0.999099	0.999984	1
FXYD1	0	0	0	0	0	0	0	0	0	0.921147	0.967692	0.994309	1	0.945575	0.989065	0.999099	0.999984	1
TMEM14B	0	0	0	0	0	0	0	0	0	0.919543	0.972015	0.994309	1	0.945575	0.989065	0.999099	0.999984	1
SLIRP	0	0	0	0	0	0	0	0	0	0.919705	0.971634	0.994313	1	0.945575	0.989065	0.999099	0.999984	1
BGLAP	0	0	0	0	0	0	0	0	0	0.919535	0.972257	0.994319	1	0.945575	0.989065	0.999099	0.999984	1
LLCFC1	0	0	0	0	0	0	0	0	0	0.918044	0.977149	0.994319	1	0.945575	0.989065	0.999099	0.999984	1
LBH	0	0	0	0	0	0	0	0	0	0.918843	0.974622	0.994328	1	0.945575	0.989065	0.999099	0.999984	1
DAD1	0	0	0	0	0	0	0	0	0	0.917607	0.979131	0.994329	1	0.945575	0.989065	0.999099	0.999984	1
PROK2	0	0	0	0	0	0	0	0	0	0.918302	0.976569	0.994332	1	0.945575	0.989065	0.999099	0.999984	1
C19orf33	0	0	0	0	0	0	0	0	0	0.918702	0.975277	0.994335	1	0.945575	0.989065	0.999099	0.999984	1
SMIM10L2B	0	0	0	0	0	0	0	0	0	0.916511	0.984649	0.99434	1	0.945575	0.989065	0.999099	0.999984	1
LCE1D	0	0	0	0	0	0	0	0	0	0.91688	0.982945	0.994346	1	0.945575	0.989065	0.999099	0.999984	1
RPP14	0	0	0	0	0	0	0	0	0	0.921044	0.968732	0.994348	1	0.945575	0.989065	0.999099	0.999984	1
TMEM251	0	0	0	0	0	0	0	0	0	0.918566	0.976124	0.994349	1	0.945575	0.989065	0.999099	0.999984	1
URM1	0	0	0	0	0	0	0	0	0	0.921215	0.96838	0.994352	1	0.945575	0.989065	0.999099	0.999984	1
OCM	0	0	0	0	0	0	0	0	0	0.920307	0.9708	0.994352	1	0.945575	0.989065	0.999099	0.999984	1
NDUFS5	0	0	0	0	0	0	0	0	0	0.919265	0.974056	0.994359	1	0.945575	0.989065	0.999099	0.999984	1
SUMO3	0	0	0	0	0	0	0	0	0	0.920278	0.971045	0.994359	1	0.945575	0.989065	0.999099	0.999984	1
CXCL9	0	0	0	0	0	0	0	0	0	0.920606	0.970182	0.994361	1	0.945575	0.989065	0.999099	0.999984	1
EIF1	0	0	0	0	0	0	0	0	0	0.919877	0.972251	0.994362	1	0.945575	0.989065	0.999099	0.999984	1
RPLP1	0	0	0	0	0	0	0	0	0	0.919303	0.974161	0.994368	1	0.945575	0.989065	0.999099	0.999984	1
NDUFA5	0	0	0	0	0	0	0	0	0	0.922358	0.965953	0.994369	1	0.945575	0.989065	0.999099	0.999984	1
SKA2	0	0	0	0	0	0	0	0	0	0.921003	0.969306	0.99437	1	0.945575	0.989065	0.999099	0.999984	1
OCM2	0	0	0	0	0	0	0	0	0	0.920031	0.972024	0.994371	1	0.945575	0.989065	0.999099	0.999984	1
LCE1C	0	0	0	0	0	0	0	0	0	0.91728	0.982035	0.994373	1	0.945575	0.989065	0.999099	0.999984	1
NRG4	0	0	0	0	0	0	0	0	0	0.920701	0.970267	0.994377	1	0.945575	0.989065	0.999099	0.999984	1
WFDC12	0	0	0	0	0	0	0	0	0	0.919312	0.974372	0.994377	1	0.945575	0.989065	0.999099	0.999984	1
LAMTOR4	0	0	0	0	0	0	0	0	0	0.921186	0.969018	0.994379	1	0.945575	0.989065	0.999099	0.999984	1
SCYGR8	0	0	0	0	0	0	0	0	0	0.917556	0.981095	0.994382	1	0.945575	0.989065	0.999099	0.999984	1
C19orf53	0	0	0	0	0	0	0	0	0	0.918301	0.9781	0.994385	1	0.945575	0.989065	0.999099	0.999984	1
SEC61B	0	0	0	0	0	0	0	0	0	0.919734	0.973251	0.994386	1	0.945575	0.989065	0.999099	0.999984	1
TAC4	0	0	0	0	0	0	0	0	0	0.921933	0.967355	0.994389	1	0.945575	0.989065	0.999099	0.999984	1
GHRH	0	0	0	0	0	0	0	0	0	0.920601	0.970828	0.99439	1	0.945575	0.989065	0.999099	0.999984	1
MGP	0	0	0	0	0	0	0	0	0	0.921347	0.968866	0.994392	1	0.945575	0.989065	0.999099	0.999984	1
DAP	0	0	0	0	0	0	0	0	0	0.920173	0.972083	0.994392	1	0.945575	0.989065	0.999099	0.999984	1
LCE1B	0	0	0	0	0	0	0	0	0	0.917535	0.981593	0.994394	1	0.945575	0.989065	0.999099	0.999984	1
SCYGR4	0	0	0	0	0	0	0	0	0	0.917389	0.982298	0.994395	1	0.945575	0.989065	0.999099	0.999984	1
PAGE2B	0	0	0	0	0	0	0	0	0	0.920964	0.969946	0.994395	1	0.945575	0.989065	0.999099	0.999984	1
COX16	0	0	0	0	0	0	0	0	0	0.921783	0.967838	0.994395	1	0.945575	0.989065	0.999099	0.999984	1
SLURP1	0	0	0	0	0	0	0	0	0	0.9194	0.974553	0.994396	1	0.945575	0.989065	0.999099	0.999984	1
SH3BGRL2	0	0	0	0	0	0	0	0	0	0.921245	0.969253	0.994397	1	0.945575	0.989065	0.999099	0.999984	1
DNAL4	0	0	0	0	0	0	0	0	0	0.919715	0.973604	0.994398	1	0.945575	0.989065	0.999099	0.999984	1
TMEM213	0	0	0	0	0	0	0	0	0	0.919666	0.973915	0.994404	1	0.945575	0.989065	0.999099	0.999984	1
HIGD2B	0	0	0	0	0	0	0	0	0	0.91693	0.985152	0.994406	1	0.945575	0.989065	0.999099	0.999984	1
ARPP19	0	0	0	0	0	0	0	0	0	0.919163	0.975659	0.994408	1	0.945575	0.989065	0.999099	0.999984	1
UQCC3	0	0	0	0	0	0	0	0	0	0.918171	0.979367	0.994409	1	0.945575	0.989065	0.999099	0.999984	1
TIMM8B	0	0	0	0	0	0	0	0	0	0.919414	0.975241	0.994424	1	0.945575	0.989065	0.999099	0.999984	1
MTPN	0	0	0	0	0	0	0	0	0	0.920876	0.970969	0.99443	1	0.945575	0.989065	0.999099	0.999984	1
NPFF	0	0	0	0	0	0	0	0	0	0.92068	0.971613	0.994435	1	0.945575	0.989065	0.999099	0.999984	1
CCL16	0	0	0	0	0	0	0	0	0	0.91962	0.974886	0.994436	1	0.945575	0.989065	0.999099	0.999984	1
PCLAF	0	0	0	0	0	0	0	0	0	0.921064	0.970601	0.994437	1	0.945575	0.989065	0.999099	0.999984	1
RP11-195F19.5	0	0	0	0	0	0	0	0	0	0.920025	0.973662	0.994439	1	0.945575	0.989065	0.999099	0.999985	1
VAMP3	0	0	0	0	0	0	0	0	0	0.922787	0.966319	0.99444	1	0.945575	0.989065	0.999099	0.999985	1
SPANXB1	0	0	0	0	0	0	0	0	0	0.918992	0.97723	0.994443	1	0.945575	0.989065	0.999099	0.999985	1
INS	0	0	0	0	0	0	0	0	0	0.91968	0.975043	0.99445	1	0.945575	0.989065	0.999099	0.999985	1
CLPSL2	0	0	0	0	0	0	0	0	0	0.919114	0.977027	0.994452	1	0.945575	0.989065	0.999099	0.999985	1
ATP6V1G3	0	0	0	0	0	0	0	0	0	0.921767	0.969054	0.994452	1	0.945575	0.989065	0.999099	0.999985	1
SCYGR6	0	0	0	0	0	0	0	0	0	0.918021	0.981559	0.994456	1	0.945575	0.989065	0.999099	0.999985	1
CCL24	0	0	0	0	0	0	0	0	0	0.919859	0.974825	0.994464	1	0.945575	0.989065	0.999099	0.999985	1
BEX5	0	0	0	0	0	0	0	0	0	0.918112	0.981594	0.994468	1	0.945575	0.989065	0.999099	0.999985	1
EIF4EBP3	0	0	0	0	0	0	0	0	0	0.919944	0.974689	0.99447	1	0.945575	0.989065	0.999099	0.999985	1
XAGE5	0	0	0	0	0	0	0	0	0	0.924716	0.962749	0.994476	1	0.945575	0.989065	0.999099	0.999985	1
SMIM10L2A	0	0	0	0	0	0	0	0	0	0.91756	0.984668	0.994477	1	0.945575	0.989065	0.999099	0.999985	1
CSTB	0	0	0	0	0	0	0	0	0	0.92018	0.974173	0.994479	1	0.945575	0.989065	0.999099	0.999985	1
CHURC1	0	0	0	0	0	0	0	0	0	0.921805	0.969552	0.99448	1	0.945575	0.989065	0.999099	0.999985	1
PPBP	0	0	0	0	0	0	0	0	0	0.919276	0.977292	0.994481	1	0.945575	0.989065	0.999099	0.999985	1
SH3BGRL	0	0	0	0	0	0	0	0	0	0.922011	0.969146	0.994486	1	0.945575	0.989065	0.999099	0.999985	1
NPY	0	0	0	0	0	0	0	0	0	0.922012	0.969178	0.994488	1	0.945575	0.989065	0.999099	0.999985	1
LCE1E	0	0	0	0	0	0	0	0	0	0.918258	0.98174	0.994491	1	0.945575	0.989065	0.999099	0.999985	1
RPL30	0	0	0	0	0	0	0	0	0	0.920482	0.973604	0.994494	1	0.945575	0.989065	0.999099	0.999985	1
RPL36A	0	0	0	0	0	0	0	0	0	0.921619	0.970349	0.994494	1	0.945575	0.989065	0.999099	0.999985	1
HMGN1	0	0	0	0	0	0	0	0	0	0.922397	0.968357	0.994496	1	0.945575	0.989065	0.999099	0.999985	1
PAGE2	0	0	0	0	0	0	0	0	0	0.921871	0.969724	0.994496	1	0.945575	0.989065	0.999099	0.999985	1
TMEM218	0	0	0	0	0	0	0	0	0	0.919839	0.975819	0.994499	1	0.945575	0.989065	0.999099	0.999985	1
NRGN	0	0	0	0	0	0	0	0	0	0.918454	0.98145	0.994508	1	0.945575	0.989065	0.999099	0.999985	1
CCL22	0	0	0	0	0	0	0	0	0	0.919799	0.976262	0.994511	1	0.945575	0.989065	0.999099	0.999985	1
C11orf94	0	0	0	0	0	0	0	0	0	0.920424	0.974285	0.994514	1	0.945575	0.989065	0.999099	0.999985	1
DYNLT1	0	0	0	0	0	0	0	0	0	0.923333	0.966489	0.994515	1	0.945575	0.989065	0.999099	0.999985	1
FKBP1B	0	0	0	0	0	0	0	0	0	0.921246	0.971848	0.994515	1	0.945575	0.989065	0.999099	0.999985	1
UQCRB	0	0	0	0	0	0	0	0	0	0.923396	0.966358	0.994516	1	0.945575	0.989065	0.999099	0.999985	1
GUCA2A	0	0	0	0	0	0	0	0	0	0.920461	0.974303	0.994519	1	0.945575	0.989065	0.999099	0.999985	1
LSM3	0	0	0	0	0	0	0	0	0	0.922247	0.969338	0.994524	1	0.945575	0.989065	0.999099	0.999985	1
TMEM243	0	0	0	0	0	0	0	0	0	0.921542	0.9713	0.994528	1	0.945575	0.989065	0.999099	0.999985	1
MRPL36	0	0	0	0	0	0	0	0	0	0.918746	0.981048	0.994534	1	0.945575	0.989065	0.999099	0.999985	1
TMEM60	0	0	0	0	0	0	0	0	0	0.919913	0.976714	0.994541	1	0.945575	0.989065	0.999099	0.999985	1
PRM3	0	0	0	0	0	0	0	0	0	0.919046	0.980229	0.994548	1	0.945575	0.989065	0.999099	0.999985	1
COX7A2L	0	0	0	0	0	0	0	0	0	0.921894	0.971017	0.994558	1	0.945575	0.989065	0.999099	0.999985	1
RNASEK	0	0	0	0	0	0	0	0	0	0.920184	0.976358	0.994563	1	0.945575	0.989065	0.999099	0.999985	1
TSACC	0	0	0	0	0	0	0	0	0	0.920667	0.974864	0.994567	1	0.945575	0.989065	0.999099	0.999985	1
PVALB	0	0	0	0	0	0	0	0	0	0.920547	0.975368	0.994571	1	0.945575	0.989065	0.999099	0.999985	1
C8orf88	0	0	0	0	0	0	0	0	0	0.922731	0.969232	0.994578	1	0.945575	0.989065	0.999099	0.999985	1
KRTDAP	0	0	0	0	0	0	0	0	0	0.924535	0.965183	0.994589	1	0.945575	0.989065	0.999099	0.999985	1
S100A9	0	0	0	0	0	0	0	0	0	0.920341	0.976597	0.994591	1	0.945575	0.989065	0.999099	0.999985	1
HMGA1	0	0	0	0	0	0	0	0	0	0.92233	0.970684	0.994597	1	0.945575	0.989065	0.999099	0.999985	1
CXCL17	0	0	0	0	0	0	0	0	0	0.922068	0.97145	0.994599	1	0.945575	0.989065	0.999099	0.999985	1
ANAPC16	0	0	0	0	0	0	0	0	0	0.921668	0.972617	0.9946	1	0.945575	0.989065	0.999099	0.999985	1
SCGB3A1	0	0	0	0	0	0	0	0	0	0.919399	0.980489	0.994601	1	0.945575	0.989065	0.999099	0.999985	1
TMEM14C	0	0	0	0	0	0	0	0	0	0.921866	0.972129	0.994603	1	0.945575	0.989065	0.999099	0.999985	1
XCL2	0	0	0	0	0	0	0	0	0	0.92082	0.975361	0.994605	1	0.945575	0.989065	0.999099	0.999985	1
KCNE3	0	0	0	0	0	0	0	0	0	0.918432	0.985552	0.994609	1	0.945575	0.989065	0.999099	0.999985	1
NCMAP	0	0	0	0	0	0	0	0	0	0.920913	0.975234	0.994612	1	0.945575	0.989065	0.999099	0.999985	1
COX6B2	0	0	0	0	0	0	0	0	0	0.921308	0.974006	0.994613	1	0.945575	0.989065	0.999099	0.999985	1
TEX12	0	0	0	0	0	0	0	0	0	0.922377	0.970972	0.994615	1	0.945575	0.989065	0.999099	0.999985	1
SMIM29	0	0	0	0	0	0	0	0	0	0.921312	0.974105	0.994617	1	0.945575	0.989065	0.999099	0.999985	1
LCE1A	0	0	0	0	0	0	0	0	0	0.919196	0.982116	0.994622	1	0.945575	0.989065	0.999099	0.999986	1
MYOCOS	0	0	0	0	0	0	0	0	0	0.921455	0.973781	0.994622	1	0.945575	0.989065	0.999099	0.999986	1
LCE2B	0	0	0	0	0	0	0	0	0	0.918943	0.983461	0.994625	1	0.945575	0.989065	0.999099	0.999986	1
FTCDNL1	0	0	0	0	0	0	0	0	0	0.921471	0.973869	0.994627	1	0.945575	0.989065	0.999099	0.999986	1
MYCBP	0	0	0	0	0	0	0	0	0	0.923083	0.969402	0.994629	1	0.945575	0.989065	0.999099	0.999986	1
MSMB	0	0	0	0	0	0	0	0	0	0.922559	0.971043	0.994641	1	0.945575	0.989065	0.999099	0.999986	1
HCST	0	0	0	0	0	0	0	0	0	0.921536	0.974127	0.994646	1	0.945575	0.989065	0.999099	0.999986	1
LCE2C	0	0	0	0	0	0	0	0	0	0.919026	0.983858	0.994646	1	0.945575	0.989065	0.999099	0.999986	1
XCL1	0	0	0	0	0	0	0	0	0	0.921234	0.975286	0.994653	1	0.945575	0.989065	0.999099	0.999986	1
LCE2D	0	0	0	0	0	0	0	0	0	0.91915	0.983651	0.994656	1	0.945575	0.989065	0.999099	0.999986	1
PBOV1	0	0	0	0	0	0	0	0	0	0.92057	0.977793	0.994661	1	0.945575	0.989065	0.999099	0.999986	1
SH3BGRL3	0	0	0	0	0	0	0	0	0	0.922043	0.972992	0.994662	1	0.945575	0.989065	0.999099	0.999986	1
CXCL13	0	0	0	0	0	0	0	0	0	0.923102	0.970062	0.994662	1	0.945575	0.989065	0.999099	0.999986	1
PCBD1	0	0	0	0	0	0	0	0	0	0.922161	0.972669	0.994662	1	0.945575	0.989065	0.999099	0.999986	1
KRTAP17-1	0	0	0	0	0	0	0	0	0	0.919894	0.980535	0.994665	1	0.945575	0.989065	0.999099	0.999986	1
CCL15	0	0	0	0	0	0	0	0	0	0.922093	0.972961	0.994666	1	0.945575	0.989065	0.999099	0.999986	1
VMA21	0	0	0	0	0	0	0	0	0	0.922034	0.973186	0.994669	1	0.945575	0.989065	0.999099	0.999986	1
RPS21	0	0	0	0	0	0	0	0	0	0.9226	0.971579	0.994669	1	0.945575	0.989065	0.999099	0.999986	1
HIGD1B	0	0	0	0	0	0	0	0	0	0.92138	0.975229	0.994669	1	0.945575	0.989065	0.999099	0.999986	1
TMEM273	0	0	0	0	0	0	0	0	0	0.924584	0.966637	0.994672	1	0.945575	0.989065	0.999099	0.999986	1
RETNLB	0	0	0	0	0	0	0	0	0	0.921562	0.974739	0.994673	1	0.945575	0.989065	0.999099	0.999986	1
VAMP8	0	0	0	0	0	0	0	0	0	0.921653	0.974507	0.994675	1	0.945575	0.989065	0.999099	0.999986	1
XAGE2	0	0	0	0	0	0	0	0	0	0.923904	0.968383	0.994678	1	0.945575	0.989065	0.999099	0.999986	1
CT83	0	0	0	0	0	0	0	0	0	0.92112	0.976562	0.994687	1	0.945575	0.989065	0.999099	0.999986	1
LCE2A	0	0	0	0	0	0	0	0	0	0.920048	0.980685	0.994688	1	0.945575	0.989065	0.999099	0.999986	1
EIF1B	0	0	0	0	0	0	0	0	0	0.922824	0.971403	0.994689	1	0.945575	0.989065	0.999099	0.999986	1
ANP32D	0	0	0	0	0	0	0	0	0	0.920189	0.980221	0.994692	1	0.945575	0.989065	0.999099	0.999986	1
PRR15L	0	0	0	0	0	0	0	0	0	0.919945	0.981678	0.994704	1	0.945575	0.989065	0.999099	0.999986	1
C15orf65	0	0	0	0	0	0	0	0	0	0.921744	0.975014	0.994706	1	0.945575	0.989065	0.999099	0.999986	1
PF4V1	0	0	0	0	0	0	0	0	0	0.921017	0.977722	0.994715	1	0.945575	0.989065	0.999099	0.999986	1
S100A14	0	0	0	0	0	0	0	0	0	0.921852	0.975026	0.99472	1	0.945575	0.989065	0.999099	0.999986	1
TCIM	0	0	0	0	0	0	0	0	0	0.920996	0.977994	0.994721	1	0.945575	0.989065	0.999099	0.999986	1
GAST	0	0	0	0	0	0	0	0	0	0.922856	0.972071	0.994722	1	0.945575	0.989065	0.999099	0.999986	1
RPL37A	0	0	0	0	0	0	0	0	0	0.923045	0.971906	0.994737	1	0.945575	0.989065	0.999099	0.999986	1
DYNLRB1	0	0	0	0	0	0	0	0	0	0.923869	0.969711	0.994738	1	0.945575	0.989065	0.999099	0.999986	1
MRPS33	0	0	0	0	0	0	0	0	0	0.9224	0.973788	0.994738	1	0.945575	0.989065	0.999099	0.999986	1
KRTAP12-1	0	0	0	0	0	0	0	0	0	0.91958	0.984765	0.994738	1	0.945575	0.989065	0.999099	0.999986	1
DEFA4	0	0	0	0	0	0	0	0	0	0.921555	0.976515	0.994739	1	0.945575	0.989065	0.999099	0.999986	1
ELOC	0	0	0	0	0	0	0	0	0	0.922213	0.974402	0.994739	1	0.945575	0.989065	0.999099	0.999986	1
CTC-441N14.4	0	0	0	0	0	0	0	0	0	0.921714	0.976065	0.994742	1	0.945575	0.989065	0.999099	0.999986	1
PAGE5	0	0	0	0	0	0	0	0	0	0.923735	0.970168	0.994743	1	0.945575	0.989065	0.999099	0.999986	1
CCDC167	0	0	0	0	0	0	0	0	0	0.922535	0.973732	0.994752	1	0.945575	0.989065	0.999099	0.999986	1
P3R3URF	0	0	0	0	0	0	0	0	0	0.92194	0.975756	0.994758	1	0.945575	0.989065	0.999099	0.999986	1
UQCRQ	0	0	0	0	0	0	0	0	0	0.92188	0.975985	0.994759	1	0.945575	0.989065	0.999099	0.999986	1
IFI27L1	0	0	0	0	0	0	0	0	0	0.92288	0.973264	0.994775	1	0.945575	0.989065	0.999099	0.999986	1
FAM104B	0	0	0	0	0	0	0	0	0	0.923351	0.972152	0.994785	1	0.945575	0.989065	0.999099	0.999986	1
SPANXC	0	0	0	0	0	0	0	0	0	0.921603	0.977862	0.994792	1	0.945575	0.989065	0.999099	0.999986	1
TXN	0	0	0	0	0	0	0	0	0	0.92577	0.9663	0.994793	1	0.945575	0.989065	0.999099	0.999986	1
DPM3	0	0	0	0	0	0	0	0	0	0.921126	0.979965	0.994801	1	0.945575	0.989065	0.999099	0.999986	1
ANKRD40CL	0	0	0	0	0	0	0	0	0	0.924156	0.970658	0.994815	1	0.945575	0.989065	0.999099	0.999987	1
APOC3	0	0	0	0	0	0	0	0	0	0.923713	0.972024	0.994823	1	0.945575	0.989065	0.999099	0.999987	1
SCYGR3	0	0	0	0	0	0	0	0	0	0.920851	0.981975	0.994826	1	0.945575	0.989065	0.999099	0.999987	1
SPRR5	0	0	0	0	0	0	0	0	0	0.923067	0.973987	0.994827	1	0.945575	0.989065	0.999099	0.999987	1
BOLA2B	0	0	0	0	0	0	0	0	0	0.923732	0.972232	0.994834	1	0.945575	0.989065	0.999099	0.999987	1
PATE2	0	0	0	0	0	0	0	0	0	0.923339	0.973363	0.994834	1	0.945575	0.989065	0.999099	0.999987	1
S100A3	0	0	0	0	0	0	0	0	0	0.922387	0.976361	0.994835	1	0.945575	0.989065	0.999099	0.999987	1
KRTAP6-3	0	0	0	0	0	0	0	0	0	0.92152	0.97974	0.994843	1	0.945575	0.989065	0.999099	0.999987	1
C4orf36	0	0	0	0	0	0	0	0	0	0.922922	0.974978	0.994848	1	0.945575	0.989065	0.999099	0.999987	1
SMIM10	0	0	0	0	0	0	0	0	0	0.920178	0.986714	0.994856	1	0.945575	0.989236	0.999099	0.999987	1
TMEM263	0	0	0	0	0	0	0	0	0	0.922113	0.978266	0.994868	1	0.945575	0.989065	0.999099	0.999987	1
PRR9	0	0	0	0	0	0	0	0	0	0.923552	0.97382	0.994878	1	0.945575	0.989065	0.999099	0.999987	1
CISD1	0	0	0	0	0	0	0	0	0	0.924131	0.97216	0.994879	1	0.945575	0.989065	0.999099	0.999987	1
ATP5PF	0	0	0	0	0	0	0	0	0	0.924743	0.970693	0.994886	1	0.945575	0.989065	0.999099	0.999987	1
SPCS1	0	0	0	0	0	0	0	0	0	0.925005	0.970049	0.994888	1	0.945575	0.989065	0.999099	0.999987	1
SMIM26	0	0	0	0	0	0	0	0	0	0.923702	0.973622	0.994888	1	0.945575	0.989065	0.999099	0.999987	1
PABIR3	0	0	0	0	0	0	0	0	0	0.922009	0.979294	0.994889	1	0.945575	0.989065	0.999099	0.999987	1
UQCRH	0	0	0	0	0	0	0	0	0	0.925578	0.968714	0.994892	1	0.945575	0.989065	0.999099	0.999987	1
ERH	0	0	0	0	0	0	0	0	0	0.924823	0.970665	0.994895	1	0.945575	0.989065	0.999099	0.999987	1
ACYP2	0	0	0	0	0	0	0	0	0	0.924187	0.972415	0.994896	1	0.945575	0.989065	0.999099	0.999987	1
DEFB126	0	0	0	0	0	0	0	0	0	0.921987	0.979785	0.994902	1	0.945575	0.989065	0.999099	0.999987	1
NDUFA4L2	0	0	0	0	0	0	0	0	0	0.92407	0.972923	0.994904	1	0.945575	0.989065	0.999099	0.999987	1
ATP6V0E2	0	0	0	0	0	0	0	0	0	0.92303	0.976207	0.994907	1	0.945575	0.989065	0.999099	0.999987	1
SUMO1	0	0	0	0	0	0	0	0	0	0.92729	0.96519	0.99491	1	0.945575	0.989065	0.999099	0.999987	1
CENPX	0	0	0	0	0	0	0	0	0	0.925471	0.96935	0.99491	1	0.945575	0.989065	0.999099	0.999987	1
ATP5MG	0	0	0	0	0	0	0	0	0	0.923789	0.973912	0.99491	1	0.945575	0.989065	0.999099	0.999987	1
HSPE1	0	0	0	0	0	0	0	0	0	0.924626	0.97158	0.994912	1	0.945575	0.989065	0.999099	0.999987	1
PSENEN	0	0	0	0	0	0	0	0	0	0.925225	0.970086	0.994915	1	0.945575	0.989065	0.999099	0.999987	1
SPANXD	0	0	0	0	0	0	0	0	0	0.922589	0.977953	0.994916	1	0.945575	0.989065	0.999099	0.999987	1
PF4	0	0	0	0	0	0	0	0	0	0.922685	0.977763	0.994921	1	0.945575	0.989065	0.999099	0.999987	1
ARMS2	0	0	0	0	0	0	0	0	0	0.92304	0.976715	0.994927	1	0.945575	0.989065	0.999099	0.999987	1
ELOF1	0	0	0	0	0	0	0	0	0	0.924097	0.973441	0.994928	1	0.945575	0.989065	0.999099	0.999987	1
PRLH	0	0	0	0	0	0	0	0	0	0.922006	0.980576	0.994928	1	0.945575	0.989065	0.999099	0.999987	1
SNAPC5	0	0	0	0	0	0	0	0	0	0.923912	0.974043	0.99493	1	0.945575	0.989065	0.999099	0.999987	1
RP11-473M10.5	0	0	0	0	0	0	0	0	0	0.922226	0.979897	0.994934	1	0.945575	0.989065	0.999099	0.999987	1
NDUFA3	0	0	0	0	0	0	0	0	0	0.924217	0.973307	0.994937	1	0.945575	0.989065	0.999099	0.999987	1
PPP1R1C	0	0	0	0	0	0	0	0	0	0.925444	0.970066	0.99494	1	0.945575	0.989065	0.999099	0.999987	1
MRPS36	0	0	0	0	0	0	0	0	0	0.924635	0.972307	0.994945	1	0.945575	0.989065	0.999099	0.999987	1
BET1	0	0	0	0	0	0	0	0	0	0.924875	0.9719	0.994955	1	0.945575	0.989065	0.999099	0.999987	1
CDK2AP1	0	0	0	0	0	0	0	0	0	0.923297	0.976744	0.994959	1	0.945575	0.989065	0.999099	0.999987	1
SPANXA1	0	0	0	0	0	0	0	0	0	0.922904	0.978192	0.994962	1	0.945575	0.989065	0.999099	0.999987	1
SPANXA2	0	0	0	0	0	0	0	0	0	0.922904	0.978192	0.994962	1	0.945575	0.989065	0.999099	0.999987	1
KRTAP12-4	0	0	0	0	0	0	0	0	0	0.922051	0.981707	0.994966	1	0.945575	0.989065	0.999099	0.999987	1
SMLR1	0	0	0	0	0	0	0	0	0	0.922899	0.978429	0.994969	1	0.945575	0.989065	0.999099	0.999987	1
AHSP	0	0	0	0	0	0	0	0	0	0.923563	0.976209	0.994972	1	0.945575	0.989065	0.999099	0.999987	1
CAMK2N2	0	0	0	0	0	0	0	0	0	0.924242	0.974392	0.994984	1	0.945575	0.989065	0.999099	0.999987	1
CCL27	0	0	0	0	0	0	0	0	0	0.924458	0.97384	0.994987	1	0.945575	0.989065	0.999099	0.999987	1
BPY2	0	0	0	0	0	0	0	0	0	0.924822	0.972821	0.994988	1	0.945575	0.989065	0.999099	0.999987	1
BPY2B	0	0	0	0	0	0	0	0	0	0.924822	0.972821	0.994988	1	0.945575	0.989065	0.999099	0.999987	1
BPY2C	0	0	0	0	0	0	0	0	0	0.924822	0.972821	0.994988	1	0.945575	0.989065	0.999099	0.999987	1
SCYGR7	0	0	0	0	0	0	0	0	0	0.922011	0.982931	0.994995	1	0.945575	0.989065	0.999099	0.999987	1
LSM8	0	0	0	0	0	0	0	0	0	0.926971	0.967622	0.994999	1	0.945575	0.989065	0.999099	0.999987	1
SNRPE	0	0	0	0	0	0	0	0	0	0.927705	0.966045	0.995002	1	0.945575	0.989065	0.999099	0.999987	1
ATXN7L3B	0	0	0	0	0	0	0	0	0	0.922701	0.980359	0.995006	1	0.945575	0.989065	0.999099	0.999988	1
PTH	0	0	0	0	0	0	0	0	0	0.92317	0.978565	0.995006	1	0.945575	0.989065	0.999099	0.999988	1
SMIM19	0	0	0	0	0	0	0	0	0	0.924367	0.974638	0.995008	1	0.945575	0.989065	0.999099	0.999988	1
DDIAS	0	0	0	0	0	0	0	0	0	0.925182	0.972368	0.995012	1	0.945575	0.989065	0.999099	0.999988	1
S100A7A	0	0	0	0	0	0	0	0	0	0.922732	0.980483	0.995014	1	0.945575	0.989065	0.999099	0.999988	1
S100A16	0	0	0	0	0	0	0	0	0	0.923246	0.978634	0.995018	1	0.945575	0.989065	0.999099	0.999988	1
NNAT	0	0	0	0	0	0	0	0	0	0.925004	0.973148	0.995023	1	0.945575	0.989065	0.999099	0.999988	1
SMCP	0	0	0	0	0	0	0	0	0	0.924527	0.974679	0.995029	1	0.945575	0.989065	0.999099	0.999988	1
FAM240C	0	0	0	0	0	0	0	0	0	0.924018	0.976653	0.995042	1	0.945575	0.989065	0.999099	0.999988	1
GLRX	0	0	0	0	0	0	0	0	0	0.924324	0.975747	0.995046	1	0.945575	0.989065	0.999099	0.999988	1
TIMM8A	0	0	0	0	0	0	0	0	0	0.924143	0.97635	0.995046	1	0.945575	0.989065	0.999099	0.999988	1
GTF2A2	0	0	0	0	0	0	0	0	0	0.926204	0.970566	0.995052	1	0.945575	0.989065	0.999099	0.999988	1
TCEAL7	0	0	0	0	0	0	0	0	0	0.922947	0.981167	0.99506	1	0.945575	0.989065	0.999099	0.999988	1
CCL14	0	0	0	0	0	0	0	0	0	0.925143	0.973788	0.995066	1	0.945575	0.989065	0.999099	0.999988	1
CCL19	0	0	0	0	0	0	0	0	0	0.92489	0.97454	0.995066	1	0.945575	0.989065	0.999099	0.999988	1
MRPS21	0	0	0	0	0	0	0	0	0	0.924531	0.975825	0.995073	1	0.945575	0.989065	0.999099	0.999988	1
KRTAP12-3	0	0	0	0	0	0	0	0	0	0.922275	0.984941	0.995077	1	0.945575	0.989065	0.999099	0.999988	1
COX6B1	0	0	0	0	0	0	0	0	0	0.925261	0.973722	0.995077	1	0.945575	0.989065	0.999099	0.999988	1
TAL2	0	0	0	0	0	0	0	0	0	0.922994	0.981792	0.995084	1	0.945575	0.989065	0.999099	0.999988	1
FAM24A	0	0	0	0	0	0	0	0	0	0.923101	0.9815	0.995088	1	0.945575	0.989065	0.999099	0.999988	1
SLURP2	0	0	0	0	0	0	0	0	0	0.924653	0.975859	0.995089	1	0.945575	0.989065	0.999099	0.999988	1
BLID	0	0	0	0	0	0	0	0	0	0.92361	0.979634	0.995094	1	0.945575	0.989065	0.999099	0.999988	1
SMIM14	0	0	0	0	0	0	0	0	0	0.925434	0.973651	0.995095	1	0.945575	0.989065	0.999099	0.999988	1
CTNNBIP1	0	0	0	0	0	0	0	0	0	0.92559	0.973228	0.995096	1	0.945575	0.989065	0.999099	0.999988	1
HMGN3	0	0	0	0	0	0	0	0	0	0.927726	0.967881	0.995098	1	0.945575	0.989065	0.999099	0.999988	1
SUMO2	0	0	0	0	0	0	0	0	0	0.92709	0.969425	0.995101	1	0.945575	0.989065	0.999099	0.999988	1
DPY30	0	0	0	0	0	0	0	0	0	0.927115	0.969436	0.995104	1	0.945575	0.989065	0.999099	0.999988	1
CYSTM1	0	0	0	0	0	0	0	0	0	0.925013	0.975183	0.995106	1	0.945575	0.989065	0.999099	0.999988	1
C17orf58	0	0	0	0	0	0	0	0	0	0.924232	0.977874	0.995111	1	0.945575	0.989065	0.999099	0.999988	1
SMIM21	0	0	0	0	0	0	0	0	0	0.925229	0.974831	0.995117	1	0.945575	0.989065	0.999099	0.999988	1
C1orf189	0	0	0	0	0	0	0	0	0	0.927785	0.968159	0.995119	1	0.945575	0.989065	0.999099	0.999988	1
DEFA5	0	0	0	0	0	0	0	0	0	0.924711	0.976535	0.99512	1	0.945575	0.989065	0.999099	0.999988	1
S100A7	0	0	0	0	0	0	0	0	0	0.923491	0.981016	0.995121	1	0.945575	0.989065	0.999099	0.999988	1
SF3B5	0	0	0	0	0	0	0	0	0	0.923955	0.979299	0.995125	1	0.945575	0.989065	0.999099	0.999988	1
CMC1	0	0	0	0	0	0	0	0	0	0.926378	0.97183	0.995128	1	0.945575	0.989065	0.999099	0.999988	1
COX7A1	0	0	0	0	0	0	0	0	0	0.926487	0.971559	0.995129	1	0.945575	0.989065	0.999099	0.999988	1
S100A11	0	0	0	0	0	0	0	0	0	0.924511	0.977516	0.995131	1	0.945575	0.989065	0.999099	0.999988	1
TRPC5OS	0	0	0	0	0	0	0	0	0	0.923484	0.981493	0.995134	1	0.945575	0.989065	0.999099	0.999988	1
S100P	0	0	0	0	0	0	0	0	0	0.924221	0.978865	0.995142	1	0.945575	0.989065	0.999099	0.999988	1
CCL3L1	0	0	0	0	0	0	0	0	0	0.92565	0.974334	0.995147	1	0.945575	0.989065	0.999099	0.999988	1
INIP	0	0	0	0	0	0	0	0	0	0.926268	0.972669	0.995151	1	0.945575	0.989065	0.999099	0.999988	1
CCL5	0	0	0	0	0	0	0	0	0	0.924582	0.977847	0.995151	1	0.945575	0.989065	0.999099	0.999988	1
C5orf63	0	0	0	0	0	0	0	0	0	0.926454	0.972185	0.995152	1	0.945575	0.989065	0.999099	0.999988	1
RIIAD1	0	0	0	0	0	0	0	0	0	0.926967	0.971133	0.995165	1	0.945575	0.989065	0.999099	0.999988	1
PATE3	0	0	0	0	0	0	0	0	0	0.926195	0.973285	0.995168	1	0.945575	0.989065	0.999099	0.999988	1
S100A7L2	0	0	0	0	0	0	0	0	0	0.923513	0.982651	0.99517	1	0.945575	0.989065	0.999099	0.999988	1
LCE3D	0	0	0	0	0	0	0	0	0	0.923864	0.981231	0.995172	1	0.945575	0.989065	0.999099	0.999988	1
TFF1	0	0	0	0	0	0	0	0	0	0.925045	0.976894	0.995173	1	0.945575	0.989065	0.999099	0.999988	1
TMEM14A	0	0	0	0	0	0	0	0	0	0.925957	0.97421	0.995178	1	0.945575	0.989065	0.999099	0.999988	1
LCE3E	0	0	0	0	0	0	0	0	0	0.923846	0.981532	0.995179	1	0.945575	0.989065	0.999099	0.999988	1
CCL3	0	0	0	0	0	0	0	0	0	0.926289	0.973288	0.995179	1	0.945575	0.989065	0.999099	0.999988	1
GNRH1	0	0	0	0	0	0	0	0	0	0.926536	0.972614	0.99518	1	0.945575	0.989065	0.999099	0.999988	1
LST1	0	0	0	0	0	0	0	0	0	0.926881	0.971744	0.995182	1	0.945575	0.989065	0.999099	0.999988	1
LSM2	0	0	0	0	0	0	0	0	0	0.927999	0.96909	0.995188	1	0.945575	0.989065	0.999099	0.999988	1
DAPL1	0	0	0	0	0	0	0	0	0	0.926794	0.972148	0.995189	1	0.945575	0.989065	0.999099	0.999988	1
MZT1	0	0	0	0	0	0	0	0	0	0.925036	0.977416	0.99519	1	0.945575	0.989065	0.999099	0.999988	1
ROMO1	0	0	0	0	0	0	0	0	0	0.924437	0.979584	0.995191	1	0.945575	0.989065	0.999099	0.999988	1
FXYD6	0	0	0	0	0	0	0	0	0	0.927751	0.969878	0.995197	1	0.945575	0.989065	0.999099	0.999988	1
CAMK2N1	0	0	0	0	0	0	0	0	0	0.923633	0.98332	0.995202	1	0.945575	0.989065	0.999099	0.999988	1
C10orf53	0	0	0	0	0	0	0	0	0	0.925282	0.976973	0.995203	1	0.945575	0.989065	0.999099	0.999988	1
KRTAP19-1	0	0	0	0	0	0	0	0	0	0.924502	0.97975	0.995204	1	0.945575	0.989065	0.999099	0.999988	1
CYCS	0	0	0	0	0	0	0	0	0	0.92491	0.978484	0.995211	1	0.945575	0.989065	0.999099	0.999989	1
SPINK14	0	0	0	0	0	0	0	0	0	0.927085	0.971942	0.995214	1	0.945575	0.989065	0.999099	0.999989	1
FXYD3	0	0	0	0	0	0	0	0	0	0.929378	0.966551	0.995216	1	0.945575	0.989065	0.999099	0.999989	1
SNN	0	0	0	0	0	0	0	0	0	0.923467	0.984964	0.995222	1	0.945575	0.989065	0.999099	0.999989	1
DYNLRB2	0	0	0	0	0	0	0	0	0	0.927186	0.971965	0.995227	1	0.945575	0.989065	0.999099	0.999989	1
CSTA	0	0	0	0	0	0	0	0	0	0.927584	0.970971	0.995228	1	0.945575	0.989065	0.999099	0.999989	1
SERTM1	0	0	0	0	0	0	0	0	0	0.92427	0.981567	0.99523	1	0.945575	0.989065	0.999099	0.999989	1
RPS28	0	0	0	0	0	0	0	0	0	0.926295	0.974851	0.995242	1	0.945575	0.989065	0.999099	0.999989	1
LYRM4	0	0	0	0	0	0	0	0	0	0.926853	0.973504	0.995253	1	0.945575	0.989065	0.999099	0.999989	1
C14orf132	0	0	0	0	0	0	0	0	0	0.924979	0.979802	0.995262	1	0.945575	0.989065	0.999099	0.999989	1
LAMTOR5	0	0	0	0	0	0	0	0	0	0.927359	0.972359	0.995263	1	0.945575	0.989065	0.999099	0.999989	1
RPL36AL	0	0	0	0	0	0	0	0	0	0.924892	0.980364	0.995269	1	0.945575	0.989065	0.999099	0.999989	1
ATP5MGL	0	0	0	0	0	0	0	0	0	0.924827	0.980631	0.995269	1	0.945575	0.989065	0.999099	0.999989	1
GCHFR	0	0	0	0	0	0	0	0	0	0.925775	0.977369	0.995275	1	0.945575	0.989065	0.999099	0.999989	1
SAMD13	0	0	0	0	0	0	0	0	0	0.926834	0.974361	0.995285	1	0.945575	0.989065	0.999099	0.999989	1
KRTAP3-1	0	0	0	0	0	0	0	0	0	0.924696	0.981912	0.995291	1	0.945575	0.989065	0.999099	0.999989	1
ATP5MF	0	0	0	0	0	0	0	0	0	0.927294	0.973237	0.995293	1	0.945575	0.989065	0.999099	0.999989	1
C9orf16	0	0	0	0	0	0	0	0	0	0.925167	0.980103	0.995293	1	0.945575	0.989065	0.999099	0.999989	1
LCE3C	0	0	0	0	0	0	0	0	0	0.924634	0.982381	0.995296	1	0.945575	0.989065	0.999099	0.999989	1
C17orf67	0	0	0	0	0	0	0	0	0	0.926984	0.974202	0.995296	1	0.945575	0.989065	0.999099	0.999989	1
APOA2	0	0	0	0	0	0	0	0	0	0.926842	0.974665	0.995298	1	0.945575	0.989065	0.999099	0.999989	1
HIGD1C	0	0	0	0	0	0	0	0	0	0.928272	0.970811	0.995299	1	0.945575	0.989065	0.999099	0.999989	1
PPY	0	0	0	0	0	0	0	0	0	0.926028	0.977316	0.995302	1	0.945575	0.989065	0.999099	0.999989	1
MYMX	0	0	0	0	0	0	0	0	0	0.926178	0.976843	0.995303	1	0.945575	0.989065	0.999099	0.999989	1
CCL4L2	0	0	0	0	0	0	0	0	0	0.92677	0.975264	0.995313	1	0.945575	0.989065	0.999099	0.999989	1
LCE3B	0	0	0	0	0	0	0	0	0	0.925543	0.979333	0.995313	1	0.945575	0.989065	0.999099	0.999989	1
MUSTN1	0	0	0	0	0	0	0	0	0	0.927701	0.972657	0.995315	1	0.945575	0.989065	0.999099	0.999989	1
HIGD1A	0	0	0	0	0	0	0	0	0	0.927327	0.973708	0.995316	1	0.945575	0.989065	0.999099	0.999989	1
SMIM13	0	0	0	0	0	0	0	0	0	0.925867	0.978294	0.995317	1	0.945575	0.989065	0.999099	0.999989	1
GGTA1	0	0	0	0	0	0	0	0	0	0.929921	0.967378	0.995318	1	0.945575	0.989065	0.999099	0.999989	1
FAM240A	0	0	0	0	0	0	0	0	0	0.927203	0.974258	0.995324	1	0.945575	0.989065	0.999099	0.999989	1
TCEAL9	0	0	0	0	0	0	0	0	0	0.926368	0.976973	0.99533	1	0.945575	0.989065	0.999099	0.999989	1
COX8C	0	0	0	0	0	0	0	0	0	0.924582	0.984096	0.995334	1	0.945575	0.989065	0.999099	0.999989	1
SCGB1C2	0	0	0	0	0	0	0	0	0	0.927047	0.975016	0.995335	1	0.945575	0.989065	0.999099	0.999989	1
ACYP1	0	0	0	0	0	0	0	0	0	0.926657	0.976256	0.995337	1	0.945575	0.989065	0.999099	0.999989	1
COA4	0	0	0	0	0	0	0	0	0	0.925984	0.978636	0.995342	1	0.945575	0.989065	0.999099	0.999989	1
CENPW	0	0	0	0	0	0	0	0	0	0.92798	0.972635	0.995345	1	0.945575	0.989065	0.999099	0.999989	1
DEFA3	0	0	0	0	0	0	0	0	0	0.926219	0.978128	0.995353	1	0.945575	0.989065	0.999099	0.999989	1
APLN	0	0	0	0	0	0	0	0	0	0.925363	0.981347	0.995353	1	0.945575	0.989065	0.999099	0.999989	1
APOC2	0	0	0	0	0	0	0	0	0	0.928117	0.972466	0.995354	1	0.945575	0.989065	0.999099	0.999989	1
OTOS	0	0	0	0	0	0	0	0	0	0.928128	0.972534	0.995358	1	0.945575	0.989065	0.999099	0.999989	1
DEFA1	0	0	0	0	0	0	0	0	0	0.926277	0.978128	0.995359	1	0.945575	0.989065	0.999099	0.999989	1
DEFA1B	0	0	0	0	0	0	0	0	0	0.926277	0.978128	0.995359	1	0.945575	0.989065	0.999099	0.999989	1
LYRM7	0	0	0	0	0	0	0	0	0	0.928227	0.972345	0.995361	1	0.945575	0.989065	0.999099	0.999989	1
SMIM36	0	0	0	0	0	0	0	0	0	0.924813	0.984069	0.995361	1	0.945575	0.989065	0.999099	0.999989	1
CCL20	0	0	0	0	0	0	0	0	0	0.92707	0.975661	0.995363	1	0.945575	0.989065	0.999099	0.999989	1
NUPR1	0	0	0	0	0	0	0	0	0	0.926167	0.97884	0.99537	1	0.945575	0.989065	0.999099	0.999989	1
SPINT4	0	0	0	0	0	0	0	0	0	0.927569	0.974478	0.995374	1	0.945575	0.989065	0.999099	0.999989	1
LCE3A	0	0	0	0	0	0	0	0	0	0.925105	0.983393	0.995379	1	0.945575	0.989065	0.999099	0.999989	1
PHGR1	0	0	0	0	0	0	0	0	0	0.925386	0.982171	0.995379	1	0.945575	0.989065	0.999099	0.999989	1
CXCL10	0	0	0	0	0	0	0	0	0	0.927923	0.973813	0.995388	1	0.945575	0.989065	0.999099	0.999989	1
UFM1	0	0	0	0	0	0	0	0	0	0.929342	0.970289	0.995394	1	0.945575	0.989065	0.999099	0.999989	1
BANF1	0	0	0	0	0	0	0	0	0	0.927271	0.976229	0.995407	1	0.945575	0.989065	0.999099	0.999989	1
ASDURF	0	0	0	0	0	0	0	0	0	0.929994	0.969179	0.995414	1	0.945575	0.989065	0.999099	0.999989	1
SRP9	0	0	0	0	0	0	0	0	0	0.928094	0.974045	0.995416	1	0.945575	0.989065	0.999099	0.999989	1
SMIM8	0	0	0	0	0	0	0	0	0	0.926616	0.978786	0.99542	1	0.945575	0.989065	0.999099	0.999989	1
SPINK8	0	0	0	0	0	0	0	0	0	0.929506	0.970477	0.995421	1	0.945575	0.989065	0.999099	0.99999	1
CRIPT	0	0	0	0	0	0	0	0	0	0.929715	0.970023	0.995423	1	0.945575	0.989065	0.999099	0.99999	1
SCGB1C1	0	0	0	0	0	0	0	0	0	0.927834	0.975063	0.995427	1	0.945575	0.989065	0.999099	0.99999	1
CDC26	0	0	0	0	0	0	0	0	0	0.92718	0.977165	0.99543	1	0.945575	0.989065	0.999099	0.99999	1
S100A1	0	0	0	0	0	0	0	0	0	0.926256	0.980562	0.995434	1	0.945575	0.989065	0.999099	0.99999	1
DEFB116	0	0	0	0	0	0	0	0	0	0.927808	0.97557	0.995443	1	0.945575	0.989065	0.999099	0.99999	1
S100A4	0	0	0	0	0	0	0	0	0	0.926516	0.97997	0.995446	1	0.945575	0.989065	0.999099	0.99999	1
DYNLL1	0	0	0	0	0	0	0	0	0	0.927262	0.97737	0.995446	1	0.945575	0.989065	0.999099	0.99999	1
LELP1	0	0	0	0	0	0	0	0	0	0.926542	0.980239	0.995458	1	0.945575	0.989065	0.999099	0.99999	1
CCL8	0	0	0	0	0	0	0	0	0	0.927868	0.975804	0.995459	1	0.945575	0.989065	0.999099	0.99999	1
HOPX	0	0	0	0	0	0	0	0	0	0.92775	0.976204	0.99546	1	0.945575	0.989065	0.999099	0.99999	1
CDC42SE2	0	0	0	0	0	0	0	0	0	0.928952	0.972907	0.995466	1	0.945575	0.989065	0.999099	0.99999	1
SPINK13	0	0	0	0	0	0	0	0	0	0.929257	0.972135	0.995467	1	0.945575	0.989065	0.999099	0.99999	1
S100Z	0	0	0	0	0	0	0	0	0	0.927413	0.977509	0.995469	1	0.945575	0.989065	0.999099	0.99999	1
CCL4	0	0	0	0	0	0	0	0	0	0.927545	0.97712	0.99547	1	0.945575	0.989065	0.999099	0.99999	1
ENY2	0	0	0	0	0	0	0	0	0	0.928984	0.973199	0.995482	1	0.945575	0.989065	0.999099	0.99999	1
LYRM2	0	0	0	0	0	0	0	0	0	0.928439	0.974776	0.995484	1	0.945575	0.989065	0.999099	0.99999	1
CCL17	0	0	0	0	0	0	0	0	0	0.928093	0.975865	0.995487	1	0.945575	0.989065	0.999099	0.99999	1
GYPB	0	0	0	0	0	0	0	0	0	0.93067	0.969161	0.995487	1	0.945575	0.989065	0.999099	0.99999	1
DEFA6	0	0	0	0	0	0	0	0	0	0.927213	0.978791	0.995489	1	0.945575	0.989065	0.999099	0.99999	1
CCL26	0	0	0	0	0	0	0	0	0	0.930076	0.970604	0.99549	1	0.945575	0.989065	0.999099	0.99999	1
CCL2	0	0	0	0	0	0	0	0	0	0.928096	0.976056	0.995494	1	0.945575	0.989065	0.999099	0.99999	1
UQCRHL	0	0	0	0	0	0	0	0	0	0.927121	0.979424	0.995499	1	0.945575	0.989065	0.999099	0.99999	1
SCGB2B2	0	0	0	0	0	0	0	0	0	0.927692	0.977568	0.995502	1	0.945575	0.989065	0.999099	0.99999	1
MUCL1	0	0	0	0	0	0	0	0	0	0.928845	0.974185	0.995506	1	0.945575	0.989065	0.999099	0.99999	1
KRTAP3-2	0	0	0	0	0	0	0	0	0	0.926265	0.983217	0.99551	1	0.945575	0.989065	0.999099	0.99999	1
SYCE3	0	0	0	0	0	0	0	0	0	0.927617	0.978036	0.99551	1	0.945575	0.989065	0.999099	0.99999	1
DYNLL2	0	0	0	0	0	0	0	0	0	0.927824	0.977506	0.995515	1	0.945575	0.989065	0.999099	0.99999	1
SCYGR1	0	0	0	0	0	0	0	0	0	0.926474	0.982537	0.995516	1	0.945575	0.989065	0.999099	0.99999	1
HMGN2	0	0	0	0	0	0	0	0	0	0.931297	0.968392	0.995518	1	0.945575	0.989065	0.999099	0.99999	1
TIMM10	0	0	0	0	0	0	0	0	0	0.927527	0.97862	0.995519	1	0.945575	0.989065	0.999099	0.99999	1
SMIM9	0	0	0	0	0	0	0	0	0	0.928707	0.974924	0.99552	1	0.945575	0.989065	0.999099	0.99999	1
KRTAP3-3	0	0	0	0	0	0	0	0	0	0.926954	0.980989	0.995527	1	0.945575	0.989065	0.999099	0.99999	1
PET100	0	0	0	0	0	0	0	0	0	0.929903	0.971921	0.995529	1	0.945575	0.989065	0.999099	0.99999	1
FXYD4	0	0	0	0	0	0	0	0	0	0.932235	0.966901	0.995544	1	0.945575	0.989065	0.999099	0.99999	1
PATE4	0	0	0	0	0	0	0	0	0	0.929311	0.974186	0.995558	1	0.945575	0.989065	0.999099	0.99999	1
MANBAL	0	0	0	0	0	0	0	0	0	0.927117	0.981449	0.99556	1	0.945575	0.989065	0.999099	0.99999	1
SMIM35	0	0	0	0	0	0	0	0	0	0.92941	0.974069	0.995564	1	0.945575	0.989065	0.999099	0.99999	1
AC009412.8	0	0	0	0	0	0	0	0	0	0.926885	0.982592	0.995565	1	0.945575	0.989065	0.999099	0.99999	1
ANAPC11	0	0	0	0	0	0	0	0	0	0.928689	0.976197	0.995566	1	0.945575	0.989065	0.999099	0.99999	1
S100A13	0	0	0	0	0	0	0	0	0	0.927841	0.979143	0.995572	1	0.945575	0.989065	0.999099	0.99999	1
SCRG1	0	0	0	0	0	0	0	0	0	0.927671	0.979751	0.995572	1	0.945575	0.989065	0.999099	0.99999	1
CXCL8	0	0	0	0	0	0	0	0	0	0.929546	0.973914	0.995573	1	0.945575	0.989065	0.999099	0.99999	1
SPATA45	0	0	0	0	0	0	0	0	0	0.928858	0.975901	0.995574	1	0.945575	0.989065	0.999099	0.99999	1
MMP24OS	0	0	0	0	0	0	0	0	0	0.927186	0.981825	0.995578	1	0.945575	0.989065	0.999099	0.99999	1
SPINK4	0	0	0	0	0	0	0	0	0	0.92953	0.97419	0.995582	1	0.945575	0.989065	0.999099	0.99999	1
CXCL11	0	0	0	0	0	0	0	0	0	0.930068	0.972898	0.995589	1	0.945575	0.989065	0.999099	0.99999	1
FAM24B	0	0	0	0	0	0	0	0	0	0.92776	0.979979	0.995589	1	0.945575	0.989065	0.999099	0.99999	1
COMMD6	0	0	0	0	0	0	0	0	0	0.930138	0.972757	0.995591	1	0.945575	0.989065	0.999099	0.99999	1
LCE4A	0	0	0	0	0	0	0	0	0	0.927212	0.982205	0.995592	1	0.945575	0.989065	0.999099	0.99999	1
WFDC9	0	0	0	0	0	0	0	0	0	0.929743	0.97384	0.995592	1	0.945575	0.989065	0.999099	0.99999	1
SCGB1D2	0	0	0	0	0	0	0	0	0	0.92957	0.974458	0.995597	1	0.945575	0.989065	0.999099	0.99999	1
SPINK2	0	0	0	0	0	0	0	0	0	0.9306	0.971813	0.995601	1	0.945575	0.989065	0.999099	0.99999	1
CCL11	0	0	0	0	0	0	0	0	0	0.929025	0.976182	0.995603	1	0.945575	0.989065	0.999099	0.99999	1
HSBP1L1	0	0	0	0	0	0	0	0	0	0.929916	0.973759	0.995608	1	0.945575	0.989065	0.999099	0.99999	1
NDUFC1	0	0	0	0	0	0	0	0	0	0.930674	0.971815	0.995609	1	0.945575	0.989065	0.999099	0.99999	1
SPINT3	0	0	0	0	0	0	0	0	0	0.931035	0.971009	0.995612	1	0.945575	0.989065	0.999099	0.99999	1
WFDC13	0	0	0	0	0	0	0	0	0	0.929811	0.974166	0.995613	1	0.945575	0.989065	0.999099	0.99999	1
PDE6G	0	0	0	0	0	0	0	0	0	0.929907	0.974018	0.995617	1	0.945575	0.989065	0.999099	0.99999	1
SUMO4	0	0	0	0	0	0	0	0	0	0.927959	0.980493	0.995627	1	0.945575	0.989065	0.999099	0.99999	1
DBI	0	0	0	0	0	0	0	0	0	0.93043	0.973275	0.995644	1	0.945575	0.989065	0.999099	0.99999	1
FAM236B	0	0	0	0	0	0	0	0	0	0.930175	0.97403	0.995647	1	0.945575	0.989065	0.999099	0.999991	1
S100A2	0	0	0	0	0	0	0	0	0	0.928801	0.978269	0.995651	1	0.945575	0.989065	0.999099	0.999991	1
MEIG1	0	0	0	0	0	0	0	0	0	0.929854	0.975352	0.995664	1	0.945575	0.989065	0.999099	0.999991	1
S100A8	0	0	0	0	0	0	0	0	0	0.928539	0.979565	0.995664	1	0.945575	0.989065	0.999099	0.999991	1
CRIP1	0	0	0	0	0	0	0	0	0	0.929907	0.975265	0.995666	1	0.945575	0.989065	0.999099	0.999991	1
HAMP	0	0	0	0	0	0	0	0	0	0.931635	0.970789	0.995667	1	0.945575	0.989065	0.999099	0.999991	1
C12orf76	0	0	0	0	0	0	0	0	0	0.928338	0.980414	0.995668	1	0.945575	0.989065	0.999099	0.999991	1
PKIG	0	0	0	0	0	0	0	0	0	0.928508	0.979943	0.995672	1	0.945575	0.989065	0.999099	0.999991	1
SCYGR5	0	0	0	0	0	0	0	0	0	0.92775	0.983022	0.995675	1	0.945575	0.989065	0.999099	0.999991	1
SCGB2A1	0	0	0	0	0	0	0	0	0	0.929472	0.977088	0.995685	1	0.945575	0.989065	0.999099	0.999991	1
FDCSP	0	0	0	0	0	0	0	0	0	0.930121	0.97528	0.99569	1	0.945575	0.989065	0.999099	0.999991	1
NDUFB3	0	0	0	0	0	0	0	0	0	0.929726	0.976559	0.995694	1	0.945575	0.989065	0.999099	0.999991	1
KRTAP25-1	0	0	0	0	0	0	0	0	0	0.928423	0.981034	0.995696	1	0.945575	0.989065	0.999099	0.999991	1
TSTD3	0	0	0	0	0	0	0	0	0	0.930392	0.974828	0.995702	1	0.945575	0.989065	0.999099	0.999991	1
C5orf46	0	0	0	0	0	0	0	0	0	0.9301	0.975798	0.995707	1	0.945575	0.989065	0.999099	0.999991	1
FAM25A	0	0	0	0	0	0	0	0	0	0.929362	0.978151	0.99571	1	0.945575	0.989065	0.999099	0.999991	1
FAM236C	0	0	0	0	0	0	0	0	0	0.93103	0.973296	0.99571	1	0.945575	0.989065	0.999099	0.999991	1
FAM236D	0	0	0	0	0	0	0	0	0	0.93103	0.973296	0.99571	1	0.945575	0.989065	0.999099	0.999991	1
SMPX	0	0	0	0	0	0	0	0	0	0.930178	0.975738	0.995714	1	0.945575	0.989065	0.999099	0.999991	1
SCGB2A2	0	0	0	0	0	0	0	0	0	0.929762	0.977031	0.995715	1	0.945575	0.989065	0.999099	0.999991	1
BRD3OS	0	0	0	0	0	0	0	0	0	0.929499	0.978058	0.995722	1	0.945575	0.989065	0.999099	0.999991	1
BRK1	0	0	0	0	0	0	0	0	0	0.929839	0.976995	0.995722	1	0.945575	0.989065	0.999099	0.999991	1
C2orf66	0	0	0	0	0	0	0	0	0	0.929162	0.979451	0.99573	1	0.945575	0.989065	0.999099	0.999991	1
CCL1	0	0	0	0	0	0	0	0	0	0.930311	0.975821	0.995731	1	0.945575	0.989065	0.999099	0.999991	1
DPM2	0	0	0	0	0	0	0	0	0	0.931092	0.973659	0.995732	1	0.945575	0.989065	0.999099	0.999991	1
NDUFA4	0	0	0	0	0	0	0	0	0	0.931913	0.971683	0.995737	1	0.945575	0.989065	0.999099	0.999991	1
APOC1	0	0	0	0	0	0	0	0	0	0.930093	0.97663	0.995737	1	0.945575	0.989065	0.999099	0.999991	1
FAM25C	0	0	0	0	0	0	0	0	0	0.929614	0.978162	0.995738	1	0.945575	0.989065	0.999099	0.999991	1
FAM25G	0	0	0	0	0	0	0	0	0	0.929614	0.978162	0.995738	1	0.945575	0.989065	0.999099	0.999991	1
S100A10	0	0	0	0	0	0	0	0	0	0.928923	0.98059	0.995739	1	0.945575	0.989065	0.999099	0.999991	1
DEFB132	0	0	0	0	0	0	0	0	0	0.929316	0.979182	0.995739	1	0.945575	0.989065	0.999099	0.999991	1
DPH3	0	0	0	0	0	0	0	0	0	0.930304	0.976067	0.99574	1	0.945575	0.989065	0.999099	0.999991	1
GNG8	0	0	0	0	0	0	0	0	0	0.928095	0.984062	0.99574	1	0.945575	0.989065	0.999099	0.999991	1
C9orf153	0	0	0	0	0	0	0	0	0	0.930391	0.975951	0.995745	1	0.945575	0.989065	0.999099	0.999991	1
SPAAR	0	0	0	0	0	0	0	0	0	0.927784	0.985991	0.99575	1	0.945575	0.98908	0.999099	0.999991	1
SMIM2	0	0	0	0	0	0	0	0	0	0.929496	0.978931	0.99575	1	0.945575	0.989065	0.999099	0.999991	1
SMIM10L1	0	0	0	0	0	0	0	0	0	0.928035	0.98481	0.995752	1	0.945575	0.989065	0.999099	0.999991	1
COX19	0	0	0	0	0	0	0	0	0	0.930491	0.975886	0.995753	1	0.945575	0.989065	0.999099	0.999991	1
TRIAP1	0	0	0	0	0	0	0	0	0	0.929423	0.979342	0.995756	1	0.945575	0.989065	0.999099	0.999991	1
FCER1G	0	0	0	0	0	0	0	0	0	0.93451	0.966412	0.995756	1	0.945575	0.989065	0.999099	0.999991	1
SMIM1	0	0	0	0	0	0	0	0	0	0.929446	0.979342	0.995758	1	0.945575	0.989065	0.999099	0.999991	1
RBIS	0	0	0	0	0	0	0	0	0	0.930276	0.976786	0.995763	1	0.945575	0.989065	0.999099	0.999991	1
C2orf88	0	0	0	0	0	0	0	0	0	0.929063	0.981012	0.995767	1	0.945575	0.989065	0.999099	0.999991	1
UBL5	0	0	0	0	0	0	0	0	0	0.931202	0.974338	0.995771	1	0.945575	0.989065	0.999099	0.999991	1
CKS1B	0	0	0	0	0	0	0	0	0	0.93168	0.97309	0.995772	1	0.945575	0.989065	0.999099	0.999991	1
SCGB1D1	0	0	0	0	0	0	0	0	0	0.929772	0.978684	0.995773	1	0.945575	0.989065	0.999099	0.999991	1
S100A5	0	0	0	0	0	0	0	0	0	0.929169	0.981076	0.99578	1	0.945575	0.989065	0.999099	0.999991	1
RP5-1104E15.10	0	0	0	0	0	0	0	0	0	0.93033	0.977117	0.995781	1	0.945575	0.989065	0.999099	0.999991	1
LITAFD	0	0	0	0	0	0	0	0	0	0.929124	0.981511	0.995788	1	0.945575	0.989065	0.999099	0.999991	1
SPANXN4	0	0	0	0	0	0	0	0	0	0.930064	0.978336	0.995793	1	0.945575	0.989065	0.999099	0.999991	1
COX7A2	0	0	0	0	0	0	0	0	0	0.931769	0.973486	0.995798	1	0.945575	0.989065	0.999099	0.999991	1
CCL13	0	0	0	0	0	0	0	0	0	0.93044	0.977404	0.995803	1	0.945575	0.989065	0.999099	0.999991	1
PET117	0	0	0	0	0	0	0	0	0	0.930381	0.977909	0.995814	1	0.945575	0.989065	0.999099	0.999991	1
SCGB1A1	0	0	0	0	0	0	0	0	0	0.930783	0.976665	0.995814	1	0.945575	0.989065	0.999099	0.999991	1
PLGLB1	0	0	0	0	0	0	0	0	0	0.931457	0.974771	0.995816	1	0.945575	0.989065	0.999099	0.999991	1
PLGLB2	0	0	0	0	0	0	0	0	0	0.931457	0.974771	0.995816	1	0.945575	0.989065	0.999099	0.999991	1
RPS27	0	0	0	0	0	0	0	0	0	0.931372	0.975113	0.99582	1	0.945575	0.989065	0.999099	0.999991	1
FAM236A	0	0	0	0	0	0	0	0	0	0.931559	0.974605	0.99582	1	0.945575	0.989065	0.999099	0.999991	1
CHCHD7	0	0	0	0	0	0	0	0	0	0.93074	0.977009	0.995821	1	0.945575	0.989065	0.999099	0.999991	1
KRTAP19-3	0	0	0	0	0	0	0	0	0	0.929899	0.979843	0.995824	1	0.945575	0.989065	0.999099	0.999991	1
SMIM39	0	0	0	0	0	0	0	0	0	0.927329	0.994354	0.995825	1	0.945575	0.994612	0.999099	0.999991	1
CDC42SE1	0	0	0	0	0	0	0	0	0	0.931759	0.97447	0.995836	1	0.945575	0.989065	0.999099	0.999991	1
BLCAP	0	0	0	0	0	0	0	0	0	0.928934	0.984291	0.99584	1	0.945575	0.989065	0.999099	0.999991	1
C17orf114	0	0	0	0	0	0	0	0	0	0.930231	0.97942	0.995847	1	0.945575	0.989065	0.999099	0.999991	1
KRTAP19-5	0	0	0	0	0	0	0	0	0	0.929805	0.981037	0.99585	1	0.945575	0.989065	0.999099	0.999991	1
NEDD8	0	0	0	0	0	0	0	0	0	0.933075	0.971472	0.99585	1	0.945575	0.989065	0.999099	0.999991	1
SS18L2	0	0	0	0	0	0	0	0	0	0.931378	0.975919	0.995851	1	0.945575	0.989065	0.999099	0.999991	1
PYDC2	0	0	0	0	0	0	0	0	0	0.929375	0.98286	0.995853	1	0.945575	0.989065	0.999099	0.999991	1
ACBD7	0	0	0	0	0	0	0	0	0	0.932347	0.973424	0.995857	1	0.945575	0.989065	0.999099	0.999991	1
ATP6V0E1	0	0	0	0	0	0	0	0	0	0.931474	0.975851	0.995859	1	0.945575	0.989065	0.999099	0.999991	1
MICOS10	0	0	0	0	0	0	0	0	0	0.932619	0.972819	0.99586	1	0.945575	0.989065	0.999099	0.999991	1
SMIM7	0	0	0	0	0	0	0	0	0	0.932751	0.97259	0.995865	1	0.945575	0.989065	0.999099	0.999991	1
WFDC6	0	0	0	0	0	0	0	0	0	0.931355	0.97675	0.995879	1	0.945575	0.989065	0.999099	0.999991	1
COX7B	0	0	0	0	0	0	0	0	0	0.932424	0.973852	0.995882	1	0.945575	0.989065	0.999099	0.999992	1
CCL7	0	0	0	0	0	0	0	0	0	0.931148	0.977659	0.995889	1	0.945575	0.989065	0.999099	0.999992	1
CCL18	0	0	0	0	0	0	0	0	0	0.931216	0.977488	0.99589	1	0.945575	0.989065	0.999099	0.999992	1
COA5	0	0	0	0	0	0	0	0	0	0.932385	0.974146	0.99589	1	0.945575	0.989065	0.999099	0.999992	1
COX8A	0	0	0	0	0	0	0	0	0	0.9298	0.982516	0.995891	1	0.945575	0.989065	0.999099	0.999992	1
CSAG1	0	0	0	0	0	0	0	0	0	0.932966	0.972787	0.995896	1	0.945575	0.989065	0.999099	0.999992	1
PDE6H	0	0	0	0	0	0	0	0	0	0.9317	0.976218	0.995897	1	0.945575	0.989065	0.999099	0.999992	1
COX6C	0	0	0	0	0	0	0	0	0	0.930624	0.979683	0.995898	1	0.945575	0.989065	0.999099	0.999992	1
C16orf74	0	0	0	0	0	0	0	0	0	0.931025	0.978431	0.995901	1	0.945575	0.989065	0.999099	0.999992	1
ATP5ME	0	0	0	0	0	0	0	0	0	0.932422	0.974437	0.995906	1	0.945575	0.989065	0.999099	0.999992	1
CKS2	0	0	0	0	0	0	0	0	0	0.93355	0.971718	0.995911	1	0.945575	0.989065	0.999099	0.999992	1
DEFB127	0	0	0	0	0	0	0	0	0	0.930884	0.979234	0.995912	1	0.945575	0.989065	0.999099	0.999992	1
RP11-559E14.1	0	0	0	0	0	0	0	0	0	0.931782	0.976426	0.995913	1	0.945575	0.989065	0.999099	0.999992	1
SMIM22	0	0	0	0	0	0	0	0	0	0.931333	0.978142	0.995925	1	0.945575	0.989065	0.999099	0.999992	1
SMIM18	0	0	0	0	0	0	0	0	0	0.93042	0.981323	0.995926	1	0.945575	0.989065	0.999099	0.999992	1
DEFB119	0	0	0	0	0	0	0	0	0	0.932834	0.973867	0.995926	1	0.945575	0.989065	0.999099	0.999992	1
SNRPG	0	0	0	0	0	0	0	0	0	0.934418	0.970093	0.995928	1	0.945575	0.989065	0.999099	0.999992	1
BANF2	0	0	0	0	0	0	0	0	0	0.931389	0.978087	0.995929	1	0.945575	0.989065	0.999099	0.999992	1
KRTAP21-2	0	0	0	0	0	0	0	0	0	0.931599	0.97793	0.995946	1	0.945575	0.989065	0.999099	0.999992	1
KRTAP19-4	0	0	0	0	0	0	0	0	0	0.930928	0.980256	0.995949	1	0.945575	0.989065	0.999099	0.999992	1
TOMM6	0	0	0	0	0	0	0	0	0	0.930439	0.982266	0.995954	1	0.945575	0.989065	0.999099	0.999992	1
TMEM258	0	0	0	0	0	0	0	0	0	0.932007	0.976917	0.995955	1	0.945575	0.989065	0.999099	0.999992	1
LSM6	0	0	0	0	0	0	0	0	0	0.933781	0.972177	0.995955	1	0.945575	0.989065	0.999099	0.999992	1
IER3IP1	0	0	0	0	0	0	0	0	0	0.933479	0.972961	0.995957	1	0.945575	0.989065	0.999099	0.999992	1
SPTSSA	0	0	0	0	0	0	0	0	0	0.931412	0.978908	0.995959	1	0.945575	0.989065	0.999099	0.999992	1
SMIM4	0	0	0	0	0	0	0	0	0	0.932127	0.976993	0.99597	1	0.945575	0.989065	0.999099	0.999992	1
NBDY	0	0	0	0	0	0	0	0	0	0.929654	0.986556	0.995971	1	0.945575	0.989233	0.999099	0.999992	1
SVIP	0	0	0	0	0	0	0	0	0	0.933603	0.973064	0.995974	1	0.945575	0.989065	0.999099	0.999992	1
SERTM2	0	0	0	0	0	0	0	0	0	0.930286	0.983907	0.99598	1	0.945575	0.989065	0.999099	0.999992	1
SNRPF	0	0	0	0	0	0	0	0	0	0.933502	0.973585	0.995985	1	0.945575	0.989065	0.999099	0.999992	1
CARD18	0	0	0	0	0	0	0	0	0	0.932034	0.977817	0.995989	1	0.945575	0.989065	0.999099	0.999992	1
PPDPFL	0	0	0	0	0	0	0	0	0	0.934011	0.972478	0.995992	1	0.945575	0.989065	0.999099	0.999992	1
FXYD2	0	0	0	0	0	0	0	0	0	0.933917	0.972878	0.995999	1	0.945575	0.989065	0.999099	0.999992	1
WFDC11	0	0	0	0	0	0	0	0	0	0.934058	0.972536	0.995999	1	0.945575	0.989065	0.999099	0.999992	1
KIAA0040	0	0	0	0	0	0	0	0	0	0.931186	0.981064	0.996001	1	0.945575	0.989065	0.999099	0.999992	1
C15orf48	0	0	0	0	0	0	0	0	0	0.934059	0.972632	0.996003	1	0.945575	0.989065	0.999099	0.999992	1
SNURF	0	0	0	0	0	0	0	0	0	0.93393	0.973108	0.99601	1	0.945575	0.989065	0.999099	0.999992	1
HEPN1	0	0	0	0	0	0	0	0	0	0.931091	0.981845	0.996013	1	0.945575	0.989065	0.999099	0.999992	1
C2orf15	0	0	0	0	0	0	0	0	0	0.932338	0.977666	0.996016	1	0.945575	0.989065	0.999099	0.999992	1
SMR3B	0	0	0	0	0	0	0	0	0	0.931637	0.980185	0.996024	1	0.945575	0.989065	0.999099	0.999992	1
RPS27L	0	0	0	0	0	0	0	0	0	0.933502	0.974556	0.996024	1	0.945575	0.989065	0.999099	0.999992	1
S100A6	0	0	0	0	0	0	0	0	0	0.931822	0.979574	0.996024	1	0.945575	0.989065	0.999099	0.999992	1
DEFB136	0	0	0	0	0	0	0	0	0	0.931835	0.979744	0.996031	1	0.945575	0.989065	0.999099	0.999992	1
S100A12	0	0	0	0	0	0	0	0	0	0.932219	0.978479	0.996031	1	0.945575	0.989065	0.999099	0.999992	1
C10orf99	0	0	0	0	0	0	0	0	0	0.932962	0.976236	0.996031	1	0.945575	0.989065	0.999099	0.999992	1
ABRACL	0	0	0	0	0	0	0	0	0	0.932228	0.978522	0.996034	1	0.945575	0.989065	0.999099	0.999992	1
FAM240B	0	0	0	0	0	0	0	0	0	0.933575	0.974637	0.996035	1	0.945575	0.989065	0.999099	0.999992	1
IAPP	0	0	0	0	0	0	0	0	0	0.931411	0.98162	0.996042	1	0.945575	0.989065	0.999099	0.999992	1
SPINK7	0	0	0	0	0	0	0	0	0	0.933553	0.974921	0.996044	1	0.945575	0.989065	0.999099	0.999992	1
TIMM9	0	0	0	0	0	0	0	0	0	0.935171	0.970962	0.996044	1	0.945575	0.989065	0.999099	0.999992	1
MLLT11	0	0	0	0	0	0	0	0	0	0.931049	0.98328	0.996048	1	0.945575	0.989065	0.999099	0.999992	1
SMIM5	0	0	0	0	0	0	0	0	0	0.931343	0.982122	0.996048	1	0.945575	0.989065	0.999099	0.999992	1
SPTY2D1OS	0	0	0	0	0	0	0	0	0	0.934749	0.972092	0.996051	1	0.945575	0.989065	0.999099	0.999992	1
ETFRF1	0	0	0	0	0	0	0	0	0	0.932574	0.977957	0.996051	1	0.945575	0.989065	0.999099	0.999992	1
NDUFA1	0	0	0	0	0	0	0	0	0	0.932925	0.977159	0.996061	1	0.945575	0.989065	0.999099	0.999992	1
SCGB1D4	0	0	0	0	0	0	0	0	0	0.934218	0.973722	0.996065	1	0.945575	0.989065	0.999099	0.999992	1
SPINK1	0	0	0	0	0	0	0	0	0	0.933878	0.974687	0.996068	1	0.945575	0.989065	0.999099	0.999992	1
SCGB3A2	0	0	0	0	0	0	0	0	0	0.932196	0.97988	0.996074	1	0.945575	0.989065	0.999099	0.999992	1
TFF3	0	0	0	0	0	0	0	0	0	0.93268	0.97833	0.996075	1	0.945575	0.989065	0.999099	0.999992	1
HSBP1	0	0	0	0	0	0	0	0	0	0.933065	0.977171	0.996076	1	0.945575	0.989065	0.999099	0.999992	1
UQCR10	0	0	0	0	0	0	0	0	0	0.931729	0.981885	0.996083	1	0.945575	0.989065	0.999099	0.999992	1
ZNF593OS	0	0	0	0	0	0	0	0	0	0.932958	0.97813	0.996098	1	0.945575	0.989065	0.999099	0.999992	1
LCE6A	0	0	0	0	0	0	0	0	0	0.932429	0.979914	0.9961	1	0.945575	0.989065	0.999099	0.999992	1
HMGN4	0	0	0	0	0	0	0	0	0	0.931396	0.984163	0.996107	1	0.945575	0.989065	0.999099	0.999992	1
LEAP2	0	0	0	0	0	0	0	0	0	0.933262	0.977485	0.996107	1	0.945575	0.989065	0.999099	0.999992	1
KRTAP7-1	0	0	0	0	0	0	0	0	0	0.931345	0.984654	0.996114	1	0.945575	0.989065	0.999099	0.999992	1
SMIM20	0	0	0	0	0	0	0	0	0	0.933056	0.978391	0.996117	1	0.945575	0.989065	0.999099	0.999992	1
SPRR1B	0	0	0	0	0	0	0	0	0	0.933065	0.979146	0.996143	1	0.945575	0.989065	0.999099	0.999993	1
NPS	0	0	0	0	0	0	0	0	0	0.933333	0.978385	0.996146	1	0.945575	0.989065	0.999099	0.999993	1
LYRM9	0	0	0	0	0	0	0	0	0	0.93558	0.972353	0.996147	1	0.945575	0.989065	0.999099	0.999993	1
SPINK9	0	0	0	0	0	0	0	0	0	0.934314	0.975687	0.996152	1	0.945575	0.989065	0.999099	0.999993	1
SPINK6	0	0	0	0	0	0	0	0	0	0.934821	0.974426	0.996155	1	0.945575	0.989065	0.999099	0.999993	1
SERF2	0	0	0	0	0	0	0	0	0	0.935175	0.974396	0.99619	1	0.945575	0.989065	0.999099	0.999993	1
PKIB	0	0	0	0	0	0	0	0	0	0.933651	0.978902	0.996196	1	0.945575	0.989065	0.999099	0.999993	1
ST20	0	0	0	0	0	0	0	0	0	0.934056	0.977663	0.996196	1	0.945575	0.989065	0.999099	0.999993	1
C12orf75	0	0	0	0	0	0	0	0	0	0.935793	0.973032	0.996197	1	0.945575	0.989065	0.999099	0.999993	1
GNG3	0	0	0	0	0	0	0	0	0	0.93266	0.982573	0.996201	1	0.945575	0.989065	0.999099	0.999993	1
C12orf73	0	0	0	0	0	0	0	0	0	0.933793	0.978708	0.996204	1	0.945575	0.989065	0.999099	0.999993	1
XAGE1A	0	0	0	0	0	0	0	0	0	0.934446	0.976861	0.996208	1	0.945575	0.989065	0.999099	0.999993	1
XAGE1B	0	0	0	0	0	0	0	0	0	0.934446	0.976861	0.996208	1	0.945575	0.989065	0.999099	0.999993	1
RPS29	0	0	0	0	0	0	0	0	0	0.935086	0.97521	0.996213	1	0.945575	0.989065	0.999099	0.999993	1
TEX53	0	0	0	0	0	0	0	0	0	0.932265	0.984993	0.99622	1	0.945575	0.989065	0.999099	0.999993	1
ADIG	0	0	0	0	0	0	0	0	0	0.934681	0.976727	0.996228	1	0.945575	0.989065	0.999099	0.999993	1
ENHO	0	0	0	0	0	0	0	0	0	0.932145	0.986511	0.996241	1	0.945575	0.989233	0.999099	0.999993	1
KRTAP21-1	0	0	0	0	0	0	0	0	0	0.932952	0.983076	0.996246	1	0.945575	0.989065	0.999099	0.999993	1
DEFB128	0	0	0	0	0	0	0	0	0	0.933852	0.97999	0.996252	1	0.945575	0.989065	0.999099	0.999993	1
DEFB115	0	0	0	0	0	0	0	0	0	0.935089	0.977017	0.99628	1	0.945575	0.989065	0.999099	0.999993	1
GNG7	0	0	0	0	0	0	0	0	0	0.933554	0.982027	0.99628	1	0.945575	0.989065	0.999099	0.999993	1
CMC2	0	0	0	0	0	0	0	0	0	0.935258	0.976589	0.996282	1	0.945575	0.989065	0.999099	0.999993	1
SEM1	0	0	0	0	0	0	0	0	0	0.937652	0.971029	0.996295	1	0.945575	0.989065	0.999099	0.999993	1
SMIM40	0	0	0	0	0	0	0	0	0	0.934134	0.980502	0.996296	1	0.945575	0.989065	0.999099	0.999993	1
NOP10	0	0	0	0	0	0	0	0	0	0.935728	0.975802	0.9963	1	0.945575	0.989065	0.999099	0.999993	1
FAM229B	0	0	0	0	0	0	0	0	0	0.934141	0.980784	0.996306	1	0.945575	0.989065	0.999099	0.999993	1
C4orf3	0	0	0	0	0	0	0	0	0	0.935471	0.977122	0.996322	1	0.945575	0.989065	0.999099	0.999993	1
GNG4	0	0	0	0	0	0	0	0	0	0.933857	0.982603	0.996328	1	0.945575	0.989065	0.999099	0.999993	1
CTXN3	0	0	0	0	0	0	0	0	0	0.933716	0.98332	0.996332	1	0.945575	0.989065	0.999099	0.999993	1
DEFB135	0	0	0	0	0	0	0	0	0	0.934945	0.979255	0.996341	1	0.945575	0.989065	0.999099	0.999993	1
TRIQK	0	0	0	0	0	0	0	0	0	0.93634	0.97528	0.996342	1	0.945575	0.989065	0.999099	0.999993	1
GYPE	0	0	0	0	0	0	0	0	0	0.937078	0.973552	0.996347	1	0.945575	0.989065	0.999099	0.999993	1
POLR2L	0	0	0	0	0	0	0	0	0	0.934313	0.981791	0.996353	1	0.945575	0.989065	0.999099	0.999993	1
DEFB113	0	0	0	0	0	0	0	0	0	0.935598	0.977842	0.99636	1	0.945575	0.989065	0.999099	0.999993	1
AP000471.4	0	0	0	0	0	0	0	0	0	0.934006	0.983821	0.996375	1	0.945575	0.989065	0.999099	0.999993	1
SERP1	0	0	0	0	0	0	0	0	0	0.935889	0.97824	0.996403	1	0.945575	0.989065	0.999099	0.999994	1
CCDC179	0	0	0	0	0	0	0	0	0	0.937898	0.973187	0.996412	1	0.945575	0.989065	0.999099	0.999994	1
TMEM238L	0	0	0	0	0	0	0	0	0	0.934218	0.985244	0.996431	1	0.945575	0.989065	0.999099	0.999994	1
SCOC	0	0	0	0	0	0	0	0	0	0.937399	0.974981	0.996435	1	0.945575	0.989065	0.999099	0.999994	1
RP11-775C24.6	0	0	0	0	0	0	0	0	0	0.932859	0.995257	0.99644	1	0.945575	0.99536	0.999099	0.999994	1
CEBPZOS	0	0	0	0	0	0	0	0	0	0.936642	0.977148	0.996441	1	0.945575	0.989065	0.999099	0.999994	1
C18orf32	0	0	0	0	0	0	0	0	0	0.935658	0.980227	0.996444	1	0.945575	0.989065	0.999099	0.999994	1
ANAPC13	0	0	0	0	0	0	0	0	0	0.937313	0.975748	0.996456	1	0.945575	0.989065	0.999099	0.999994	1
DEFB130A	0	0	0	0	0	0	0	0	0	0.935809	0.980194	0.996458	1	0.945575	0.989065	0.999099	0.999994	1
DEFB130B	0	0	0	0	0	0	0	0	0	0.935809	0.980194	0.996458	1	0.945575	0.989065	0.999099	0.999994	1
GNG10	0	0	0	0	0	0	0	0	0	0.936304	0.97884	0.996465	1	0.945575	0.989065	0.999099	0.999994	1
TMEM167B	0	0	0	0	0	0	0	0	0	0.936697	0.977698	0.996466	1	0.945575	0.989065	0.999099	0.999994	1
KRTAP6-1	0	0	0	0	0	0	0	0	0	0.935062	0.98353	0.996476	1	0.945575	0.989065	0.999099	0.999994	1
RPL38	0	0	0	0	0	0	0	0	0	0.939507	0.97113	0.996478	1	0.946182	0.989065	0.999099	0.999994	1
COA6	0	0	0	0	0	0	0	0	0	0.937497	0.975898	0.99648	1	0.945575	0.989065	0.999099	0.999994	1
DEFB105A	0	0	0	0	0	0	0	0	0	0.937325	0.976443	0.996483	1	0.945575	0.989065	0.999099	0.999994	1
DEFB105B	0	0	0	0	0	0	0	0	0	0.937325	0.976443	0.996483	1	0.945575	0.989065	0.999099	0.999994	1
CTXN2	0	0	0	0	0	0	0	0	0	0.935714	0.981417	0.996485	1	0.945575	0.989065	0.999099	0.999994	1
MT3	0	0	0	0	0	0	0	0	0	0.937212	0.976961	0.996491	1	0.945575	0.989065	0.999099	0.999994	1
DEFB104A	0	0	0	0	0	0	0	0	0	0.936065	0.980677	0.996499	1	0.945575	0.989065	0.999099	0.999994	1
DEFB104B	0	0	0	0	0	0	0	0	0	0.936065	0.980677	0.996499	1	0.945575	0.989065	0.999099	0.999994	1
DEFB103A	0	0	0	0	0	0	0	0	0	0.936685	0.978814	0.996502	1	0.945575	0.989065	0.999099	0.999994	1
DEFB103B	0	0	0	0	0	0	0	0	0	0.936685	0.978814	0.996502	1	0.945575	0.989065	0.999099	0.999994	1
MRPL33	0	0	0	0	0	0	0	0	0	0.93789	0.975687	0.99651	1	0.945575	0.989065	0.999099	0.999994	1
WFDC10A	0	0	0	0	0	0	0	0	0	0.937248	0.977452	0.996511	1	0.945575	0.989065	0.999099	0.999994	1
RP11-350E12.6	0	0	0	0	0	0	0	0	0	0.936183	0.980852	0.996516	1	0.945575	0.989065	0.999099	0.999994	1
DEFB124	0	0	0	0	0	0	0	0	0	0.936623	0.979781	0.996527	1	0.945575	0.989065	0.999099	0.999994	1
SPTSSB	0	0	0	0	0	0	0	0	0	0.936876	0.979316	0.996537	1	0.945575	0.989065	0.999099	0.999994	1
SMIM43	0	0	0	0	0	0	0	0	0	0.935591	0.983981	0.996541	1	0.945575	0.989065	0.999099	0.999994	1
COX17	0	0	0	0	0	0	0	0	0	0.936321	0.981259	0.996541	1	0.945575	0.989065	0.999099	0.999994	1
PRM1	0	0	0	0	0	0	0	0	0	0.937724	0.977018	0.996543	1	0.945575	0.989065	0.999099	0.999994	1
KRTAP6-2	0	0	0	0	0	0	0	0	0	0.9358	0.983448	0.996549	1	0.945575	0.989065	0.999099	0.999994	1
GNG5	0	0	0	0	0	0	0	0	0	0.936365	0.981565	0.996555	1	0.945575	0.989065	0.999099	0.999994	1
KRTAP20-2	0	0	0	0	0	0	0	0	0	0.936117	0.982571	0.996558	1	0.945575	0.989065	0.999099	0.999994	1
COPS9	0	0	0	0	0	0	0	0	0	0.936865	0.980028	0.996559	1	0.945575	0.989065	0.999099	0.999994	1
C5orf58	0	0	0	0	0	0	0	0	0	0.936195	0.982341	0.996559	1	0.945575	0.989065	0.999099	0.999994	1
GNGT1	0	0	0	0	0	0	0	0	0	0.937683	0.977631	0.99656	1	0.945575	0.989065	0.999099	0.999994	1
GNG11	0	0	0	0	0	0	0	0	0	0.936864	0.980125	0.996561	1	0.945575	0.989065	0.999099	0.999994	1
UQCR11	0	0	0	0	0	0	0	0	0	0.936876	0.980443	0.996572	1	0.945575	0.989065	0.999099	0.999994	1
CMC4	0	0	0	0	0	0	0	0	0	0.937892	0.977461	0.996575	1	0.945575	0.989065	0.999099	0.999994	1
NREP	0	0	0	0	0	0	0	0	0	0.938008	0.977306	0.996581	1	0.9456	0.989065	0.999099	0.999994	1
MORN2	0	0	0	0	0	0	0	0	0	0.9374	0.979079	0.996581	1	0.945575	0.989065	0.999099	0.999994	1
GNG13	0	0	0	0	0	0	0	0	0	0.937065	0.980153	0.996582	1	0.945575	0.989065	0.999099	0.999994	1
DEFB108B	0	0	0	0	0	0	0	0	0	0.936451	0.982491	0.996589	1	0.945575	0.989065	0.999099	0.999994	1
SFTA2	0	0	0	0	0	0	0	0	0	0.93767	0.978525	0.99659	1	0.945575	0.989065	0.999099	0.999994	1
CTD-2252G20.1	0	0	0	0	0	0	0	0	0	0.935507	0.986701	0.996594	1	0.945575	0.989236	0.999099	0.999994	1
SMCO4	0	0	0	0	0	0	0	0	0	0.935179	0.988615	0.996598	1	0.945575	0.990057	0.999099	0.999994	1
AKAIN1	0	0	0	0	0	0	0	0	0	0.937514	0.979833	0.996617	1	0.945575	0.989065	0.999099	0.999994	1
DEFB114	0	0	0	0	0	0	0	0	0	0.936933	0.981843	0.996619	1	0.945575	0.989065	0.999099	0.999994	1
PKIA	0	0	0	0	0	0	0	0	0	0.938322	0.977719	0.996626	1	0.945751	0.989065	0.999099	0.999994	1
WFDC10B	0	0	0	0	0	0	0	0	0	0.938338	0.977782	0.996629	1	0.945751	0.989065	0.999099	0.999994	1
COX7B2	0	0	0	0	0	0	0	0	0	0.937072	0.981777	0.996631	1	0.945575	0.989065	0.999099	0.999994	1
CH17-206L4.1	0	0	0	0	0	0	0	0	0	0.937542	0.980412	0.996637	1	0.945575	0.989065	0.999099	0.999994	1
SPRR4	0	0	0	0	0	0	0	0	0	0.938021	0.979003	0.99664	1	0.9456	0.989065	0.999099	0.999994	1
SPRR2G	0	0	0	0	0	0	0	0	0	0.936922	0.982718	0.996642	1	0.945575	0.989065	0.999099	0.999994	1
TMEM167A	0	0	0	0	0	0	0	0	0	0.94015	0.97359	0.996644	1	0.946283	0.989065	0.999099	0.999994	1
SPRR2F	0	0	0	0	0	0	0	0	0	0.937204	0.981816	0.996645	1	0.945575	0.989065	0.999099	0.999994	1
RP1-73H22.5	0	0	0	0	0	0	0	0	0	0.936829	0.983237	0.996646	1	0.945575	0.989065	0.999099	0.999994	1
SPRR2A	0	0	0	0	0	0	0	0	0	0.937243	0.981747	0.996647	1	0.945575	0.989065	0.999099	0.999994	1
GNG14	0	0	0	0	0	0	0	0	0	0.937278	0.981832	0.996653	1	0.945575	0.989065	0.999099	0.999994	1
GTF2H5	0	0	0	0	0	0	0	0	0	0.938117	0.979204	0.996655	1	0.945646	0.989065	0.999099	0.999994	1
SPANXN1	0	0	0	0	0	0	0	0	0	0.938391	0.978462	0.996658	1	0.945751	0.989065	0.999099	0.999994	1
TMA7	0	0	0	0	0	0	0	0	0	0.939571	0.975516	0.996665	1	0.946182	0.989065	0.999099	0.999994	1
SPRR2B	0	0	0	0	0	0	0	0	0	0.937264	0.982355	0.996666	1	0.945575	0.989065	0.999099	0.999994	1
BBIP1	0	0	0	0	0	0	0	0	0	0.937877	0.980379	0.996669	1	0.945575	0.989065	0.999099	0.999994	1
PCP4L1	0	0	0	0	0	0	0	0	0	0.939724	0.97542	0.996676	1	0.946182	0.989065	0.999099	0.999994	1
SPRR2D	0	0	0	0	0	0	0	0	0	0.937725	0.981739	0.996694	1	0.945575	0.989065	0.999099	0.999995	1
TNP1	0	0	0	0	0	0	0	0	0	0.937487	0.982929	0.996703	1	0.945575	0.989065	0.999099	0.999995	1
ATOX1	0	0	0	0	0	0	0	0	0	0.93899	0.978433	0.996714	1	0.945881	0.989065	0.999099	0.999995	1
SPRR2E	0	0	0	0	0	0	0	0	0	0.937753	0.982401	0.996715	1	0.945575	0.989065	0.999099	0.999995	1
S100G	0	0	0	0	0	0	0	0	0	0.938763	0.979186	0.996717	1	0.945851	0.989065	0.999099	0.999995	1
MT1E	0	0	0	0	0	0	0	0	0	0.93892	0.978842	0.996721	1	0.945881	0.989065	0.999099	0.999995	1
ZNF706	0	0	0	0	0	0	0	0	0	0.939267	0.977933	0.996724	1	0.946011	0.989065	0.999099	0.999995	1
SERF1A	0	0	0	0	0	0	0	0	0	0.942887	0.969713	0.996724	1	0.947077	0.989065	0.999099	0.999995	1
SERF1B	0	0	0	0	0	0	0	0	0	0.942887	0.969713	0.996724	1	0.947077	0.989065	0.999099	0.999995	1
SMIM15	0	0	0	0	0	0	0	0	0	0.938663	0.980088	0.996736	1	0.9458	0.989065	0.999099	0.999995	1
SMKR1	0	0	0	0	0	0	0	0	0	0.938554	0.981006	0.996753	1	0.94579	0.989065	0.999099	0.999995	1
SERP2	0	0	0	0	0	0	0	0	0	0.93986	0.977223	0.996755	1	0.946182	0.989065	0.999099	0.999995	1
MT2A	0	0	0	0	0	0	0	0	0	0.939153	0.979384	0.996761	1	0.945946	0.989065	0.999099	0.999995	1
GNGT2	0	0	0	0	0	0	0	0	0	0.938467	0.981647	0.996763	1	0.945751	0.989065	0.999099	0.999995	1
PRCD	0	0	0	0	0	0	0	0	0	0.941723	0.973147	0.996771	1	0.946943	0.989065	0.999099	0.999995	1
MT1M	0	0	0	0	0	0	0	0	0	0.939652	0.979422	0.99681	1	0.946182	0.989065	0.999099	0.999995	1
SPANXN5	0	0	0	0	0	0	0	0	0	0.939834	0.979114	0.996817	1	0.946182	0.989065	0.999099	0.999995	1
GNG2	0	0	0	0	0	0	0	0	0	0.938814	0.982705	0.996826	1	0.945853	0.989065	0.999099	0.999995	1
MT1F	0	0	0	0	0	0	0	0	0	0.940031	0.978909	0.996829	1	0.946276	0.989065	0.999099	0.999995	1
MT1B	0	0	0	0	0	0	0	0	0	0.940392	0.978021	0.996833	1	0.946351	0.989065	0.999099	0.999995	1
KRTAP19-7	0	0	0	0	0	0	0	0	0	0.939128	0.982024	0.996838	1	0.945946	0.989065	0.999099	0.999995	1
KRTAP19-8	0	0	0	0	0	0	0	0	0	0.939672	0.980271	0.996838	1	0.946182	0.989065	0.999099	0.999995	1
CTXND1	0	0	0	0	0	0	0	0	0	0.937736	0.988051	0.996843	1	0.945575	0.98968	0.999099	0.999995	1
TOMM5	0	0	0	0	0	0	0	0	0	0.938943	0.982917	0.996844	1	0.945881	0.989065	0.999099	0.999995	1
KRTAP8-1	0	0	0	0	0	0	0	0	0	0.938436	0.984882	0.996845	1	0.945751	0.989065	0.999099	0.999995	1
STATH	0	0	0	0	0	0	0	0	0	0.942062	0.974394	0.996853	1	0.946943	0.989065	0.999099	0.999995	1
DEFB121	0	0	0	0	0	0	0	0	0	0.939796	0.980871	0.996868	1	0.946182	0.989065	0.999099	0.999995	1
GNG5P2	0	0	0	0	0	0	0	0	0	0.938614	0.985873	0.996884	1	0.9458	0.98908	0.999099	0.999995	1
SEC61G	0	0	0	0	0	0	0	0	0	0.940239	0.98038	0.996895	1	0.946283	0.989065	0.999099	0.999995	1
GNG12	0	0	0	0	0	0	0	0	0	0.940205	0.980653	0.9969	1	0.946283	0.989065	0.999099	0.999995	1
MT4	0	0	0	0	0	0	0	0	0	0.941917	0.976997	0.996938	1	0.946943	0.989065	0.999099	0.999995	1
MT1H	0	0	0	0	0	0	0	0	0	0.941292	0.978715	0.99694	1	0.946811	0.989065	0.999099	0.999995	1
DEFB1	0	0	0	0	0	0	0	0	0	0.940276	0.982084	0.996948	1	0.946283	0.989065	0.999099	0.999995	1
POLR2K	0	0	0	0	0	0	0	0	0	0.942881	0.975187	0.996958	1	0.947077	0.989065	0.999099	0.999995	1
DEFB131A	0	0	0	0	0	0	0	0	0	0.940662	0.981205	0.996959	1	0.946478	0.989065	0.999099	0.999995	1
LENEP	0	0	0	0	0	0	0	0	0	0.940071	0.983351	0.996963	1	0.946276	0.989065	0.999099	0.999995	1
PMAIP1	0	0	0	0	0	0	0	0	0	0.941115	0.980074	0.996967	1	0.946781	0.989065	0.999099	0.999995	1
KRTAP19-6	0	0	0	0	0	0	0	0	0	0.941008	0.982492	0.997028	1	0.946723	0.989065	0.999099	0.999996	1
ATP5MJ	0	0	0	0	0	0	0	0	0	0.944148	0.974176	0.997031	1	0.947748	0.989065	0.999099	0.999996	1
DEFB123	0	0	0	0	0	0	0	0	0	0.94212	0.979252	0.997033	1	0.946943	0.989065	0.999099	0.999996	1
MT1HL1	0	0	0	0	0	0	0	0	0	0.939879	0.987255	0.997034	1	0.946182	0.989474	0.999099	0.999996	1
MT1X	0	0	0	0	0	0	0	0	0	0.942366	0.978636	0.997035	1	0.946943	0.989065	0.999099	0.999996	1
DEFB131B	0	0	0	0	0	0	0	0	0	0.941452	0.981347	0.997036	1	0.946921	0.989065	0.999099	0.999996	1
MT1G	0	0	0	0	0	0	0	0	0	0.942233	0.979069	0.997038	1	0.946943	0.989065	0.999099	0.999996	1
SMIM27	0	0	0	0	0	0	0	0	0	0.942455	0.978489	0.997039	1	0.946943	0.989065	0.999099	0.999996	1
KRTAP23-1	0	0	0	0	0	0	0	0	0	0.940693	0.984595	0.997052	1	0.946478	0.989065	0.999099	0.999996	1
SVBP	0	0	0	0	0	0	0	0	0	0.942584	0.978671	0.997056	1	0.94697	0.989065	0.999099	0.999996	1
PIGY	0	0	0	0	0	0	0	0	0	0.940472	0.985961	0.997063	1	0.946382	0.98908	0.999099	0.999996	1
DEFB4B	0	0	0	0	0	0	0	0	0	0.941245	0.983027	0.997064	1	0.946811	0.989065	0.999099	0.999996	1
DEFB4A	0	0	0	0	0	0	0	0	0	0.941267	0.983028	0.997066	1	0.946811	0.989065	0.999099	0.999996	1
NDUFB1	0	0	0	0	0	0	0	0	0	0.942182	0.980739	0.997085	1	0.946943	0.989065	0.999099	0.999996	1
COX7C	0	0	0	0	0	0	0	0	0	0.942106	0.981504	0.997101	1	0.946943	0.989065	0.999099	0.999996	1
DEFB107A	0	0	0	0	0	0	0	0	0	0.941994	0.981904	0.997102	1	0.946943	0.989065	0.999099	0.999996	1
DEFB107B	0	0	0	0	0	0	0	0	0	0.941994	0.981904	0.997102	1	0.946943	0.989065	0.999099	0.999996	1
SMIM31	0	0	0	0	0	0	0	0	0	0.942458	0.98116	0.997123	1	0.946943	0.989065	0.999099	0.999996	1
RP5-931K24.4	0	0	0	0	0	0	0	0	0	0.941862	0.983848	0.997142	1	0.946943	0.989065	0.999099	0.999996	1
DEFB134	0	0	0	0	0	0	0	0	0	0.943337	0.979606	0.997154	1	0.947186	0.989065	0.999099	0.999996	1
CD52	0	0	0	0	0	0	0	0	0	0.942344	0.983028	0.997164	1	0.946943	0.989065	0.999099	0.999996	1
SMIM6	0	0	0	0	0	0	0	0	0	0.942295	0.98328	0.997166	1	0.946943	0.989065	0.999099	0.999996	1
COX14	0	0	0	0	0	0	0	0	0	0.942554	0.982597	0.997172	1	0.94697	0.989065	0.999099	0.999996	1
SMIM3	0	0	0	0	0	0	0	0	0	0.940715	0.990818	0.997173	1	0.946478	0.991747	0.999099	0.999996	1
DEFB110	0	0	0	0	0	0	0	0	0	0.943642	0.979352	0.997173	1	0.947389	0.989065	0.999099	0.999996	1
MT1A	0	0	0	0	0	0	0	0	0	0.944023	0.978744	0.997187	1	0.947673	0.989065	0.999099	0.999996	1
HTN1	0	0	0	0	0	0	0	0	0	0.946224	0.973818	0.997195	1	0.949386	0.989065	0.999099	0.999996	1
RP3-370M22.8	0	0	0	0	0	0	0	0	0	0.94183	0.986822	0.997206	1	0.946943	0.989284	0.999099	0.999996	1
PRAC1	0	0	0	0	0	0	0	0	0	0.943561	0.980714	0.997208	1	0.947357	0.989065	0.999099	0.999996	1
SMIM42	0	0	0	0	0	0	0	0	0	0.941903	0.986864	0.997214	1	0.946943	0.989284	0.999099	0.999996	1
HILPDA	0	0	0	0	0	0	0	0	0	0.941899	0.988083	0.997237	1	0.946943	0.98968	0.999099	0.999996	1
RP11-317J8.1	0	0	0	0	0	0	0	0	0	0.942062	0.987824	0.997247	1	0.946943	0.98968	0.999099	0.999996	1
RP11-357C3.5	0	0	0	0	0	0	0	0	0	0.941646	0.991935	0.997274	1	0.946943	0.992519	0.999099	0.999996	1
DEFB106A	0	0	0	0	0	0	0	0	0	0.943115	0.984794	0.997278	1	0.947089	0.989065	0.999099	0.999996	1
DEFB106B	0	0	0	0	0	0	0	0	0	0.943115	0.984794	0.997278	1	0.947089	0.989065	0.999099	0.999996	1
ETDA	0	0	0	0	0	0	0	0	0	0.943031	0.985325	0.997283	1	0.947089	0.989065	0.999099	0.999996	1
ETDB	0	0	0	0	0	0	0	0	0	0.943031	0.985325	0.997283	1	0.947089	0.989065	0.999099	0.999996	1
KRTAP20-1	0	0	0	0	0	0	0	0	0	0.944455	0.982242	0.997331	1	0.948007	0.989065	0.999099	0.999996	1
KANTR	0	0	0	0	0	0	0	0	0	0.942796	0.988816	0.997332	1	0.947077	0.990208	0.999099	0.999996	1
GALP	0	0	0	0	0	0	0	0	0	0.944734	0.981719	0.99734	1	0.948188	0.989065	0.999099	0.999996	1
SMIM38	0	0	0	0	0	0	0	0	0	0.943146	0.987674	0.997342	1	0.947089	0.98968	0.999099	0.999996	1
RP11-467J12.4	0	0	0	0	0	0	0	0	0	0.943341	0.987532	0.997357	1	0.947186	0.989643	0.999099	0.999997	1
SMIM30	0	0	0	0	0	0	0	0	0	0.944686	0.982806	0.997366	1	0.948188	0.989065	0.999099	0.999997	1
RPL39	0	0	0	0	0	0	0	0	0	0.947362	0.975913	0.997372	1	0.95018	0.989065	0.999099	0.999997	1
IGIP	0	0	0	0	0	0	0	0	0	0.943735	0.986702	0.997375	1	0.947433	0.989236	0.999099	0.999997	1
APELA	0	0	0	0	0	0	0	0	0	0.946548	0.979088	0.997415	1	0.949562	0.989065	0.999099	0.999997	1
TOMM7	0	0	0	0	0	0	0	0	0	0.946811	0.978474	0.997417	1	0.949727	0.989065	0.999099	0.999997	1
ATP5MK	0	0	0	0	0	0	0	0	0	0.946424	0.980828	0.997459	1	0.949503	0.989065	0.999099	0.999997	1
HTN3	0	0	0	0	0	0	0	0	0	0.950075	0.974393	0.997531	1	0.952355	0.989065	0.999099	0.999997	1
KRTAP19-2	0	0	0	0	0	0	0	0	0	0.94644	0.984378	0.997556	1	0.949503	0.989065	0.999099	0.999997	1
RP11-512M8.12	0	0	0	0	0	0	0	0	0	0.945253	0.990136	0.997569	1	0.94861	0.991116	0.999099	0.999997	1
CTD-2530N21.7	0	0	0	0	0	0	0	0	0	0.945117	0.991852	0.997582	1	0.948523	0.992519	0.999099	0.999997	1
KRTAP21-3	0	0	0	0	0	0	0	0	0	0.945978	0.987424	0.997584	1	0.949239	0.989586	0.999099	0.999997	1
PLN	0	0	0	0	0	0	0	0	0	0.946616	0.985668	0.997601	1	0.949581	0.989065	0.999099	0.999997	1
SMIM11A	0	0	0	0	0	0	0	0	0	0.948422	0.98046	0.997613	1	0.950995	0.989065	0.999099	0.999997	1
SMIM11B	0	0	0	0	0	0	0	0	0	0.948422	0.98046	0.997613	1	0.950995	0.989065	0.999099	0.999997	1
ETDC	0	0	0	0	0	0	0	0	0	0.94731	0.985608	0.997658	1	0.950178	0.989065	0.999099	0.999997	1
CTXND2	0	0	0	0	0	0	0	0	0	0.946144	0.991655	0.997667	1	0.949356	0.992378	0.999099	0.999997	1
TMSB10	0	0	0	0	0	0	0	0	0	0.947822	0.984689	0.997678	1	0.950542	0.989065	0.999099	0.999997	1
RPL39L	0	0	0	0	0	0	0	0	0	0.948502	0.982534	0.997679	1	0.951026	0.989065	0.999099	0.999997	1
BCL6-AS1	0	0	0	0	0	0	0	0	0	0.94565	1	0.997679	1	0.948958	1	0.999099	0.999997	1
ATP5F1E	0	0	0	0	0	0	0	0	0	0.949845	0.980673	0.997733	1	0.952187	0.989065	0.999099	0.999997	1
TMSB4X	0	0	0	0	0	0	0	0	0	0.949043	0.983708	0.997753	1	0.951469	0.989065	0.999099	0.999997	1
KRTAP22-1	0	0	0	0	0	0	0	0	0	0.948953	0.984873	0.997774	1	0.951428	0.989065	0.999099	0.999998	1
OST4	0	0	0	0	0	0	0	0	0	0.947706	0.991951	0.997801	1	0.950476	0.992519	0.999099	0.999998	1
KB-218C10.1	0	0	0	0	0	0	0	0	0	0.950196	0.983104	0.997829	1	0.952426	0.989065	0.999099	0.999998	1
TMSB4Y	0	0	0	0	0	0	0	0	0	0.949858	0.984295	0.997833	1	0.952187	0.989065	0.999099	0.999998	1
STMP1	0	0	0	0	0	0	0	0	0	0.951887	0.980346	0.99788	1	0.953623	0.989065	0.999099	0.999998	1
RP5-1148A21.4	0	0	0	0	0	0	0	0	0	0.951376	0.98427	0.99795	1	0.95346	0.989065	0.999099	0.999998	1
PIGBOS1	0	0	0	0	0	0	0	0	0	0.951629	0.983774	0.997957	1	0.953565	0.989065	0.999099	0.999998	1
TMSB15A	0	0	0	0	0	0	0	0	0	0.952646	0.9817	0.997977	1	0.954271	0.989065	0.999099	0.999998	1
TMSB15B	0	0	0	0	0	0	0	0	0	0.952681	0.981683	0.997979	1	0.954271	0.989065	0.999099	0.999998	1
RP3-341E18.2	0	0	0	0	0	0	0	0	0	0.951744	0.984565	0.997985	1	0.953583	0.989065	0.999099	0.999998	1
RP5-931K24.3	0	0	0	0	0	0	0	0	0	0.951786	0.984467	0.997986	1	0.953583	0.989065	0.999099	0.999998	1
KRTAP20-3	0	0	0	0	0	0	0	0	0	0.951797	0.985087	0.998001	1	0.953583	0.989065	0.999099	0.999998	1
KRTAP20-4	0	0	0	0	0	0	0	0	0	0.95067	0.989785	0.998007	1	0.952852	0.990971	0.999099	0.999998	1
TUNAR	0	0	0	0	0	0	0	0	0	0.951277	0.988298	0.998028	1	0.95341	0.989791	0.999099	0.999998	1
AC092442.3	0	0	0	0	0	0	0	0	0	0.953586	0.98113	0.99803	1	0.955027	0.989065	0.999099	0.999998	1
KRTAP22-2	0	0	0	0	0	0	0	0	0	0.951505	0.987651	0.998034	1	0.953537	0.98968	0.999099	0.999998	1
BLACAT1	0	0	0	0	0	0	0	0	0	0.951552	0.991336	0.998097	1	0.953537	0.99211	0.999099	0.999998	1
NLRP2B	0	0	0	0	0	0	0	0	0	0.952471	0.989294	0.998136	1	0.954159	0.990634	0.999099	0.999998	1
RP11-181L23.10	0	0	0	0	0	0	0	0	0	0.957123	0.977097	0.998146	1	0.95837	0.989065	0.999099	0.999998	1
RP3-341E18.3	0	0	0	0	0	0	0	0	0	0.952876	0.989544	0.99817	1	0.954416	0.990834	0.999099	0.999998	1
MRLN	0	0	0	0	0	0	0	0	0	0.953311	0.989719	0.998205	1	0.954802	0.990957	0.999099	0.999998	1
RPL41	0	0	0	0	0	0	0	0	0	0.959105	0.975841	0.99823	1	0.960054	0.989065	0.999099	0.999998	1
CTD-2568A17.1	0	0	0	0	0	0	0	0	0	0.958112	0.979566	0.998296	1	0.95926	0.989065	0.999099	0.999999	1
STRIT1	0	0	0	0	0	0	0	0	0	0.956975	0.984597	0.998361	1	0.958272	0.989065	0.999099	0.999999	1
RP11-442J1.2	0	0	0	0	0	0	0	0	0	0.9563	0.987771	0.998383	1	0.957645	0.98968	0.999099	0.999999	1
AC001226.8	0	0	0	0	0	0	0	0	0	0.955149	0.994674	0.998398	1	0.956543	0.994832	0.999099	0.999999	1
RP11-486B10.5	0	0	0	0	0	0	0	0	0	0.958424	0.982564	0.998405	1	0.959472	0.989065	0.999099	0.999999	1
SLN	0	0	0	0	0	0	0	0	0	0.957698	0.990087	0.998517	1	0.958895	0.991116	0.999099	0.999999	1
RP11-57C19.8	0	0	0	0	0	0	0	0	0	0.958422	0.987894	0.998527	1	0.959472	0.98968	0.999099	0.999999	1
RP13-314C10.6	0	0	0	0	0	0	0	0	0	0.960129	0.985332	0.998583	1	0.960958	0.989065	0.999099	0.999999	1
RP11-397P13.9	0	0	0	0	0	0	0	0	0	0.958708	0.991015	0.998598	1	0.959707	0.991892	0.999099	0.999999	1
MTRNR2L12	0	0	0	0	0	0	0	0	0	0.960158	0.986292	0.998606	1	0.960958	0.989124	0.999099	0.999999	1
MTRNR2L8	0	0	0	0	0	0	0	0	0	0.960212	0.986292	0.99861	1	0.960962	0.989124	0.999099	0.999999	1
MTRNR2L10	0	0	0	0	0	0	0	0	0	0.960008	0.987259	0.998617	1	0.960908	0.989474	0.999099	0.999999	1
MTRNR2L1	0	0	0	0	0	0	0	0	0	0.96043	0.986292	0.998623	1	0.961081	0.989124	0.999099	0.999999	1
MTRNR2L3	0	0	0	0	0	0	0	0	0	0.960551	0.986292	0.998631	1	0.961151	0.989124	0.999099	0.999999	1
RP3-467D16.4	0	0	0	0	0	0	0	0	0	0.960289	0.990102	0.998685	1	0.960989	0.991116	0.999099	0.999999	1
MTRNR2L6	0	0	0	0	0	0	0	0	0	0.962867	0.983413	0.998702	1	0.963167	0.989065	0.999099	0.999999	1
MTRNR2L11	0	0	0	0	0	0	0	0	0	0.962195	0.985861	0.998721	1	0.962696	0.98908	0.999099	0.999999	1
MTRNR2L4	0	0	0	0	0	0	0	0	0	0.962657	0.990001	0.998826	1	0.963108	0.991116	0.999099	0.999999	1
MTRNR2L5	0	0	0	0	0	0	0	0	0	0.962063	0.99336	0.998835	1	0.962614	0.993774	0.999099	0.999999	1
RP11-159G9.5	0	0	0	0	0	0	0	0	0	0.962794	0.991298	0.998853	1	0.963166	0.99211	0.999099	0.999999	1
MTRNR2L7	0	0	0	0	0	0	0	0	0	0.962815	0.992829	0.998874	1	0.963166	0.993295	0.999099	0.999999	1
MTRNR2L13	0	0	0	0	0	0	0	0	0	0.963017	0.993939	0.998897	1	0.963268	0.994301	0.999099	0.999999	1
RP11-148K1.15	0	0	0	0	0	0	0	0	0	0.963135	0.994326	0.998907	1	0.963336	0.994612	0.999099	0.999999	1
GS2-740I5.1	0	0	0	0	0	0	0	0	0	0.965662	0.987076	0.998943	1	0.965762	0.989393	0.999099	0.999999	1
RP4-534N18.5	0	0	0	0	0	0	0	0	0	0.965207	0.992286	0.999003	1	0.965358	0.992803	0.999104	1	1
LINC00672	0	0	0	0	0	0	0	0	0	0.966146	0.995868	0.999086	1	0.966196	0.99592	0.999104	1	1
RP5-1007M22.3	0	0	0	0	0	0	0	0	0	0.966649	0.994676	0.999104	1	0.966649	0.994832	0.999104	1	1
