## Supplementary Table 17 for "Ancestry and somatic profile predict acral melanoma origin and prognosis"

### Sheet: de_genes_across_clusters
Supplementary Table 17. Mean gene expression value per gene per RNA cluster.
Ensembl ID	Gene symbol	FDR	P-value	Mean in cluster 1	Mean in cluster 2	Mean in cluster 3	Group diff	Scaled mean in cluster 1	Scaled mean in cluster 2	Scaled mean in cluster 3	Scaled group diff	Assigned cluster
ENSG00000000460	FIRRM	0.00625969	0.000313469	4.15002	5.23648	4.60418	1.08646	-0.674103	0.683216	-0.106715	1.35732	2
ENSG00000000971	CFH	0.0440402	0.00432491	6.5553	5.50481	5.74622	1.05049	0.681391	-0.438034	-0.180781	1.11942	1
ENSG00000001036	FUCA2	0.0207612	0.0015847	6.02318	6.70303	6.63797	0.67985	-0.748803	0.400785	0.290764	1.14959	3
ENSG00000001167	NFYA	0.0309981	0.00269802	3.90332	4.76074	4.48151	0.857424	-0.686009	0.500454	0.114062	1.18646	2
ENSG00000001617	SEMA3F	8.32497899187565E-12	5.76556098817713E-15	6.22715	3.62236	4.85324	2.60479	1.13928	-1.00438	0.0085912	2.14366	1
ENSG00000002726	AOC1	2.47425807247978E-05	4.80121668171473E-07	1.88914	0.720296	1.64495	1.16885	0.690819	-0.915325	0.355266	1.60614	1
ENSG00000002745	WNT16	0.0014258	5.10035503379117E-05	1.00182	0.178017	0.346767	0.823805	0.877597	-0.545592	-0.254063	1.42319	1
ENSG00000003056	M6PR	0.016733	0.00117986	6.41615	7.0345	6.83525	0.618352	-0.726352	0.527521	0.123471	1.25387	2
ENSG00000003137	CYP26B1	0.000689464	2.08754146949234E-05	4.92877	3.22582	4.06232	1.70295	0.806093	-0.727788	0.0256651	1.53388	1
ENSG00000003402	CFLAR	0.000782666	2.43082331509298E-05	5.14504	4.3934	4.57863	0.751646	0.893621	-0.587334	-0.222382	1.48095	1
ENSG00000004455	AK2	0.0112804	0.000683091	4.91296	5.44598	5.20494	0.533024	-0.706045	0.606472	0.0129336	1.31252	2
ENSG00000004660	CAMKK1	0.00104673	3.52139409195625E-05	3.61982	2.65603	3.06575	0.963787	0.821953	-0.68193	-0.0426048	1.50388	1
ENSG00000004779	NDUFAB1	3.55936311464219E-07	4.41615458028326E-09	5.93991	6.78046	6.79676	0.856851	-1.12893	0.51198	0.543806	1.67273	3
ENSG00000004846	ABCB5	0.0364734	0.00336522	3.84273	6.68839	4.71576	2.84566	-0.52807	0.616792	-0.176835	1.14486	2
ENSG00000004864	SLC25A13	0.00480113	0.000223155	6.14848	7.09272	6.84808	0.944238	-0.812234	0.542885	0.191794	1.35512	3
ENSG00000005001	PRSS22	0.00127628	4.46884004620962E-05	2.53287	0.380352	2.19279	2.15252	0.568445	-0.804919	0.351462	1.37336	1
ENSG00000005022	SLC25A5	0.00586571	0.000289328	7.49754	8.18753	8.25415	0.756614	-0.826001	0.333238	0.445158	1.27116	3
ENSG00000005102	MEOX1	0.0204091	0.00154567	2.54007	1.47042	1.83032	1.06966	0.71003	-0.525318	-0.109666	1.23535	1
ENSG00000005108	THSD7A	0.00823135	0.000445507	2.93251	1.96678	2.3815	0.965726	0.732093	-0.610754	-0.0340884	1.34285	1
ENSG00000005175	RPAP3	0.0109674	0.000657642	4.74267	5.43654	5.17717	0.693867	-0.736442	0.571899	0.0828428	1.30834	2
ENSG00000006016	CRLF1	0.00832837	0.000451707	5.17902	3.36526	3.60359	1.81376	0.80375	-0.45209	-0.287076	1.25584	1
ENSG00000006125	AP2B1	0.00718329	0.000372736	5.80321	6.52171	6.19313	0.718494	-0.727577	0.629061	0.00865006	1.35664	2
ENSG00000006282	SPATA20	0.0297671	0.00256204	6.00043	6.35973	6.7276	0.727172	-0.620075	-0.00466439	0.625406	1.24548	3
ENSG00000006283	CACNA1G	0.0136858	0.000888886	2.85808	1.48642	2.03199	1.37166	0.7156	-0.573159	-0.0605613	1.28876	1
ENSG00000006432	MAP3K9	2.32260102192082E-06	3.43801959860171E-08	2.93653	1.40123	1.73021	1.5353	1.06682	-0.671698	-0.299168	1.73852	1
ENSG00000006459	KDM7A	0.0350708	0.00319938	5.07135	4.47381	4.56093	0.597534	0.70865	-0.406578	-0.243989	1.11523	1
ENSG00000006555	TTC22	6.09291405309501E-10	2.39413675248108E-12	4.02112	0.862076	2.31655	3.15905	1.09675	-0.95202	-0.00873134	2.04877	1
ENSG00000006576	PHTF2	0.0453112	0.00451819	5.30962	5.85192	5.49092	0.542303	-0.529525	0.597101	-0.152876	1.12663	2
ENSG00000006634	DBF4	0.0170678	0.00120946	4.3939	5.4134	4.88631	1.0195	-0.655157	0.6113	-0.0434709	1.26646	2
ENSG00000007047	MARK4	0.0310751	0.00270724	5.83261	5.44118	5.64503	0.391428	0.618774	-0.580131	0.0442331	1.1989	1
ENSG00000007306	CEACAM7	0.0263342	0.00216309	0.796565	0.0357947	0.314382	0.760771	0.68557	-0.527178	-0.0830806	1.21275	1
ENSG00000007866	TEAD3	0.000403797	1.13566677581079E-05	5.26679	3.79826	4.55256	1.46852	0.810956	-0.753431	0.0501074	1.56439	1
ENSG00000007933	FMO3	0.00662999	0.00033713	4.38377	3.21276	3.51824	1.17101	0.795385	-0.532878	-0.186382	1.32826	1
ENSG00000008196	TFAP2B	0.00176234	6.62135606506057E-05	2.70902	0.638143	3.14207	2.50393	0.334229	-0.790745	0.569479	1.36022	1
ENSG00000008226	DLEC1	0.0191048	0.00140319	1.59466	1.0982	1.00991	0.584752	0.749864	-0.265661	-0.446251	1.19612	1
ENSG00000008323	PLEKHG6	2.01317335391263E-10	5.9057997517622E-13	3.6601	0.858897	2.56883	2.8012	0.998076	-1.04888	0.20064	2.04695	1
ENSG00000008394	MGST1	0.00637204	0.000320351	4.61177	2.85549	4.40959	1.75628	0.494755	-0.741318	0.352465	1.23607	1
ENSG00000008853	RHOBTB2	0.0082183	0.000443694	5.04531	5.91179	5.23535	0.866489	-0.549082	0.717772	-0.271229	1.26685	3
ENSG00000010030	ETV7	0.0476882	0.00488998	3.69033	2.3946	3.0872	1.29573	0.585437	-0.558569	0.0529281	1.14401	1
ENSG00000010165	METTL13	0.0135269	0.000873403	4.63904	5.35421	4.96019	0.715169	-0.652486	0.635698	-0.0740262	1.28818	3
ENSG00000010219	DYRK4	0.00681923	0.000349624	3.76988	4.37746	4.26408	0.607581	-0.807746	0.489956	0.247796	1.2977	2
ENSG00000010270	STARD3NL	0.0032755	0.000139991	4.13046	4.99989	4.69183	0.869429	-0.803049	0.608092	0.108088	1.41114	2
ENSG00000010278	CD9	0.0380574	0.00355521	6.94327	6.05398	6.65565	0.889282	0.534217	-0.610835	0.163881	1.14505	1
ENSG00000010292	NCAPD2	0.0419395	0.00405331	5.49277	6.04709	5.98045	0.554321	-0.698031	0.3866	0.256203	1.08463	3
ENSG00000010319	SEMA3G	0.00118124	4.07565440669703E-05	2.52563	1.50397	1.79822	1.02165	0.866132	-0.601445	-0.178766	1.46758	1
ENSG00000010327	STAB1	0.0134698	0.00086749	7.1234	6.1824	6.32476	0.941002	0.772671	-0.44667	-0.262192	1.21934	1
ENSG00000010361	FUZ	0.0392942	0.00371939	3.58524	4.22701	4.23475	0.649514	-0.707159	0.324201	0.336643	1.0438	3
ENSG00000010438	PRSS3	2.94732547354558E-07	3.4892835784688E-09	6.06108	1.73189	4.437	4.32919	0.893499	-0.95639	0.199518	1.84989	1
ENSG00000010803	SCMH1	0.00565878	0.000275153	5.24023	5.71665	5.7354	0.495168	-0.830344	0.365525	0.412601	1.24294	3
ENSG00000011028	MRC2	0.00575652	0.00028166	6.64847	5.16557	5.60391	1.4829	0.794147	-0.556986	-0.157592	1.35113	1
ENSG00000011478	QPCTL	0.0194908	0.00145358	4.47664	5.43787	5.07865	0.961226	-0.701847	0.54497	0.0790239	1.24682	3
ENSG00000011638	LDAF1	0.001333	4.72482115847291E-05	4.38219	3.57927	3.79168	0.802914	0.86735	-0.58393	-0.200001	1.45128	1
ENSG00000012048	BRCA1	0.0116997	0.000716406	4.45586	5.58048	4.78292	1.12462	-0.575919	0.686592	-0.208758	1.26251	2
ENSG00000012174	MBTPS2	4.68882155608531E-05	9.96923519568143E-07	4.7549	5.62628	5.53665	0.871376	-1.00878	0.545358	0.385508	1.55413	2
ENSG00000012660	ELOVL5	0.000968645	3.18571473612571E-05	5.65959	6.55623	6.35278	0.896646	-0.889158	0.56938	0.238438	1.45854	3
ENSG00000013561	RNF14	0.03722	0.00345658	4.96503	5.62318	5.37397	0.65815	-0.658788	0.514823	0.0704187	1.17361	2
ENSG00000013619	MAMLD1	0.00586174	0.000288859	5.1168	6.1309	6.11539	1.0141	-0.828744	0.395483	0.376763	1.22423	2
ENSG00000013725	CD6	0.0132782	0.000851971	4.49209	3.05652	3.70938	1.43557	0.696004	-0.599809	-0.0105078	1.29581	1
ENSG00000014216	CAPN1	0.0454644	0.00454632	7.87856	7.25662	7.58088	0.621938	0.59436	-0.557657	0.0429623	1.15202	1
ENSG00000014257	ACP3	5.49879234127886E-09	3.5988587505962E-11	3.80447	1.28327	2.45186	2.52119	1.0656	-0.928636	-0.00429825	1.99423	1
ENSG00000014641	MDH1	0.00149394	5.3917935964873E-05	6.88517	7.78299	7.32942	0.89782	-0.770976	0.708607	-0.0388609	1.47958	2
ENSG00000015133	CCDC88C	0.0035954	0.000156759	4.91155	3.49533	3.79607	1.41622	0.835433	-0.524652	-0.235831	1.36008	1
ENSG00000016402	IL20RA	8.32497899187565E-12	5.58057680219761E-15	3.72553	0.38198	1.68048	3.34355	1.1923	-0.943483	-0.114032	2.13578	1
ENSG00000016602	CLCA4	0.000471364	1.36142726995165E-05	2.16815	0.215581	1.13466	1.95257	0.828497	-0.728681	0.00428115	1.55718	1
ENSG00000017483	SLC38A5	0.000473903	1.37237571484407E-05	4.32915	2.7944	3.4219	1.53474	0.857085	-0.696376	-0.0612262	1.55346	1
ENSG00000018236	CNTN1	0.000241382	6.33711243338442E-06	4.84774	2.91985	4.0724	1.92789	0.77606	-0.802584	0.141179	1.57864	1
ENSG00000018510	AGPS	0.0154474	0.00105555	4.03351	4.57757	4.12456	0.544053	-0.492786	0.689288	-0.294972	1.18207	2
ENSG00000018625	ATP1A2	0.0158153	0.00109263	2.15774	0.891077	1.18887	1.26667	0.749625	-0.485316	-0.194978	1.23494	1
ENSG00000019102	VSIG2	0.00502961	0.000236076	1.88596	0.919088	1.2041	0.966873	0.801283	-0.561384	-0.159702	1.36267	1
ENSG00000019186	CYP24A1	5.24949771939857E-07	6.7815666522535E-09	2.20033	0.356374	0.879402	1.84395	1.07727	-0.74377	-0.227242	1.82103	1
ENSG00000021300	PLEKHB1	0.0115167	0.000702183	2.34737	4.17491	3.78471	1.82754	-0.773506	0.486516	0.217488	1.26002	3
ENSG00000022277	RTF2	0.0285224	0.00241192	5.71678	6.23821	6.21261	0.521425	-0.72966	0.365604	0.311827	1.09526	3
ENSG00000023697	DERA	0.03138	0.00274408	6.06048	6.88451	6.6259	0.824029	-0.688132	0.494306	0.123211	1.18244	2
ENSG00000023734	STRAP	0.00535704	0.000255482	6.06509	6.64753	6.62951	0.582434	-0.833554	0.406903	0.368521	1.24046	3
ENSG00000023892	DEF6	0.00183372	6.92899399905954E-05	5.04909	3.6173	4.22896	1.43179	0.799529	-0.665106	-0.0394077	1.46463	1
ENSG00000024422	EHD2	0.00883575	0.000488682	6.85793	5.95299	6.25119	0.904941	0.76251	-0.559067	-0.123576	1.32158	1
ENSG00000025039	RRAGD	0.0419762	0.00405911	4.95716	5.89549	5.41705	0.938324	-0.60446	0.558896	-0.0342779	1.16336	2
ENSG00000025708	TYMP	5.82729154849939E-05	1.27505329662235E-06	7.73125	6.08559	6.91325	1.64565	0.870616	-0.797888	0.041257	1.6685	1
ENSG00000025772	TOMM34	0.00163253	5.99740973482326E-05	3.91045	4.79993	4.64834	0.889473	-0.877593	0.520753	0.282447	1.39835	3
ENSG00000026025	VIM	4.5363810517826E-05	9.58407558846308E-07	11.1461	12.0012	11.7225	0.85508	-0.960395	0.700865	0.159407	1.66126	3
ENSG00000027075	PRKCH	0.00102183	3.4183911942012E-05	5.90389	4.87849	5.05741	1.02539	0.896326	-0.534821	-0.285102	1.43115	1
ENSG00000028137	TNFRSF1B	0.0328504	0.00292467	5.31694	4.44889	4.8164	0.868048	0.652655	-0.54026	-0.0352146	1.19292	1
ENSG00000029153	BMAL2	6.07424702005301E-08	5.99970033469549E-10	4.59065	2.30359	3.49757	2.28706	0.992032	-0.931598	0.0726516	1.92363	1
ENSG00000029534	ANK1	0.000987786	3.28017656353977E-05	1.79166	1.00318	1.19607	0.788479	0.884294	-0.579819	-0.221643	1.46411	1
ENSG00000031691	CENPQ	0.000919947	2.96118221968453E-05	3.6606	4.70872	4.18864	1.04812	-0.793461	0.720966	-0.0304993	1.51443	2
ENSG00000034239	CLXN	0.0205996	0.00156731	1.21635	0.33652	0.309512	0.906837	0.752014	-0.335363	-0.368742	1.12076	1
ENSG00000035499	DEPDC1B	0.0333201	0.0029851	3.06687	4.02994	3.55716	0.963064	-0.626582	0.565502	-0.0197062	1.19208	2
ENSG00000035664	DAPK2	1.91825521556883E-05	3.6035691152628E-07	2.42757	1.15746	1.62015	1.27011	0.96817	-0.742659	-0.119418	1.71083	1
ENSG00000035687	ADSS2	0.0436042	0.0042717	5.87079	6.52563	6.21119	0.654842	-0.613622	0.546265	-0.0106816	1.15989	2
ENSG00000036672	USP2	1.85746888733441E-05	3.45438422098201E-07	4.32517	1.75016	3.194	2.57501	0.862975	-0.851283	0.109919	1.71426	1
ENSG00000037241	RPL26L1	0.000100979	2.33721491919651E-06	5.88481	6.50816	6.74515	0.860345	-0.952682	0.234032	0.685217	1.6379	3
ENSG00000037280	FLT4	0.00782276	0.000415603	3.90304	2.76954	3.05947	1.1335	0.787896	-0.524323	-0.18867	1.31222	1
ENSG00000039987	BEST2	0.0183957	0.0013318	0.249858	0.0595024	0.112057	0.190356	0.732064	-0.500423	-0.160153	1.23249	1
ENSG00000040275	SPDL1	0.000113778	2.69470948397705E-06	4.60382	5.49604	5.24269	0.892226	-0.947926	0.65474	0.199652	1.60267	2
ENSG00000041353	RAB27B	6.51014377836294E-10	2.64568766964368E-12	3.14909	0.64297	1.94647	2.50612	1.05497	-0.988263	0.0744732	2.04323	1
ENSG00000042062	RIPOR3	0.00104845	3.53001671892839E-05	4.39658	2.60061	3.17353	1.79598	0.861684	-0.623166	-0.149494	1.48485	1
ENSG00000043039	BARX2	8.96445143440759E-11	1.97045018481257E-13	5.19686	1.23703	3.55761	3.95983	1.027	-1.04627	0.16873	2.07327	1
ENSG00000046653	GPM6B	0.0404031	0.00386241	5.16453	6.22135	6.48991	1.32538	-0.691303	0.215116	0.445456	1.13676	2
ENSG00000046889	PREX2	0.0257748	0.0021005	4.30856	3.11623	3.61697	1.19233	0.669533	-0.551815	-0.0388867	1.22135	1
ENSG00000047346	ATOSA	0.026871	0.00222639	6.62252	6.09669	5.95506	0.66746	0.718618	-0.217669	-0.469854	1.18847	1
ENSG00000047365	ARAP2	0.000949009	3.08409440325516E-05	6.65543	4.95002	5.4477	1.70541	0.874186	-0.61009	-0.176939	1.48428	1
ENSG00000047457	CP	0.0365804	0.00337982	2.62736	1.38682	1.81281	1.24054	0.669961	-0.500159	-0.0983512	1.17012	1
ENSG00000047579	DTNBP1	2.82505225178266E-05	5.63398567814336E-07	5.37855	6.28391	5.92995	0.905359	-0.946545	0.751535	0.0876483	1.69808	2
ENSG00000048471	SNX29	0.0249947	0.00201229	5.26256	4.6401	4.75399	0.622463	0.728407	-0.439662	-0.225936	1.16807	1
ENSG00000048707	VPS13D	0.0191797	0.00141688	7.36906	6.8181	6.66429	0.70477	0.739811	-0.220187	-0.488169	1.22798	1
ENSG00000049283	EPN3	3.01081131857674E-12	7.35697056891267E-16	5.05198	0.442612	2.70239	4.60937	1.14037	-1.02834	0.0348842	2.16871	1
ENSG00000049323	LTBP1	0.00440927	0.000200706	6.05802	4.8282	5.32766	1.22982	0.771282	-0.624458	-0.0576157	1.39574	1
ENSG00000050165	DKK3	0.00618129	0.000308931	3.33431	2.19841	2.99509	1.1359	0.607257	-0.716734	0.211867	1.32399	1
ENSG00000050327	ARHGEF5	3.1747121094693E-05	6.44425670557416E-07	3.8492	1.78608	2.85211	2.06313	0.877562	-0.818499	0.0578654	1.69606	1
ENSG00000050426	LETMD1	0.025579	0.00207972	5.92702	6.48506	6.28282	0.558037	-0.688574	0.526905	0.0863968	1.21548	2
ENSG00000050628	PTGER3	2.87549087651814E-07	3.38192892948225E-09	3.06813	1.1192	1.66855	1.94893	1.08976	-0.750642	-0.231885	1.8404	1
ENSG00000050767	COL23A1	0.000157487	3.89520574348119E-06	2.47291	1.06481	1.8096	1.4081	0.829517	-0.785832	0.0685772	1.61535	1
ENSG00000051620	HEBP2	0.00537091	0.000256977	4.05991	3.17326	3.19771	0.886646	0.833382	-0.404842	-0.370705	1.23822	1
ENSG00000051825	MPHOSPH9	0.0146026	0.000972694	5.02929	5.80559	5.60223	0.776309	-0.74962	0.502951	0.174819	1.25257	2
ENSG00000052344	PRSS8	1.66102695356731E-09	8.49378623042814E-12	5.23595	0.899635	3.61251	4.33632	0.961885	-1.03059	0.215937	1.99248	1
ENSG00000052802	MSMO1	0.0172012	0.00122357	5.00927	3.95515	4.15109	1.05411	0.752289	-0.455868	-0.231297	1.20816	1
ENSG00000053108	FSTL4	0.0268112	0.00221959	1.89363	0.844558	1.18109	1.04908	0.696919	-0.505185	-0.119564	1.2021	1
ENSG00000053254	FOXN3	0.0205951	0.00156641	4.85685	4.19849	4.41368	0.65836	0.712025	-0.520243	-0.117462	1.23227	1
ENSG00000053328	METTL24	0.00445308	0.000203143	2.38318	1.29363	1.58696	1.08955	0.813524	-0.551092	-0.183705	1.36462	1
ENSG00000053372	MRTO4	0.0376683	0.00350669	4.28006	4.71011	4.77167	0.491611	-0.705473	0.264425	0.403273	1.10875	3
ENSG00000053747	LAMA3	7.7292318517697E-07	1.02346379348441E-08	5.70065	3.13979	4.898	2.56086	0.830558	-0.961896	0.268751	1.79245	1
ENSG00000053918	KCNQ1	0.0328915	0.00293099	3.607	2.93784	2.97027	0.669159	0.71941	-0.360146	-0.307814	1.07956	1
ENSG00000054179	ENTPD2	3.07740212365775E-07	3.70267383878245E-09	2.21396	0.489223	1.45194	1.72473	0.941649	-0.925905	0.116529	1.86755	1
ENSG00000054219	LY75	0.0191812	0.00141883	1.25794	0.660415	0.677771	0.597522	0.756931	-0.36849	-0.3358	1.12542	1
ENSG00000054690	PLEKHH1	0.0112912	0.000684354	4.55577	5.77193	5.38724	1.21616	-0.752031	0.541959	0.132649	1.29399	3
ENSG00000055044	NOP58	0.0456244	0.00457445	6.75158	7.27954	7.15408	0.527965	-0.677011	0.439794	0.174389	1.1168	2
ENSG00000056998	GYG2	0.00895837	0.000498191	4.69017	6.21045	6.13976	1.52028	-0.804912	0.40181	0.345701	1.20672	3
ENSG00000057149	SERPINB3	1.94271473465404E-07	2.22735621962166E-09	8.49411	2.24476	6.87858	6.24935	0.805642	-1.00118	0.338559	1.80682	1
ENSG00000057294	PKP2	0.00902222	0.000503852	2.09004	0.967189	1.60433	1.12285	0.664975	-0.661597	0.0911361	1.32657	1
ENSG00000057657	PRDM1	0.0121714	0.000756371	7.08774	5.69414	5.99673	1.3936	0.769577	-0.486398	-0.213693	1.25598	1
ENSG00000057704	TMCC3	0.0344034	0.00310738	3.32968	2.47261	2.82238	0.857066	0.654837	-0.531527	-0.0473776	1.18636	1
ENSG00000058085	LAMC2	7.30549424604725E-06	1.22688890341627E-07	4.70145	2.14636	4.7854	2.63905	0.524489	-0.960552	0.573284	1.53384	1
ENSG00000058262	SEC61A1	0.026338	0.00216554	6.91372	7.31088	7.42275	0.509033	-0.718743	0.212938	0.475385	1.19413	3
ENSG00000059378	PARP12	0.0106662	0.000634414	6.20468	4.96088	5.66261	1.2438	0.658161	-0.652114	0.0871127	1.31028	1
ENSG00000059573	ALDH18A1	0.00912785	0.00051319	5.75686	6.25972	6.29646	0.539602	-0.802757	0.335802	0.418983	1.22174	3
ENSG00000059728	MXD1	0.000279026	7.45701827356291E-06	3.8297	2.53499	3.22005	1.29471	0.813284	-0.770642	0.0674499	1.58393	1
ENSG00000060138	YBX3	0.00816812	0.000439485	6.32417	5.19947	5.88356	1.1247	0.648494	-0.679609	0.128202	1.3281	1
ENSG00000060140	STYK1	0.0392716	0.00371303	1.14659	0.493005	0.673173	0.653583	0.681133	-0.465348	-0.149306	1.14648	1
ENSG00000060558	GNA15	1.40006276331213E-08	1.10404346444842E-10	6.11809	3.26957	5.09633	2.84852	0.922894	-1.00879	0.230004	1.93168	1
ENSG00000060688	SNRNP40	0.0485324	0.00500883	5.52324	6.00424	5.80255	0.481004	-0.627075	0.516384	0.0369216	1.14346	2
ENSG00000060709	RIMBP2	1.88565083987767E-06	2.74078915485417E-08	2.3132	0.747722	1.31782	1.56547	1.02063	-0.782776	-0.126033	1.80341	1
ENSG00000061337	LZTS1	0.00816168	0.000438661	4.69229	6.13334	5.64092	1.44105	-0.763312	0.568607	0.113476	1.33192	3
ENSG00000061794	MRPS35	0.00477875	0.0002216	5.82681	6.46115	6.34784	0.634342	-0.827455	0.496514	0.260011	1.32397	2
ENSG00000061938	TNK2	0.0207612	0.0015852	5.82315	5.02373	5.27381	0.799419	0.715129	-0.513019	-0.128822	1.22815	1
ENSG00000062096	ARSF	0.00354606	0.000154104	0.575617	0.0638008	0.147998	0.511816	0.843648	-0.496593	-0.276114	1.34024	1
ENSG00000062282	DGAT2	3.58548476025618E-05	7.33385837494535E-07	3.18221	1.46679	1.99078	1.71542	0.97397	-0.691995	-0.183118	1.66596	1
ENSG00000062822	POLD1	0.019816	0.00148202	4.47032	5.04599	5.04183	0.575671	-0.755032	0.356088	0.348074	1.11112	3
ENSG00000063660	GPC1	0.0127318	0.00080285	5.63904	4.48953	5.25341	1.14951	0.596957	-0.672146	0.17121	1.2691	1
ENSG00000063761	ADCK1	0.0456753	0.00458709	3.14782	3.60398	3.57395	0.456162	-0.694264	0.356263	0.287106	1.05053	3
ENSG00000064102	INTS13	0.0320948	0.00283322	6.03639	6.96744	6.5693	0.931046	-0.652714	0.54327	0.0318344	1.19598	2
ENSG00000064195	DLX3	5.09136563747787E-08	4.8507466779717E-10	3.37941	0.58936	1.78689	2.79005	1.05295	-0.878182	-0.0493109	1.93113	1
ENSG00000064225	ST3GAL6	0.0466564	0.00473542	6.1357	7.35001	7.06407	1.21431	-0.675472	0.437525	0.175443	1.113	2
ENSG00000064270	ATP2C2	1.77926562358565E-11	2.2876451831781E-14	4.62625	0.722406	2.85968	3.90385	1.07409	-1.04184	0.116587	2.11594	1
ENSG00000064419	TNPO3	0.0131933	0.000842959	6.05968	6.62244	6.19871	0.562766	-0.545604	0.688118	-0.240816	1.23372	2
ENSG00000064655	EYA2	0.00390013	0.000173758	3.51876	2.22833	2.56867	1.29043	0.820813	-0.552012	-0.189943	1.37282	1
ENSG00000064666	CNN2	0.0470403	0.00480406	6.23009	5.54309	5.94251	0.687001	0.566132	-0.573361	0.0891379	1.13949	1
ENSG00000064692	SNCAIP	0.00745659	0.000390931	3.36071	1.8339	2.1869	1.52681	0.79547	-0.512324	-0.209957	1.30779	1
ENSG00000064726	BTBD1	0.0090367	0.000505633	6.56243	7.09735	6.92463	0.534923	-0.762995	0.554607	0.129159	1.3176	2
ENSG00000064787	BCAS1	0.0191171	0.00140512	0.706243	0.236118	0.328695	0.470125	0.744101	-0.457687	-0.22103	1.20179	1
ENSG00000064933	PMS1	0.0112259	0.000677977	4.47095	5.07121	4.471	0.600254	-0.408989	0.715658	-0.408906	1.12465	2
ENSG00000064995	TAF11	0.030689	0.00265985	5.78202	6.32256	6.09168	0.540538	-0.655909	0.545583	0.0323855	1.20149	2
ENSG00000065029	ZNF76	0.00732551	0.000382402	4.49927	5.15226	4.76354	0.652985	-0.660224	0.68058	-0.117581	1.3408	2
ENSG00000065060	BLTP3A	0.003833	0.000169904	4.55057	5.21634	4.87417	0.665775	-0.729724	0.678227	-0.0453928	1.40795	2
ENSG00000065150	IPO5	0.00923543	0.000522127	7.21857	7.8676	7.54126	0.649028	-0.69479	0.636659	-0.0328206	1.33145	2
ENSG00000065183	WDR3	0.0210538	0.00161377	4.25528	5.06619	4.8072	0.810911	-0.7126	0.515603	0.123339	1.2282	2
ENSG00000065357	DGKA	1.97935249318615E-05	3.73965295030864E-07	5.85836	4.17839	4.87756	1.67997	0.943858	-0.774129	-0.0591395	1.71799	1
ENSG00000065371	ROPN1	0.0131097	0.000835147	3.37863	5.54734	4.87667	2.16871	-0.745252	0.532132	0.137101	1.27738	2
ENSG00000065427	KARS1	0.0220481	0.00171253	6.65587	7.14646	7.04776	0.490581	-0.733858	0.45398	0.215023	1.18784	2
ENSG00000065618	COL17A1	1.49947304582857E-10	4.07597097719576E-13	7.75012	2.54414	6.28915	5.20598	0.905892	-1.09418	0.344603	2.00007	1
ENSG00000065621	GSTO2	0.00011231	2.65390407786285E-06	1.96992	0.701955	1.1204	1.26796	0.933288	-0.684721	-0.15075	1.61801	1
ENSG00000065675	PRKCQ	0.0402327	0.00384179	2.94115	1.81719	2.36183	1.12396	0.617099	-0.55246	0.0142838	1.16956	1
ENSG00000065833	ME1	1.27131407665503E-07	1.41310343863314E-09	5.36239	3.14654	4.11936	2.21584	1.03205	-0.871656	-0.0358729	1.90371	1
ENSG00000066044	ELAVL1	0.000771622	2.38406193022763E-05	4.60661	5.164	5.16274	0.557389	-0.920961	0.431208	0.428152	1.35217	3
ENSG00000066056	TIE1	0.00516852	0.000244413	4.85134	3.68039	3.99616	1.17096	0.806214	-0.54646	-0.181688	1.35267	1
ENSG00000066248	NGEF	1.38209365077398E-07	1.5511170534308E-09	3.73767	1.1078	2.28715	2.62987	1.02526	-0.876424	-0.0236297	1.90168	1
ENSG00000066279	ASPM	0.0235385	0.00186504	4.70453	5.7402	5.32215	1.03567	-0.680645	0.549323	0.0528472	1.22997	2
ENSG00000066468	FGFR2	4.51091744306219E-08	4.24916865397719E-10	5.01	1.84684	3.62887	3.16316	0.967314	-0.957442	0.126906	1.92476	1
ENSG00000066629	EML1	1.7125962245671E-06	2.47053390130253E-08	5.37537	3.79231	4.52089	1.58306	0.973778	-0.845077	-0.0079757	1.81885	1
ENSG00000066827	ZFAT	0.0295175	0.0025342	3.86041	4.29378	4.31051	0.450105	-0.727387	0.320572	0.361019	1.08841	3
ENSG00000067182	TNFRSF1A	0.0074112	0.000388153	7.3195	6.76205	7.04776	0.557445	0.701357	-0.65068	0.0422773	1.35204	1
ENSG00000067533	RRP15	0.00162548	5.96538185632258E-05	2.98864	3.84711	3.52472	0.858471	-0.825083	0.642172	0.0911721	1.46725	2
ENSG00000067704	IARS2	0.00322885	0.00013678	7.53444	8.33889	8.02589	0.804454	-0.79156	0.626956	0.0750382	1.41852	2
ENSG00000067829	IDH3G	0.0285157	0.00240987	6.70166	7.27622	7.15429	0.574561	-0.715073	0.448984	0.201949	1.16406	3
ENSG00000068078	FGFR3	2.1332753236097E-05	4.0763954132923E-07	5.7646	2.50935	3.8847	3.25525	0.938885	-0.776333	-0.0516478	1.71522	1
ENSG00000068137	PLEKHH3	0.00100139	3.33113980236101E-05	4.33975	3.17022	3.4978	1.16953	0.874933	-0.601255	-0.187785	1.47619	1
ENSG00000068489	PRR11	0.0155441	0.00106679	3.77823	4.84532	4.68035	1.0671	-0.762699	0.442908	0.256518	1.20561	2
ENSG00000068615	REEP1	3.08119151755575E-05	6.19455825065708E-07	0.895707	0.239194	0.632176	0.656513	0.826363	-0.855432	0.151274	1.6818	1
ENSG00000068724	TTC7A	0.00272033	0.000111065	4.95643	3.95059	4.30665	1.00584	0.811442	-0.614181	-0.10952	1.42562	1
ENSG00000068831	RASGRP2	0.0138649	0.000904523	3.35345	2.2394	2.55481	1.11405	0.748178	-0.516199	-0.158237	1.26438	1
ENSG00000069011	PITX1	3.28981918617764E-08	2.95144299647448E-10	3.85518	0.964461	2.93308	2.89072	0.879386	-1.01123	0.276309	1.89062	1
ENSG00000069020	MAST4	7.91860623601773E-09	5.73390339192535E-11	7.00969	4.70443	5.69706	2.30526	1.07998	-0.902324	-0.0487526	1.9823	1
ENSG00000069248	NUP133	0.0427349	0.00415697	5.80114	6.27503	6.18367	0.473888	-0.689051	0.421464	0.207377	1.11051	2
ENSG00000069399	BCL3	0.0267552	0.00221424	7.29463	6.5035	6.98753	0.791126	0.585781	-0.616685	0.119002	1.20247	1
ENSG00000069424	KCNAB2	0.00718211	0.000372482	4.96523	6.17638	5.64731	1.21115	-0.736068	0.619922	0.0275856	1.35599	2
ENSG00000069431	ABCC9	0.0479621	0.00492968	5.10107	4.12771	4.21608	0.973367	0.68901	-0.366248	-0.270441	1.05526	1
ENSG00000069667	RORA	1.25596265742337E-08	9.66749165741963E-11	4.93633	2.51433	3.32456	2.422	1.12222	-0.828189	-0.17572	1.95041	1
ENSG00000069812	HES2	8.5537346831601E-07	1.14645275923504E-08	1.94919	0.421225	1.03509	1.52796	1.01854	-0.820018	-0.0813727	1.83855	1
ENSG00000069956	MAPK6	0.0109838	0.000659513	6.47055	5.63974	5.84842	0.830813	0.769188	-0.50875	-0.18776	1.27794	1
ENSG00000070087	PFN2	0.0052354	0.000248835	5.56007	6.56712	6.44024	1.00705	-0.829161	0.462912	0.300119	1.29207	2
ENSG00000070159	PTPN3	0.000108676	2.5504649191391E-06	4.07228	2.36664	3.12832	1.70564	0.884403	-0.754203	-0.0224571	1.63861	1
ENSG00000070182	SPTB	0.0079167	0.000422298	1.35776	0.698541	0.841029	0.659216	0.795022	-0.501821	-0.221512	1.29684	1
ENSG00000070190	DAPP1	0.00456917	0.000209668	3.93202	2.60405	3.2473	1.32798	0.73657	-0.659255	0.016864	1.39583	1
ENSG00000070388	FGF22	0.00352001	0.000152336	1.40383	0.589786	0.575118	0.828711	0.854404	-0.388273	-0.410663	1.26507	1
ENSG00000070501	POLB	0.000776033	2.39978028025935E-05	5.93625	6.89118	6.50702	0.954937	-0.843383	0.679472	0.0668441	1.52286	2
ENSG00000070601	FRMPD1	4.65346104016661E-07	5.91138338615201E-09	2.84671	0.507707	0.85012	2.33901	1.11318	-0.639201	-0.382666	1.75238	1
ENSG00000070718	AP3M2	0.000524114	1.54010277005592E-05	4.42159	5.59508	5.3252	1.1735	-0.91175	0.58626	0.241738	1.49801	3
ENSG00000070729	CNGB1	0.0009791	3.24118075068591E-05	1.27703	0.267066	1.05011	1.00997	0.620441	-0.805443	0.300065	1.42588	1
ENSG00000070761	CFAP20	0.00173541	6.5014638358183E-05	4.85978	5.57965	5.46949	0.719871	-0.877119	0.508255	0.296256	1.38537	2
ENSG00000070950	RAD18	0.0024134	9.52212788936856E-05	3.57474	4.61917	4.28218	1.04443	-0.826989	0.600929	0.140214	1.42792	2
ENSG00000071462	BUD23	0.0266775	0.00220493	4.51014	5.06882	5.07507	0.564927	-0.734996	0.3374	0.349396	1.08439	3
ENSG00000071794	HLTF	0.00512508	0.000241385	4.49668	5.59	5.03244	1.09333	-0.719585	0.665421	-0.0408955	1.38501	2
ENSG00000071909	MYO3B	0.00171081	6.36786600367939E-05	1.41138	0.543087	1.10419	0.868296	0.686561	-0.755174	0.176495	1.44173	1
ENSG00000072041	SLC6A15	0.0209735	0.00160536	4.22176	5.49384	5.7549	1.53313	-0.740997	0.250813	0.454354	1.19535	3
ENSG00000072062	PRKACA	0.0199412	0.00149266	5.7627	6.08751	6.24561	0.482911	-0.712147	0.139003	0.553286	1.26543	3
ENSG00000072133	RPS6KA6	0.00114468	3.92861921714973E-05	1.13139	0.252422	0.563341	0.878965	0.846639	-0.640606	-0.114518	1.48725	1
ENSG00000072134	EPN2	0.0145834	0.000968927	5.73624	5.17511	5.27654	0.561131	0.763921	-0.459715	-0.238533	1.22364	1
ENSG00000072201	LNX1	0.00012222	2.93083353776502E-06	3.19955	1.70757	1.90635	1.49198	0.976838	-0.55084	-0.347306	1.52768	1
ENSG00000072657	TRHDE	2.94732547354558E-07	3.49021210130276E-09	1.10681	0.228813	0.38818	0.877993	1.11618	-0.672389	-0.34774	1.78857	1
ENSG00000072756	TRNT1	0.0238584	0.00189934	4.72574	5.33951	4.8316	0.613767	-0.477234	0.663064	-0.280554	1.1403	2
ENSG00000072818	ACAP1	0.0159758	0.00110845	3.85753	2.5292	2.90432	1.32833	0.739139	-0.50948	-0.156876	1.24862	1
ENSG00000072952	IRAG1	0.0179878	0.00129573	3.45892	2.31885	2.46662	1.14007	0.756004	-0.424186	-0.27122	1.18019	1
ENSG00000072958	AP1M1	0.026169	0.0021446	4.07257	4.47834	4.5454	0.472826	-0.729772	0.263922	0.428147	1.15792	3
ENSG00000073060	SCARB1	0.0220481	0.00171225	5.59172	6.66309	6.55554	1.07137	-0.744656	0.401183	0.286161	1.14584	3
ENSG00000073282	TP63	3.69693105681597E-09	2.24799841444176E-11	7.56065	2.58467	5.79504	4.97599	0.936268	-1.02847	0.239128	1.96474	1
ENSG00000073350	LLGL2	2.85714604015071E-08	2.52987686298198E-10	5.69013	3.29919	4.36249	2.39094	1.05283	-0.895716	-0.0291581	1.94855	1
ENSG00000073734	ABCB11	0.0015646	5.68472132978752E-05	0.738894	0.242902	0.289081	0.495992	0.887907	-0.473508	-0.346754	1.36142	1
ENSG00000074071	MRPS34	0.0026468	0.00010702	6.09417	6.6633	6.80361	0.709436	-0.851896	0.268634	0.544886	1.39678	3
ENSG00000074181	NOTCH3	5.0764623104697E-05	1.09027261377834E-06	7.18488	5.43153	6.11496	1.75335	0.931721	-0.738638	-0.0875641	1.67036	1
ENSG00000074211	PPP2R2C	1.42914923427865E-10	3.80788497668172E-13	5.00548	0.981873	3.3044	4.02361	1.02878	-1.0364	0.155675	2.06518	1
ENSG00000074410	CA12	3.39929162500565E-08	3.07396379051E-10	4.19355	1.5182	2.92593	2.67535	0.997903	-0.942052	0.0787281	1.93995	1
ENSG00000074416	MGLL	0.00148264	5.33903280088118E-05	4.49893	3.59861	3.90604	0.900316	0.840803	-0.626137	-0.125217	1.46694	1
ENSG00000074527	NTN4	0.00502554	0.000235729	3.95583	2.60222	3.21296	1.35361	0.747127	-0.640924	-0.0146425	1.38805	1
ENSG00000074582	BCS1L	0.0410882	0.00394228	4.5553	5.0437	5.02696	0.488403	-0.703653	0.34515	0.309196	1.0488	3
ENSG00000074660	SCARF1	0.0266742	0.00220323	3.80652	2.97001	3.41321	0.836511	0.624039	-0.591844	0.0523545	1.21588	1
ENSG00000074696	HACD3	0.00370603	0.000162979	5.12553	6.02061	5.76355	0.895073	-0.817436	0.567017	0.169416	1.38445	2
ENSG00000074842	MYDGF	0.0285371	0.00241547	6.65518	7.09825	7.25805	0.602868	-0.704517	0.179916	0.498899	1.20342	3
ENSG00000074855	ANO8	0.019816	0.0014821	4.98681	4.01302	4.15756	0.97379	0.747645	-0.430507	-0.255637	1.17815	1
ENSG00000074964	ARHGEF10L	0.0312779	0.00273099	6.18554	5.43207	5.70036	0.753465	0.677169	-0.513935	-0.0898148	1.1911	1
ENSG00000075073	TACR2	0.0350212	0.00318957	0.666485	1.40267	1.22399	0.736187	-0.695476	0.454852	0.175645	1.15033	3
ENSG00000075131	TIPIN	0.0122223	0.000763151	2.19861	2.88099	2.60796	0.682384	-0.721226	0.579429	0.0590215	1.30066	2
ENSG00000075303	SLC25A40	0.00393994	0.00017582	3.97458	4.84976	4.23184	0.875179	-0.621213	0.73762	-0.221781	1.35883	2
ENSG00000075415	SLC25A3	0.00729917	0.000380517	6.68497	7.13738	7.1618	0.476831	-0.816366	0.351561	0.414582	1.23095	3
ENSG00000075426	FOSL2	5.00533491734283E-06	8.05573872475781E-08	6.79552	4.96751	5.96967	1.82801	0.898557	-0.872403	0.098475	1.77096	1
ENSG00000075618	FSCN1	0.0154388	0.00105416	6.72997	5.83949	7.09959	1.2601	0.202054	-0.670501	0.564233	1.23473	1
ENSG00000075651	PLD1	0.0139744	0.000916185	5.83243	5.334	5.01449	0.817937	0.713148	-0.0919586	-0.608053	1.3212	1
ENSG00000075673	ATP12A	0.0192425	0.00142522	2.4646	0.519971	1.96638	1.94463	0.533234	-0.664626	0.226338	1.19786	1
ENSG00000075785	RAB7A	0.0212578	0.00163456	8.38225	9.17685	9.07808	0.794591	-0.745141	0.415026	0.270825	1.16017	2
ENSG00000076258	FMO4	0.00222782	8.69996903014415E-05	3.65309	4.37737	3.52554	0.851825	-0.348476	0.784389	-0.547969	1.33236	2
ENSG00000076344	RGS11	0.000950917	3.09670046130371E-05	2.64201	1.33484	1.66854	1.30716	0.88367	-0.587663	-0.212056	1.47133	1
ENSG00000076356	PLXNA2	0.0170918	0.00121391	4.59386	3.75044	4.46853	0.843416	0.477872	-0.685071	0.305066	1.16294	1
ENSG00000076826	CAMSAP3	1.28499721913993E-09	6.05217228306298E-12	5.33985	1.48629	3.65298	3.85357	1.01557	-1.00379	0.131613	2.01936	1
ENSG00000077152	UBE2T	0.000126217	3.03347229705441E-06	2.93127	4.50486	4.02412	1.5736	-0.938081	0.666543	0.176318	1.60462	2
ENSG00000077238	IL4R	0.000777721	2.41098493381044E-05	6.73084	5.52283	5.91887	1.208	0.870971	-0.637193	-0.14275	1.50816	1
ENSG00000077312	SNRPA	0.0162	0.00112793	6.29443	6.62016	6.8222	0.52777	-0.706964	0.0971579	0.595926	1.30289	3
ENSG00000077498	TYR	0.0302088	0.00260784	8.36932	10.3712	9.69879	2.00189	-0.685023	0.506442	0.106232	1.19146	2
ENSG00000077943	ITGA8	0.0152539	0.00103742	2.95123	1.8485	1.9615	1.10273	0.768784	-0.415391	-0.294051	1.18418	1
ENSG00000078081	LAMP3	0.0145766	0.000967823	3.85931	2.68246	3.61827	1.17685	0.516966	-0.688627	0.270036	1.20559	1
ENSG00000078114	NEBL	3.49107718679919E-11	5.63195067010221E-14	3.19642	0.684451	1.79855	2.51197	1.14132	-0.969507	-0.0333168	2.11083	1
ENSG00000078246	TULP3	0.0174748	0.00124585	5.67972	6.26654	6.05321	0.586822	-0.711997	0.54562	0.0884309	1.25762	2
ENSG00000078269	SYNJ2	0.00556168	0.000268235	4.4706	3.64383	3.61194	0.858653	0.831411	-0.366434	-0.412629	1.24404	1
ENSG00000078401	EDN1	0.00558829	0.00027012	4.06726	2.61027	3.28194	1.45699	0.737956	-0.64105	-0.00532714	1.37901	1
ENSG00000078668	VDAC3	0.0121901	0.000758521	6.10842	6.86014	6.43743	0.751719	-0.652373	0.644856	-0.0846055	1.29723	2
ENSG00000078900	TP73	1.89634140379644E-08	1.60767451339186E-10	3.3059	1.40139	2.39981	1.90451	1.00735	-0.94862	0.0767844	1.95597	1
ENSG00000078902	TOLLIP	0.00478877	0.00022243	5.80109	5.17469	5.58731	0.626392	0.642448	-0.718011	0.178137	1.36046	1
ENSG00000079150	FKBP7	0.0179055	0.00128571	3.6813	4.28951	4.58767	0.906369	-0.718567	0.139118	0.559575	1.27814	3
ENSG00000079337	RAPGEF3	0.000939727	3.04508482549493E-05	3.5782	2.42795	2.87647	1.15025	0.841113	-0.666934	-0.0789031	1.50805	1
ENSG00000079459	FDFT1	0.00585772	0.000288188	7.41507	8.37673	8.34076	0.961654	-0.828448	0.408195	0.361939	1.23664	3
ENSG00000079462	PAFAH1B3	0.00319231	0.000134373	4.53241	5.50979	5.43803	0.977381	-0.85743	0.444754	0.349139	1.30218	3
ENSG00000079691	CARMIL1	0.0253677	0.00205435	5.98437	6.67168	6.19704	0.687314	-0.548721	0.638753	-0.181283	1.18747	2
ENSG00000079950	STX7	0.00520041	0.000246727	4.10518	4.95635	4.53617	0.851168	-0.726532	0.65801	-0.0254798	1.38454	2
ENSG00000080031	PTPRH	0.00964991	0.000554748	1.96555	3.03369	1.58863	1.44506	-0.235819	0.702366	-0.566885	1.26925	2
ENSG00000080166	DCT	0.0179317	0.00128808	6.87615	9.13762	9.00057	2.26148	-0.760741	0.387486	0.3179	1.14823	3
ENSG00000080644	CHRNA3	0.0298588	0.00257154	1.15573	0.472806	0.49904	0.682928	0.726593	-0.35853	-0.316845	1.08512	1
ENSG00000080819	CPOX	0.0261045	0.0021365	4.28794	5.15365	4.72675	0.865706	-0.64095	0.580107	-0.0220301	1.22106	3
ENSG00000080823	MOK	0.00176155	6.61363113416759E-05	4.26532	5.60172	5.50674	1.3364	-0.883904	0.456961	0.361662	1.34086	3
ENSG00000081277	PKP1	8.109538374228E-10	3.31749874282123E-12	9.05552	2.88544	7.16574	6.17008	0.912286	-1.06626	0.306296	1.97855	1
ENSG00000081760	AACS	0.00684718	0.000351794	4.42422	3.50413	4.06375	0.920094	0.65611	-0.687565	0.129679	1.34367	1
ENSG00000081923	ATP8B1	3.05176828590266E-05	6.12719114351219E-07	4.46937	3.15008	3.56779	1.31928	0.974401	-0.702488	-0.171558	1.67689	1
ENSG00000082146	STRADB	0.0221453	0.00172247	3.91852	4.9922	4.61316	1.07368	-0.700254	0.529361	0.0952701	1.22962	2
ENSG00000082175	PGR	0.012285	0.000767402	0.828787	0.287132	0.480078	0.541655	0.73553	-0.558331	-0.0974381	1.29386	1
ENSG00000082213	C5orf22	0.0200172	0.00150092	5.41889	6.47211	6.15619	1.05322	-0.720903	0.508516	0.139742	1.22942	2
ENSG00000082269	FAM135A	0.0145991	0.000971604	5.87552	5.01866	4.88763	0.987893	0.769243	-0.28383	-0.444866	1.21411	1
ENSG00000082497	SERTAD4	0.0193191	0.00143297	3.86974	2.37069	2.91967	1.49905	0.704827	-0.542004	-0.0853945	1.24683	1
ENSG00000083097	DOP1A	0.0454669	0.00454963	6.03288	5.43315	5.45322	0.59973	0.695664	-0.340828	-0.306147	1.03649	1
ENSG00000083099	LYRM2	0.0152539	0.00103706	2.39324	3.11417	2.78094	0.720932	-0.68483	0.595827	0.0038857	1.28066	2
ENSG00000083223	TUT7	0.0118752	0.000731572	7.06279	6.29557	6.32518	0.767221	0.787996	-0.388926	-0.343509	1.17692	1
ENSG00000083307	GRHL2	4.16810068258769E-11	7.42831414516886E-14	3.75125	0.626968	2.33163	3.12428	1.06675	-1.03227	0.112992	2.09902	1
ENSG00000083635	NUFIP1	0.00132607	4.68600120546164E-05	3.14123	3.62791	3.84415	0.702921	-0.853916	0.183414	0.6443	1.49822	3
ENSG00000083828	ZNF586	0.0398146	0.00378043	6.39458	6.08958	5.83112	0.563461	0.622238	-0.0317548	-0.585947	1.20818	1
ENSG00000084090	STARD7	0.00287929	0.00011864	6.35534	6.88185	6.81544	0.526512	-0.858123	0.47917	0.3105	1.33729	2
ENSG00000084110	HAL	2.36042476734027E-08	2.06464110610827E-10	4.59831	0.896425	1.94105	3.70189	1.13251	-0.780416	-0.240611	1.91293	1
ENSG00000084463	WBP11	0.0200752	0.00150733	5.52043	5.98864	6.10967	0.589242	-0.738989	0.228181	0.47821	1.2172	3
ENSG00000084674	APOB	7.86256117584475E-06	1.33512282784459E-07	1.54905	0.247137	0.435475	1.30192	1.05157	-0.60239	-0.363124	1.65396	1
ENSG00000084693	AGBL5	0.0493533	0.00512182	4.76057	5.10108	5.23401	0.473448	-0.661602	0.159209	0.479649	1.14125	3
ENSG00000084774	CAD	0.0201257	0.00151663	5.92257	6.24049	6.52217	0.599597	-0.659359	0.0248109	0.631004	1.29036	3
ENSG00000085117	CD82	0.0350708	0.00319975	6.1984	4.98531	5.74496	1.21309	0.563402	-0.604101	0.127	1.1675	1
ENSG00000085465	OVGP1	0.0461605	0.00466376	3.55671	2.75206	2.94994	0.804643	0.674516	-0.443029	-0.168197	1.11755	1
ENSG00000085552	IGSF9	7.70917366690054E-09	5.4982533688466E-11	2.93323	0.584309	1.67487	2.34892	1.06011	-0.924772	-0.00322998	1.98488	1
ENSG00000085563	ABCB1	0.0224911	0.00175784	3.42199	2.29556	2.70351	1.12643	0.696604	-0.532875	-0.0876037	1.22948	1
ENSG00000085871	MGST2	0.00944065	0.000536874	4.84609	3.95658	4.81364	0.889503	0.435289	-0.724726	0.392969	1.16002	1
ENSG00000085872	CHERP	0.0498197	0.00517835	4.45987	4.91352	5.03278	0.572909	-0.674304	0.2066	0.438189	1.11249	3
ENSG00000085998	POMGNT1	0.0106856	0.000635855	5.62549	6.58498	6.3591	0.959483	-0.773923	0.501254	0.201061	1.27518	3
ENSG00000086504	MRPL28	0.0189652	0.00138615	4.37489	4.89712	5.12112	0.746232	-0.723067	0.160562	0.539567	1.26263	3
ENSG00000086544	ITPKC	0.000472124	1.3659513460243E-05	5.58174	4.65826	4.75442	0.923479	0.934551	-0.506128	-0.356119	1.44068	1
ENSG00000086548	CEACAM6	0.000604717	1.80485458056091E-05	2.86528	0.713438	2.18868	2.15184	0.694186	-0.802934	0.223453	1.49712	1
ENSG00000086570	FAT2	3.5851925853475E-09	2.14208406165127E-11	6.77152	2.44128	4.96253	4.33024	0.987395	-1.00108	0.156695	1.98847	1
ENSG00000086696	HSD17B2	0.0195337	0.0014573	0.195694	0.0414576	0.0900204	0.154236	0.718558	-0.516851	-0.127871	1.23541	1
ENSG00000087008	ACOX3	0.0142435	0.000940725	5.23396	4.52165	4.87699	0.712307	0.673444	-0.613984	0.0282525	1.28743	1
ENSG00000087095	NLK	0.0200752	0.00151059	5.34918	6.08502	5.52333	0.735842	-0.520421	0.665204	-0.239812	1.18563	2
ENSG00000087128	TMPRSS11E	0.00316864	0.00013278	2.43012	0.693627	1.92997	1.73649	0.625546	-0.748438	0.229812	1.37398	1
ENSG00000087266	SH3BP2	0.0244763	0.00196338	5.89177	5.36894	5.78173	0.522828	0.497034	-0.657231	0.254087	1.15426	1
ENSG00000087302	RTRAF	0.00635344	0.000319074	4.96379	5.52602	5.34551	0.562224	-0.782207	0.567204	0.133974	1.34941	2
ENSG00000087494	PTHLH	0.0168933	0.00119439	5.02694	3.17858	4.80393	1.84835	0.462504	-0.687929	0.323701	1.15043	1
ENSG00000087510	TFAP2C	6.73404483548142E-05	1.48433166117431E-06	5.6977	3.66999	4.7309	2.02772	0.855411	-0.804475	0.0639892	1.65989	1
ENSG00000087586	AURKA	0.00111903	3.82184639035004E-05	3.01335	4.22588	3.79906	1.21253	-0.848136	0.640301	0.116363	1.48844	2
ENSG00000087842	PIR	0.00377879	0.000166992	5.80372	7.62262	7.26907	1.8189	-0.836107	0.512514	0.250377	1.34862	2
ENSG00000087903	RFX2	0.000194591	4.93862686479352E-06	2.90325	1.93083	2.35345	0.972418	0.873445	-0.733529	-0.0351268	1.60697	1
ENSG00000088002	SULT2B1	2.4900378004163E-08	2.18471397065269E-10	6.81463	1.95103	5.06622	4.8636	0.915916	-1.00015	0.227113	1.91607	1
ENSG00000088035	ALG6	0.0464923	0.00470979	4.54081	5.06148	4.49456	0.566917	-0.315702	0.625632	-0.399306	1.02494	2
ENSG00000088053	GP6	0.0074734	0.000392416	1.94934	0.911656	1.13746	1.03769	0.797838	-0.504584	-0.221171	1.30242	1
ENSG00000088247	KHSRP	0.00306087	0.000127522	6.63591	7.09923	7.21781	0.5819	-0.844288	0.261889	0.544987	1.38928	3
ENSG00000088280	ASAP3	0.00962238	0.00055243	4.75818	3.623	4.02934	1.13518	0.748816	-0.569695	-0.0977364	1.31851	1
ENSG00000088305	DNMT3B	0.00115621	3.97686046391515E-05	3.61372	2.6302	3.24853	0.983513	0.710187	-0.763904	0.162846	1.47409	1
ENSG00000088325	TPX2	0.00628693	0.000315396	5.13287	6.3748	6.00972	1.24194	-0.790077	0.552939	0.158146	1.34302	2
ENSG00000088386	SLC15A1	3.49701030713867E-10	1.19528557704438E-12	4.64084	0.556812	2.45997	4.08403	1.09989	-0.961586	-0.000937242	2.06148	1
ENSG00000088387	DOCK9	0.000100137	2.314264543394E-06	6.33544	5.40545	5.44502	0.929995	0.990311	-0.49157	-0.428517	1.48188	1
ENSG00000088451	TGDS	0.0108884	0.000650927	4.84566	5.90578	5.51456	1.06012	-0.738432	0.569921	0.087094	1.30835	2
ENSG00000088538	DOCK3	6.33404722105138E-08	6.3074536327619E-10	2.43501	0.653968	1.38898	1.78104	1.05837	-0.864157	-0.0707603	1.92252	1
ENSG00000088726	TMEM40	1.78405055483014E-09	9.41096750852373E-12	4.9219	0.864204	3.52822	4.0577	0.935103	-1.04219	0.255971	1.97729	1
ENSG00000088808	PPP1R13B	0.0214374	0.00164952	5.25228	4.56936	4.64503	0.682923	0.745772	-0.407668	-0.279866	1.15344	1
ENSG00000088836	SLC4A11	0.0139485	0.000911857	4.04867	2.84087	3.34314	1.2078	0.708071	-0.580499	-0.0446429	1.28857	1
ENSG00000089063	TMEM230	0.00481793	0.000224195	4.31051	5.13663	4.87637	0.826117	-0.797703	0.57392	0.141794	1.37162	2
ENSG00000089248	ERP29	0.00998634	0.000581182	6.15238	6.87018	6.83439	0.717796	-0.798014	0.40029	0.340539	1.1983	3
ENSG00000089250	NOS1	1.81033946501318E-07	2.06096887097797E-09	2.15964	0.166009	0.990995	1.99363	1.04025	-0.850591	-0.0681427	1.89084	1
ENSG00000089472	HEPH	0.0138176	0.00090032	3.49356	2.28586	2.91257	1.20769	0.666256	-0.623175	0.0459439	1.28943	1
ENSG00000089597	GANAB	0.0412964	0.00397003	7.14591	7.65582	7.68809	0.542181	-0.702561	0.298302	0.361644	1.06421	3
ENSG00000089723	OTUB2	2.24584290725248E-06	3.31069780683225E-08	3.59938	1.28016	1.78535	2.31922	1.06673	-0.674843	-0.295479	1.74157	1
ENSG00000090263	MRPS33	0.0232607	0.00183739	2.62627	3.49499	3.25475	0.868715	-0.716613	0.490156	0.156436	1.20677	3
ENSG00000090470	PDCD7	0.0464193	0.0046999	4.17345	4.5276	4.59383	0.420379	-0.686245	0.239452	0.412585	1.09883	3
ENSG00000090512	FETUB	9.87007858992916E-08	1.0507769051947E-09	3.76555	0.364623	1.77413	3.40093	1.05003	-0.859293	-0.0679791	1.90932	1
ENSG00000090520	DNAJB11	0.0184927	0.00134231	3.40791	3.89586	3.80541	0.487944	-0.747945	0.452922	0.23032	1.20087	2
ENSG00000090530	P3H2	0.00708177	0.000366325	3.37405	2.12463	3.07076	1.24942	0.568764	-0.721321	0.255603	1.29009	1
ENSG00000090674	MCOLN1	0.0226638	0.00178048	5.93312	6.41339	6.31843	0.480263	-0.732451	0.451008	0.217013	1.18346	3
ENSG00000090686	USP48	0.0456125	0.00457033	7.26185	7.97806	7.68436	0.716213	-0.634797	0.516573	0.0444282	1.15137	2
ENSG00000090776	EFNB1	5.30161909601909E-05	1.14433698864445E-06	4.97346	3.69346	4.47739	1.28	0.804575	-0.847709	0.164235	1.65228	1
ENSG00000090861	AARS1	0.00478499	0.000222019	5.24496	6.14855	5.6906	0.903589	-0.724025	0.666829	-0.0380653	1.39085	2
ENSG00000090889	KIF4A	0.0191812	0.00141913	3.44908	4.54061	4.26549	1.09154	-0.734112	0.486112	0.178556	1.22022	2
ENSG00000090924	PLEKHG2	0.0382411	0.00357751	6.03858	5.3484	5.4744	0.69017	0.698535	-0.421391	-0.216946	1.11993	1
ENSG00000091128	LAMB4	1.51987823154835E-06	2.1791645050713E-08	3.50361	0.810101	1.4068	2.69351	1.07397	-0.682806	-0.293624	1.75678	1
ENSG00000091140	DLD	0.0121669	0.000755437	6.02714	6.68599	6.19879	0.658853	-0.556882	0.690243	-0.231968	1.24712	2
ENSG00000091436	MAP3K20	0.00225698	8.8199174921323E-05	4.63652	3.71691	4.26122	0.919613	0.709198	-0.727912	0.122701	1.43711	1
ENSG00000091483	FH	0.00500752	0.000234635	6.64973	7.48746	7.32346	0.837726	-0.822542	0.505151	0.245227	1.32769	2
ENSG00000091583	APOH	0.00801395	0.000428133	0	0.0148245	0.0670131	0.0670131	-0.525596	-0.233915	0.792928	1.31852	3
ENSG00000091592	NLRP1	2.73748179216174E-05	5.437241798405E-07	6.12918	4.2368	4.83297	1.89238	0.977757	-0.703455	-0.173808	1.68121	1
ENSG00000091622	PITPNM3	3.14094862525526E-07	3.82094084028253E-09	3.3019	1.13303	1.99267	2.16887	1.03956	-0.831145	-0.0896841	1.87071	1
ENSG00000091732	ZC3HC1	0.00693654	0.000357132	4.78769	5.54491	5.21635	0.75722	-0.738856	0.619931	0.0303638	1.35879	2
ENSG00000092009	CMA1	0.0032471	0.000137899	3.56482	1.39118	2.2859	2.17364	0.782586	-0.638108	-0.0533188	1.42069	1
ENSG00000092020	PPP2R3C	0.0385393	0.00362097	5.5697	6.25416	5.92619	0.684454	-0.622038	0.553041	-0.0100091	1.17508	2
ENSG00000092199	HNRNPC	0.0284488	0.0024011	7.30697	7.74436	7.70465	0.437393	-0.728059	0.38701	0.285762	1.11507	2
ENSG00000092295	TGM1	2.47527382338156E-09	1.37900118807186E-11	7.0725	2.4497	5.3857	4.6228	0.949397	-1.0296	0.227285	1.97899	1
ENSG00000092871	RFFL	0.0106496	0.00063257	2.79843	2.33706	2.27583	0.522602	0.790231	-0.301177	-0.446029	1.23626	1
ENSG00000092929	UNC13D	0.00023971	6.27079487168766E-06	4.42557	3.3821	3.58071	1.04347	0.946661	-0.577121	-0.287094	1.52378	1
ENSG00000093134	NA	0.0104999	0.0006201	1.68271	0.617438	0.867253	1.06527	0.775191	-0.50147	-0.202082	1.27666	1
ENSG00000093183	SEC22C	0.000502054	1.46470632055392E-05	3.8412	4.42969	4.43771	0.596505	-0.936646	0.428423	0.44702	1.38367	3
ENSG00000093217	XYLB	0.0366163	0.00338477	4.36573	5.19818	4.84324	0.832452	-0.644501	0.535575	0.032415	1.18008	2
ENSG00000094914	AAAS	0.0141658	0.00093254	4.68009	5.10597	5.14913	0.469043	-0.77444	0.310115	0.420023	1.19446	3
ENSG00000094916	CBX5	0.0200752	0.00150803	3.73346	4.2573	4.3967	0.663239	-0.738184	0.22488	0.481179	1.21936	3
ENSG00000094963	FMO2	0.000366477	1.02084205519038E-05	1.77188	0.609005	0.769904	1.16288	0.939974	-0.533816	-0.329899	1.47379	1
ENSG00000095002	MSH2	0.0353104	0.00322691	4.0928	4.8017	4.54923	0.708897	-0.668807	0.507632	0.0886554	1.17644	2
ENSG00000095066	HOOK2	0.00303928	0.000126447	4.81796	3.86145	4.04913	0.956512	0.846393	-0.520111	-0.25198	1.3665	1
ENSG00000095203	EPB41L4B	8.25409434740798E-10	3.42106397217362E-12	3.66539	1.07369	2.54272	2.5917	1.01755	-1.0116	0.138564	2.02915	1
ENSG00000095209	TMEM38B	0.0171029	0.00121519	2.79738	3.61315	3.16287	0.815772	-0.638951	0.623321	-0.0734153	1.26227	2
ENSG00000095303	PTGS1	2.68090933448903E-09	1.52594227668855E-11	4.96538	2.89387	3.7899	2.0715	1.09435	-0.916626	-0.046781	2.01098	1
ENSG00000095370	SH2D3C	0.0324059	0.0028755	4.35417	3.46523	3.57276	0.888937	0.716529	-0.397251	-0.262528	1.11378	1
ENSG00000095383	TBC1D2	1.51884618050412E-06	2.17059780882681E-08	5.08133	3.60984	4.08267	1.47149	1.04267	-0.756343	-0.178275	1.79901	1
ENSG00000095539	SEMA4G	0.00100754	3.35432447857126E-05	3.12876	1.96835	2.20181	1.1604	0.892485	-0.552122	-0.261489	1.44461	1
ENSG00000095585	BLNK	5.24072344830513E-05	1.12978239909904E-06	4.30259	2.53961	3.04606	1.76297	0.969283	-0.672414	-0.20081	1.6417	1
ENSG00000095917	TPSD1	0.00962781	0.000553218	1.75976	0.414895	1.29353	1.34486	0.615984	-0.683718	0.165408	1.2997	1
ENSG00000096080	MRPS18A	0.0010794	3.65360336659693E-05	5.43516	6.17287	6.06587	0.737709	-0.898154	0.514776	0.309838	1.41293	3
ENSG00000096092	TMEM14A	0.000667271	2.01136731906248E-05	5.28458	6.34045	5.98485	1.05587	-0.873583	0.646591	0.134622	1.52017	2
ENSG00000096384	HSP90AB1	0.00158713	5.77936663370088E-05	10.5948	11.5591	11.2831	0.964334	-0.854867	0.592215	0.17805	1.44708	2
ENSG00000096401	CDC5L	0.00425642	0.000193026	5.44871	6.29374	5.97591	0.845024	-0.783798	0.610502	0.0860807	1.3943	2
ENSG00000096696	DSP	2.14409856831611E-09	1.17141783122018E-11	11.1315	5.27851	9.20105	5.85296	0.921469	-1.04505	0.272872	1.96652	1
ENSG00000099204	ABLIM1	0.000780613	2.42234702772787E-05	5.99147	4.33859	4.711	1.65287	0.89843	-0.574096	-0.24232	1.47253	1
ENSG00000099250	NRP1	0.0347871	0.00315362	6.24571	5.3754	5.71907	0.870314	0.65837	-0.525383	-0.0579322	1.18375	1
ENSG00000099260	PALMD	1.88707877814857E-05	3.51960812051072E-07	5.63447	3.45457	4.82736	2.1799	0.815861	-0.878755	0.188431	1.69462	1
ENSG00000099284	MACROH2A2	0.00812224	0.000436104	2.62724	1.70715	2.16358	0.920088	0.704657	-0.640166	0.0269611	1.34482	1
ENSG00000099330	OCEL1	0.0356616	0.00327381	3.68377	4.39187	4.1858	0.708105	-0.684446	0.477163	0.139118	1.16161	3
ENSG00000099337	KCNK6	1.83650219078511E-09	9.73707965294076E-12	3.98656	1.79452	2.89579	2.19204	1.05437	-0.965637	0.0492129	2.02001	1
ENSG00000099795	NDUFB7	0.0149401	0.00100292	6.87917	7.43518	7.51411	0.634941	-0.768545	0.288616	0.438699	1.20724	3
ENSG00000099812	MISP	0.00499058	0.000233707	1.09823	0.263028	0.899924	0.835199	0.578441	-0.738643	0.265723	1.31708	1
ENSG00000099849	RASSF7	0.00171151	6.37532282647215E-05	3.67885	2.66484	2.89639	1.01401	0.865258	-0.555156	-0.230794	1.42041	1
ENSG00000099860	GADD45B	0.0460922	0.00465189	5.0767	4.12697	4.74963	0.949728	0.533141	-0.593501	0.145146	1.12664	1
ENSG00000099875	MKNK2	0.000434552	1.24438336284652E-05	6.88463	5.6814	6.11754	1.20323	0.878699	-0.672446	-0.110189	1.55114	1
ENSG00000099956	SMARCB1	0.0279145	0.00234549	6.18553	6.61266	6.7774	0.591865	-0.703046	0.170805	0.507841	1.21089	3
ENSG00000100003	SEC14L2	0.000751677	2.31434673851109E-05	2.78907	1.90467	2.73282	0.884398	0.518322	-0.831921	0.432445	1.35024	1
ENSG00000100014	SPECC1L	0.0317626	0.00279278	0.416221	0.45654	0.595232	0.179011	-0.470055	-0.205431	0.704833	1.17489	3
ENSG00000100024	UPB1	0.0462768	0.00468024	1.04712	0.43246	0.803236	0.614658	0.557493	-0.580518	0.105957	1.13801	1
ENSG00000100036	SLC35E4	0.00113714	3.89593967812709E-05	3.77724	2.71137	3.30468	1.06587	0.753067	-0.739029	0.091538	1.4921	1
ENSG00000100053	CRYBB3	0.000322883	8.83778148075147E-06	2.22644	0.801228	1.18594	1.42522	0.918736	-0.622947	-0.206796	1.54168	1
ENSG00000100065	CARD10	0.0183957	0.00133086	3.98553	2.79506	3.25842	1.19048	0.700831	-0.555197	-0.0663204	1.25603	1
ENSG00000100078	PLA2G3	1.49941362745133E-10	4.03545491293823E-13	3.43807	0.182619	1.86554	3.25545	1.07446	-1.00246	0.0712129	2.07692	1
ENSG00000100097	LGALS1	0.045208	0.00449452	10.5287	11.3572	11.2626	0.828509	-0.692736	0.380457	0.257928	1.07319	3
ENSG00000100099	HPS4	0.0282721	0.00238087	5.7715	6.46934	6.68609	0.914596	-0.710881	0.199752	0.482593	1.19347	3
ENSG00000100100	PIK3IP1	0.029494	0.00253139	3.88413	2.93575	3.69874	0.948384	0.48015	-0.647395	0.25973	1.12754	1
ENSG00000100116	GCAT	0.0319948	0.00282008	3.85617	4.77265	4.49038	0.916477	-0.688171	0.490569	0.12752	1.17874	3
ENSG00000100124	ANKRD54	0.0305498	0.00264421	4.02269	4.73506	4.93297	0.910278	-0.708984	0.211515	0.467252	1.17624	3
ENSG00000100142	POLR2F	0.00184294	6.97872566338156E-05	6.33608	7.55827	6.84322	1.22219	-0.720052	0.732652	-0.117264	1.4527	2
ENSG00000100146	SOX10	3.95423295798094E-05	8.23709847528595E-07	5.63406	7.66872	7.17326	2.03465	-0.98945	0.647793	0.249115	1.63724	3
ENSG00000100170	SLC5A1	5.44085161459715E-10	2.03541386163474E-12	2.83035	0.191259	1.72841	2.6391	1.0101	-1.02437	0.160613	2.03447	1
ENSG00000100181	NA	0.00999279	0.000582259	0.712107	0.229452	0.326574	0.482655	0.78377	-0.484893	-0.229606	1.26866	1
ENSG00000100197	CYP2D6	0.00683952	0.000351216	1.74878	1.00905	1.13544	0.739736	0.809802	-0.480817	-0.260297	1.29062	1
ENSG00000100216	TOMM22	0.0104096	0.000613125	4.72324	5.59016	5.54522	0.866914	-0.795564	0.40019	0.338204	1.19575	3
ENSG00000100246	DNAL4	0.0156559	0.0010778	2.4427	3.1417	2.98785	0.698995	-0.752932	0.477783	0.206895	1.23071	3
ENSG00000100292	HMOX1	0.00264383	0.000106732	6.63785	5.34952	5.59986	1.28833	0.853031	-0.522845	-0.255494	1.37588	1
ENSG00000100321	SYNGR1	0.0482961	0.00497701	5.13551	6.01463	5.89653	0.879115	-0.685398	0.387089	0.243011	1.07249	3
ENSG00000100330	MTMR3	0.0260072	0.00212503	5.60722	5.02939	5.37474	0.577831	0.594343	-0.614529	0.107976	1.20887	1
ENSG00000100347	SAMM50	0.0229417	0.00180664	5.40514	6.11143	6.19204	0.786897	-0.741786	0.291149	0.409044	1.15083	3
ENSG00000100348	TXN2	9.53605947421635E-05	2.18151861155235E-06	4.78536	5.64364	5.47724	0.858282	-0.975468	0.597544	0.292561	1.57301	3
ENSG00000100350	FOXRED2	0.0125179	0.00078498	4.48321	5.4546	5.71254	1.22933	-0.768648	0.234403	0.500758	1.26941	3
ENSG00000100353	EIF3D	0.0175577	0.00125459	8.06203	8.76491	8.60072	0.702889	-0.743446	0.480353	0.194472	1.2238	3
ENSG00000100368	CSF2RB	0.0204706	0.00155269	5.5076	4.31536	4.83326	1.19224	0.678123	-0.569338	-0.0274504	1.24746	1
ENSG00000100372	SLC25A17	0.0395301	0.00374491	4.77396	5.39836	5.38034	0.624403	-0.706586	0.343889	0.31357	1.05047	3
ENSG00000100380	ST13	0.00641345	0.000323296	4.66073	5.64373	5.42447	0.983008	-0.804848	0.51275	0.218848	1.3176	2
ENSG00000100425	BRD1	0.0154474	0.00105578	6.59744	6.07132	6.48326	0.526121	0.521192	-0.683356	0.259786	1.20455	1
ENSG00000100433	KCNK10	1.04036711520151E-08	7.8959932847138E-11	0.634569	0.0549512	0.29681	0.579618	1.08362	-0.890013	-0.0664661	1.97364	1
ENSG00000100448	CTSG	0.00993749	0.000576178	4.76578	2.5418	3.61007	2.22397	0.700999	-0.624185	0.0123546	1.32518	1
ENSG00000100503	NIN	0.0100706	0.000589176	6.71103	7.51256	7.11732	0.801526	-0.694528	0.628578	-0.0238468	1.32311	2
ENSG00000100526	CDKN3	0.0347974	0.00315677	4.1782	5.30897	4.80865	1.13077	-0.642269	0.544841	0.0195937	1.18711	2
ENSG00000100564	PIGH	0.0119816	0.000740063	3.70454	4.22229	3.94429	0.51775	-0.665566	0.636987	-0.0624192	1.30255	2
ENSG00000100575	TIMM9	0.0221579	0.00172483	3.9404	4.8643	4.29217	0.923895	-0.59219	0.629371	-0.127092	1.22156	2
ENSG00000100580	TMED8	0.00461598	0.000212438	2.38439	3.00793	2.77534	0.623537	-0.781332	0.606142	0.0885987	1.38747	3
ENSG00000100605	ITPK1	0.0251508	0.00203137	5.001	5.72838	5.39972	0.727376	-0.659496	0.56622	0.0123874	1.22572	3
ENSG00000100632	ERH	4.04807234579693E-05	8.45436575610512E-07	5.6041	6.37918	6.25564	0.775086	-1.00598	0.588025	0.33395	1.594	2
ENSG00000100714	MTHFD1	0.00997009	0.000579594	5.04984	5.92497	5.45656	0.875129	-0.675676	0.645265	-0.0617702	1.32094	2
ENSG00000100739	BDKRB1	1.67746153063002E-11	2.07673674262518E-14	1.99167	0.429251	0.817344	1.56242	1.24426	-0.819931	-0.307201	2.0642	1
ENSG00000100802	C14orf93	0.00363336	0.000159197	2.98891	3.59946	3.2003	0.610556	-0.655543	0.728033	-0.176495	1.38358	2
ENSG00000100823	APEX1	0.016305	0.00113887	6.8549	7.54732	7.42083	0.692419	-0.756119	0.456206	0.23474	1.21233	2
ENSG00000100842	EFS	0.000253224	6.67934390775033E-06	4.44095	2.3492	3.46705	2.09175	0.813048	-0.775621	0.073376	1.58867	1
ENSG00000100906	NFKBIA	0.0253283	0.00205048	8.00335	6.89582	7.37816	1.10753	0.665117	-0.559219	-0.0260089	1.22434	1
ENSG00000100949	RABGGTA	0.0472927	0.00483669	5.081	4.7537	4.83959	0.327298	0.669494	-0.449456	-0.155831	1.11895	1
ENSG00000100968	NFATC4	0.0251504	0.00202998	5.05759	3.83212	4.34218	1.22547	0.672425	-0.551532	-0.042103	1.22396	1
ENSG00000100979	PLTP	0.0154058	0.00105024	6.01425	6.76309	7.08269	1.06844	-0.73607	0.16419	0.548425	1.2845	3
ENSG00000101019	UQCC1	0.00270512	0.00011008	4.11399	4.64448	4.31213	0.530481	-0.682602	0.732184	-0.154181	1.41479	2
ENSG00000101057	MYBL2	0.0286911	0.00243313	4.90717	5.88909	5.86335	0.981916	-0.729723	0.35379	0.325391	1.08351	3
ENSG00000101104	PABPC1L	0.0133128	0.000855964	5.59556	6.64097	6.50875	1.04541	-0.775797	0.433406	0.280476	1.2092	3
ENSG00000101132	PFDN4	0.0141862	0.000934649	3.38174	4.11649	3.72689	0.734743	-0.659575	0.62589	-0.0557279	1.28547	2
ENSG00000101144	BMP7	0.000676945	2.04302757050866E-05	2.56352	0.799918	1.82014	1.76361	0.758332	-0.765176	0.116155	1.52351	1
ENSG00000101197	BIRC7	0.034865	0.0031669	4.31599	5.96901	6.18913	1.87314	-0.711589	0.271014	0.401859	1.11345	3
ENSG00000101213	PTK6	9.77756251455513E-07	1.33153370447973E-08	4.67994	1.90264	3.15654	2.7773	0.989431	-0.8491	-0.0190315	1.83853	1
ENSG00000101230	ISM1	5.04295192741608E-05	1.08036110836021E-06	4.27806	2.21014	2.95437	2.06791	0.944545	-0.720415	-0.121213	1.66496	1
ENSG00000101311	FERMT1	1.27599956076927E-08	9.89040460495078E-11	3.95685	0.922451	2.72146	3.0344	0.962565	-0.989197	0.167946	1.95176	1
ENSG00000101343	CRNKL1	0.0400188	0.00381491	4.99142	5.65026	5.35045	0.658849	-0.628503	0.541837	0.00926063	1.17034	2
ENSG00000101346	POFUT1	0.00585012	0.000287657	4.21307	4.62591	4.7145	0.501435	-0.816926	0.272167	0.505878	1.3228	3
ENSG00000101384	JAG1	2.85057815339383E-05	5.69256375771941E-07	7.228	5.87032	6.61714	1.35768	0.859698	-0.836643	0.0964656	1.69634	1
ENSG00000101412	E2F1	0.0208034	0.00158909	3.35069	4.45322	4.40171	1.10253	-0.75093	0.374981	0.32238	1.12591	3
ENSG00000101444	AHCY	0.0289289	0.00246343	5.05109	5.94478	6.02693	0.97584	-0.727072	0.295436	0.389431	1.1165	3
ENSG00000101457	DNTTIP1	0.0385393	0.0036202	4.96311	5.4868	5.40971	0.523698	-0.701856	0.403468	0.240749	1.10532	3
ENSG00000101464	PIGU	0.00784785	0.000417569	4.83004	5.61128	5.30693	0.781242	-0.749532	0.59404	0.0706291	1.34357	2
ENSG00000101557	USP14	0.0383397	0.00358983	5.80533	6.34549	6.09176	0.540162	-0.626038	0.549937	-0.00246138	1.17597	2
ENSG00000101670	LIPG	0.000195068	4.95596204608576E-06	1.74443	0.522169	1.44884	1.22226	0.672801	-0.85426	0.303496	1.52706	1
ENSG00000101782	RIOK3	0.0402794	0.00384734	6.42753	5.91176	6.11576	0.515773	0.648207	-0.517693	-0.0565575	1.1659	1
ENSG00000101842	VSIG1	0.00745677	0.000391141	1.3736	0.647493	0.92611	0.726104	0.754174	-0.593222	-0.0762057	1.3474	1
ENSG00000101856	PGRMC1	0.0264282	0.0021775	5.20433	5.41965	5.78862	0.584284	-0.562723	-0.104123	0.681721	1.24444	3
ENSG00000101945	SUV39H1	0.00548571	0.000263639	3.47346	4.11566	4.08047	0.642201	-0.831559	0.420068	0.351482	1.25163	3
ENSG00000101955	SRPX	0.0352823	0.0032219	5.59557	6.58694	6.25264	0.991371	-0.674048	0.499179	0.103558	1.17323	2
ENSG00000102032	RENBP	0.00571691	0.000278953	6.13702	7.4218	7.28598	1.28478	-0.826277	0.448484	0.313724	1.27476	3
ENSG00000102048	ASB9	0.020747	0.00158299	2.69954	3.93881	3.86937	1.23927	-0.750819	0.379947	0.316594	1.13077	2
ENSG00000102054	RBBP7	0.0463869	0.00469537	6.4266	7.07832	7.02089	0.651724	-0.691914	0.366415	0.273153	1.05833	2
ENSG00000102100	SLC35A2	0.0319948	0.00281947	4.12053	4.41614	4.66494	0.544413	-0.636908	0.0337956	0.598285	1.23519	3
ENSG00000102103	PQBP1	0.00565878	0.000275355	5.9467	6.42408	6.47682	0.530115	-0.827236	0.326566	0.454018	1.28125	3
ENSG00000102158	MAGT1	0.0412566	0.0039651	5.28026	5.64095	5.72452	0.444255	-0.691936	0.223885	0.436068	1.128	2
ENSG00000102172	SMS	1.62295607234447E-05	2.96583909226476E-07	5.20558	6.27162	5.96587	1.06603	-1.00112	0.694082	0.207885	1.6952	2
ENSG00000102195	GPR50	0.0126522	0.000796124	0.205805	0.150019	0.721145	0.571126	-0.302102	-0.419393	0.781408	1.2008	3
ENSG00000102225	CDK16	0.000921289	2.97528204520336E-05	6.83628	7.31872	7.39225	0.555967	-0.906434	0.334724	0.523892	1.43033	3
ENSG00000102287	GABRE	9.37433319127147E-10	4.1129756690442E-12	3.50192	1.31082	2.19705	2.1911	1.12482	-0.908763	-0.0862369	2.03359	1
ENSG00000102302	FGD1	0.0161978	0.00112734	4.61577	5.17224	5.40371	0.787934	-0.734254	0.167595	0.542716	1.27697	3
ENSG00000102309	PIN4	0.0355078	0.00324823	2.44537	2.96572	3.00724	0.561871	-0.712934	0.295162	0.375605	1.08854	2
ENSG00000102312	PORCN	0.0240047	0.00191421	4.7386	3.95469	4.25562	0.783911	0.685906	-0.539638	-0.0691769	1.22554	1
ENSG00000102316	MAGED2	0.009424	0.000535674	6.89259	7.76724	7.87307	0.980473	-0.798352	0.309986	0.444082	1.24243	3
ENSG00000102349	KLF8	1.19089154286564E-07	1.30127561202349E-09	3.82198	1.9217	2.56905	1.90028	1.08252	-0.805294	-0.162187	1.88782	1
ENSG00000102384	CENPI	0.0018519	7.02759512023976E-05	3.33294	4.45453	3.97566	1.12159	-0.79917	0.664598	0.0396298	1.46377	2
ENSG00000102390	PBDC1	0.0497299	0.0051676	6.53678	7.08564	6.83416	0.548861	-0.612189	0.529894	0.00659598	1.14208	2
ENSG00000102471	NDFIP2	0.00220978	8.60575975671233E-05	5.00359	4.04106	4.4574	0.962528	0.790093	-0.661777	-0.0337758	1.45187	1
ENSG00000102554	KLF5	5.68069004471137E-09	3.79161139812795E-11	7.50383	4.20118	6.13818	3.30266	0.97806	-0.997001	0.161369	1.97506	1
ENSG00000102595	UGGT2	0.0350223	0.003191	4.91278	5.59461	5.20932	0.681822	-0.592034	0.587278	-0.0791405	1.17931	2
ENSG00000102738	MRPS31	0.0441766	0.00434585	4.9142	5.49064	4.93968	0.576442	-0.382887	0.630839	-0.338072	1.01373	2
ENSG00000102743	SLC25A15	0.0317306	0.00278825	3.42701	4.02191	3.86801	0.5949	-0.699463	0.467274	0.165436	1.16674	3
ENSG00000102858	MGRN1	0.0149045	0.000998819	6.07145	6.51458	6.5991	0.527659	-0.764924	0.265261	0.461769	1.22669	3
ENSG00000102882	MAPK3	0.00792804	0.000423116	6.15832	5.55066	5.81951	0.607654	0.728901	-0.618319	-0.0222511	1.34722	1
ENSG00000102886	GDPD3	3.48031888389984E-08	3.15660314316462E-10	4.82773	2.73264	3.40105	2.09509	1.11254	-0.804619	-0.192976	1.91716	1
ENSG00000102890	ELMO3	1.02106405945075E-06	1.40425162659957E-08	4.60967	2.91175	3.7564	1.69792	0.961215	-0.874794	0.038549	1.83601	1
ENSG00000102891	MT4	0.00700556	0.00036144	2.21956	0.43661	0.681259	1.78295	0.812632	-0.460769	-0.286038	1.2734	1
ENSG00000102900	NUP93	0.0194279	0.00144365	4.51553	5.17354	5.04254	0.65801	-0.74248	0.458018	0.21903	1.2005	2
ENSG00000102901	CENPT	0.00260763	0.000105131	5.97517	5.06745	5.2999	0.907722	0.841315	-0.560086	-0.201216	1.4014	1
ENSG00000102921	N4BP1	0.0018233	6.87000889574791E-05	6.30061	5.54087	5.68579	0.759738	0.869611	-0.530443	-0.26339	1.40005	1
ENSG00000102934	PLLP	0.0220481	0.00171247	0.932477	0.441152	0.643741	0.491325	0.681599	-0.556273	-0.0458589	1.23787	1
ENSG00000102935	ZNF423	0.0441948	0.00435257	4.11132	3.04114	3.44251	1.07018	0.648048	-0.504066	-0.071972	1.15211	1
ENSG00000102967	DHODH	0.0109604	0.000656931	1.56486	2.11297	2.0293	0.548106	-0.785095	0.45469	0.265449	1.23979	3
ENSG00000102978	POLR2C	0.0090583	0.000507154	5.2459	5.66232	5.56632	0.416425	-0.784622	0.504892	0.207603	1.28951	2
ENSG00000103018	CYB5B	0.00240918	9.49898639349093E-05	4.4439	5.02819	4.76904	0.584282	-0.782053	0.664328	0.0228215	1.44638	2
ENSG00000103034	NDRG4	1.99111303960306E-10	5.78749618573395E-13	4.46828	1.27481	2.89601	3.19347	1.07801	-0.993931	0.0579122	2.07194	1
ENSG00000103044	HAS3	2.25026549890181E-05	4.31811632230861E-07	4.06723	1.69358	3.44277	2.37365	0.733727	-0.90646	0.302227	1.64019	1
ENSG00000103047	TANGO6	0.0230146	0.00181424	4.78789	5.31198	4.83223	0.524098	-0.430281	0.67143	-0.337068	1.10171	2
ENSG00000103056	SMPD3	1.55124332152716E-08	1.2691838996239E-10	2.97995	0.50037	1.23422	2.47958	1.13422	-0.795871	-0.22465	1.93009	1
ENSG00000103067	ESRP2	3.07046841138807E-11	4.54504690026763E-14	4.89574	1.02883	3.38274	3.86691	1.01921	-1.06878	0.202246	2.08799	1
ENSG00000103089	FA2H	0.000654068	1.96980878601065E-05	1.2462	0.351344	0.624736	0.894853	0.884337	-0.628363	-0.166208	1.5127	1
ENSG00000103121	CMC2	0.0448479	0.0044382	1.82307	2.35708	2.14673	0.534013	-0.641388	0.511184	0.0571776	1.15257	2
ENSG00000103160	HSDL1	0.00426149	0.000193371	3.49656	4.11121	3.96773	0.614646	-0.823307	0.531838	0.215492	1.35514	2
ENSG00000103194	USP10	0.0471344	0.0048167	6.42664	6.87153	6.6177	0.444893	-0.5708	0.570151	-0.0808016	1.14095	2
ENSG00000103222	ABCC1	0.0204288	0.00154827	6.16189	5.35612	5.67845	0.805774	0.690397	-0.554599	-0.0565698	1.245	1
ENSG00000103249	CLCN7	0.00871364	0.000478645	7.31761	7.89988	8.06999	0.752379	-0.787275	0.228862	0.525718	1.31299	3
ENSG00000103253	HAGHL	0.0128529	0.000812562	3.43427	4.42929	4.14792	0.995017	-0.753032	0.519312	0.159533	1.27234	3
ENSG00000103260	METRN	0.00699765	0.000360844	3.854	5.34607	4.66836	1.49207	-0.730112	0.628747	0.0115441	1.35886	3
ENSG00000103275	UBE2I	0.00381485	0.000168997	5.47027	6.00503	5.89601	0.534761	-0.834052	0.517843	0.242231	1.35189	2
ENSG00000103353	UBFD1	0.0471824	0.00482415	4.0051	4.42099	4.55553	0.550424	-0.672203	0.184382	0.46148	1.13368	3
ENSG00000103363	ELOB	0.00205308	7.8849778517277E-05	3.30512	3.93125	4.0168	0.71168	-0.87376	0.330946	0.495536	1.3693	3
ENSG00000103423	DNAJA3	0.00171151	6.38431778692406E-05	4.38543	5.14113	4.90569	0.755699	-0.844241	0.604635	0.15323	1.44888	2
ENSG00000103429	BFAR	0.000292688	7.89304180454311E-06	5.89963	6.923	6.62853	1.02337	-0.917012	0.636554	0.189521	1.55357	2
ENSG00000103485	QPRT	0.00892544	0.000494363	4.01171	5.11681	5.51567	1.50396	-0.777468	0.198444	0.550675	1.32814	3
ENSG00000103495	MAZ	0.0140155	0.000919253	7.89868	8.25155	8.59578	0.697093	-0.66917	0.00524794	0.663172	1.33234	3
ENSG00000103512	NOMO1	0.0186412	0.00135664	4.15314	4.76577	4.83259	0.679444	-0.756198	0.299173	0.414286	1.17048	2
ENSG00000103546	SLC6A2	9.31864914362132E-06	1.61513888698787E-07	0.999253	0.151201	0.896693	0.848052	0.638908	-0.949957	0.446757	1.58886	1
ENSG00000103876	FAH	0.0345106	0.00311981	4.68208	5.38452	5.36055	0.702441	-0.71642	0.351335	0.314894	1.06776	3
ENSG00000103888	CEMIP	0.0370601	0.0034381	3.76985	3.24859	2.78492	0.984935	0.621862	-0.0226584	-0.595966	1.21783	1
ENSG00000103942	HOMER2	0.0012257	4.25876066084385E-05	3.5325	2.14306	2.6395	1.38944	0.842767	-0.64063	-0.110618	1.4834	1
ENSG00000103994	ZNF106	0.00936372	0.000530483	6.81207	7.95342	7.9275	1.14134	-0.8027	0.387203	0.360183	1.1899	2
ENSG00000104055	TGM5	1.92236613121013E-09	1.02440653993865E-11	4.70797	0.763439	2.44504	3.94453	1.10247	-0.916064	-0.0555384	2.01853	1
ENSG00000104140	RHOV	5.35239344077155E-11	1.06598426799735E-13	5.00403	0.991099	3.47163	4.01293	1.00503	-1.0666	0.213944	2.07164	1
ENSG00000104147	OIP5	0.0116997	0.000716349	2.29027	3.40272	3.25525	1.11245	-0.783335	0.441316	0.278974	1.22465	2
ENSG00000104267	CA2	0.00019219	4.87250987504482E-06	5.41248	3.52715	4.49982	1.88533	0.831466	-0.774724	0.0539328	1.60619	1
ENSG00000104299	INTS9	0.0188472	0.00137565	4.03841	4.71924	4.38913	0.680837	-0.663589	0.594303	-0.0156147	1.25789	3
ENSG00000104324	CPQ	0.00641345	0.000323196	6.35543	7.57736	6.90283	1.22193	-0.688584	0.671783	-0.0791686	1.36037	2
ENSG00000104331	BPNT2	0.0115167	0.000702981	5.13713	5.63883	5.49711	0.501701	-0.759464	0.523544	0.161128	1.28301	3
ENSG00000104341	LAPTM4B	0.00615329	0.000307201	5.27813	6.44716	6.20795	1.16903	-0.810206	0.503544	0.234727	1.31375	3
ENSG00000104356	POP1	0.0101556	0.000595574	3.20763	3.73822	3.80781	0.600183	-0.793016	0.302997	0.446734	1.23975	3
ENSG00000104361	NIPAL2	0.0242616	0.00193784	4.89672	3.69319	4.41166	1.20352	0.598481	-0.618255	0.108097	1.21674	1
ENSG00000104368	PLAT	0.0225559	0.00176473	4.53784	6.33006	5.74978	1.79222	-0.707213	0.51465	0.119041	1.22186	3
ENSG00000104413	ESRP1	5.59547873725704E-06	9.14106898889823E-08	5.99193	3.66838	5.24864	2.32355	0.802595	-0.921854	0.250953	1.72445	1
ENSG00000104419	NDRG1	7.19375033025781E-06	1.20425037824856E-07	7.40793	5.6273	6.88803	1.78063	0.776903	-0.924827	0.280042	1.70173	1
ENSG00000104432	IL7	0.020336	0.00153795	2.66909	1.81419	1.60969	1.0594	0.739938	-0.236324	-0.469853	1.20979	1
ENSG00000104442	ARMC1	2.13691557551177E-05	4.08910263265386E-07	3.81343	4.67539	4.47997	0.861961	-1.01043	0.646887	0.271135	1.65732	2
ENSG00000104447	TRPS1	4.41140207475743E-07	5.55640050324706E-09	6.77077	4.8879	5.59015	1.88287	1.04476	-0.810452	-0.118525	1.85521	1
ENSG00000104611	SH2D4A	0.000755493	2.32812828835683E-05	3.36447	1.57915	2.72518	1.78531	0.716064	-0.783324	0.179163	1.49939	1
ENSG00000104687	GSR	0.00221619	8.64262513951805E-05	5.77885	6.59805	6.09015	0.819206	-0.693555	0.737785	-0.149628	1.43134	2
ENSG00000104689	TNFRSF10A	0.000311181	8.45037378005478E-06	3.63576	2.00817	2.64346	1.62758	0.878681	-0.697079	-0.0820195	1.57576	1
ENSG00000104691	UBXN8	0.00324083	0.000137462	3.60278	4.6202	4.35925	1.01742	-0.831335	0.553734	0.198496	1.38507	3
ENSG00000104722	NEFM	0.000964307	3.16240204831088E-05	3.02253	1.05451	2.68861	1.96802	0.583849	-0.814179	0.346642	1.39803	1
ENSG00000104763	ASAH1	0.00131827	4.65488862146244E-05	6.66889	8.01624	7.40709	1.34735	-0.801222	0.688137	0.0147789	1.48936	2
ENSG00000104833	TUBB4A	0.0115167	0.000702499	4.14784	5.81537	6.70865	2.56081	-0.739011	0.128103	0.592608	1.33162	3
ENSG00000104881	PPP1R13L	4.48136403408671E-11	8.20144133700873E-14	6.24251	3.17425	4.88304	3.06827	1.05715	-1.03782	0.128922	2.09497	1
ENSG00000104892	KLC3	1.85655049163583E-10	5.29643535669603E-13	4.57457	1.01386	3.02792	3.5607	1.0352	-1.0276	0.139196	2.06281	1
ENSG00000104979	C19orf53	0.000308543	8.35380488376237E-06	7.2419	7.81365	7.87144	0.629547	-0.950643	0.380829	0.51541	1.46605	3
ENSG00000105011	ASF1B	0.00513717	0.000242093	3.13569	4.2824	4.20425	1.14671	-0.834456	0.429617	0.343465	1.26407	3
ENSG00000105048	TNNT1	0.000344715	9.51952445283212E-06	4.27863	1.97021	2.69348	2.30842	0.903718	-0.648726	-0.162317	1.55244	1
ENSG00000105088	OLFM2	3.88654034671516E-06	6.14005593584294E-08	6.49596	4.49797	5.65761	1.99799	0.881661	-0.891787	0.137524	1.77345	1
ENSG00000105131	EPHX3	8.32497899187565E-12	7.26832342352246E-15	5.2759	1.37214	3.50583	3.90376	1.08283	-1.04911	0.116152	2.13194	1
ENSG00000105135	ILVBL	0.0436042	0.00427078	5.47242	6.00017	6.40425	0.931835	-0.625951	0.0504305	0.568317	1.19427	3
ENSG00000105141	CASP14	7.91860623601773E-09	5.75418151503065E-11	5.90995	0.975972	3.87167	4.93398	0.973228	-0.992567	0.161135	1.9658	1
ENSG00000105146	AURKC	0.0434057	0.00424521	2.23164	1.7481	1.79157	0.483546	0.69747	-0.370279	-0.274295	1.06775	1
ENSG00000105197	TIMM50	0.00376658	0.00016625	4.91443	6.11173	5.90039	1.1973	-0.839037	0.502018	0.265303	1.34106	3
ENSG00000105220	GPI	0.0169146	0.0011968	7.33232	7.96841	7.97126	0.638945	-0.765439	0.354861	0.359883	1.12532	3
ENSG00000105287	PRKD2	0.0021035	8.09561634609987E-05	6.25909	5.46245	5.8232	0.796638	0.78321	-0.673294	-0.0137307	1.4565	1
ENSG00000105289	TJP3	1.81506177983716E-08	1.52416449916786E-10	2.22658	0.396315	0.702333	1.83026	1.16783	-0.689944	-0.379326	1.85778	1
ENSG00000105327	BBC3	0.0290274	0.0024765	2.30102	3.10288	3.10209	0.801866	-0.729001	0.340693	0.339638	1.06969	3
ENSG00000105329	TGFB1	0.00516515	0.000243975	5.73398	4.96727	5.23355	0.766709	0.784696	-0.588796	-0.111786	1.37349	1
ENSG00000105364	MRPL4	0.0435735	0.00426283	6.31051	6.79471	6.82757	0.517059	-0.698455	0.294497	0.361887	1.06034	3
ENSG00000105388	CEACAM5	1.35272684426195E-05	2.42104465344547E-07	3.01661	0.497372	1.89557	2.51924	0.873612	-0.855544	0.104153	1.72916	1
ENSG00000105427	CNFN	4.00933329998533E-07	5.01760142236295E-09	8.91865	3.60996	6.74722	5.30869	0.913714	-0.93672	0.156824	1.85043	1
ENSG00000105492	SIGLEC6	0.0332813	0.00297963	2.13198	0.968429	1.40176	1.16355	0.668086	-0.517895	-0.0762051	1.18598	1
ENSG00000105514	RAB3D	3.39587116968274E-06	5.26434975168817E-08	5.3598	3.68451	4.45468	1.67529	0.960412	-0.832933	-0.00848908	1.79335	1
ENSG00000105518	TMEM205	0.0251565	0.00203251	5.21621	5.80492	5.793	0.588707	-0.73909	0.355244	0.333097	1.09433	3
ENSG00000105523	FAM83E	0.0101105	0.000592631	0.422816	0.0683925	0.299228	0.354424	0.614752	-0.680589	0.163065	1.29534	1
ENSG00000105607	GCDH	0.02582	0.00210557	4.48977	5.13426	5.11288	0.644487	-0.737076	0.360968	0.324541	1.09804	3
ENSG00000105609	LILRB5	0.0436042	0.00427076	3.34717	2.31027	2.75867	1.0369	0.630849	-0.528326	-0.0270486	1.15917	1
ENSG00000105619	TFPT	0.0122136	0.000761783	5.00922	5.6772	5.69137	0.682148	-0.786489	0.355722	0.379949	1.16644	3
ENSG00000105655	ISYNA1	0.0201191	0.00151559	5.84894	6.81069	6.75085	0.961753	-0.752735	0.384292	0.313545	1.13703	3
ENSG00000105671	DDX49	0.0105542	0.000624912	5.50063	5.97142	6.26384	0.763209	-0.731971	0.100337	0.6173	1.34927	3
ENSG00000105676	ARMC6	0.015111	0.00102087	4.98201	5.55683	5.51829	0.574822	-0.771574	0.396617	0.318298	1.16819	3
ENSG00000105699	LSR	0.0121312	0.000752243	5.83436	4.23789	5.16264	1.59647	0.644266	-0.65071	0.0994021	1.29498	1
ENSG00000105700	KXD1	0.0012569	4.39083182360715E-05	6.41222	6.82048	6.78474	0.408261	-0.897355	0.47483	0.354692	1.37219	3
ENSG00000105793	GTPBP10	0.0192528	0.00142701	2.51857	3.01713	2.72001	0.49856	-0.611305	0.630682	-0.109474	1.24199	2
ENSG00000105819	PMPCB	0.00780896	0.000414449	5.89218	6.53689	6.07559	0.644711	-0.589841	0.708929	-0.220363	1.29877	2
ENSG00000105880	DLX5	6.38943830013807E-06	1.05241044237391E-07	5.07306	2.73168	3.7551	2.34139	0.959502	-0.80838	-0.0356392	1.76788	1
ENSG00000105889	STEAP1B	0.0276212	0.00231118	3.71463	5.88823	4.75907	2.1736	-0.626399	0.586317	-0.0436772	1.21272	2
ENSG00000105993	DNAJB6	3.93723430201457E-05	8.18049542780506E-07	3.87961	2.95716	3.36684	0.922455	0.912536	-0.775762	-0.0259505	1.6883	1
ENSG00000106003	LFNG	0.00916886	0.000516137	4.90261	3.68831	4.20556	1.2143	0.727646	-0.604346	-0.036965	1.33199	1
ENSG00000106049	HIBADH	0.00542211	0.000259898	5.81162	6.99026	6.6551	1.17864	-0.800209	0.553003	0.168205	1.35321	2
ENSG00000106100	NOD1	0.0452024	0.00449275	4.84645	4.3618	4.52327	0.484653	0.657797	-0.484587	-0.103984	1.14238	1
ENSG00000106123	EPHB6	3.59535728735408E-09	2.1675100451268E-11	5.35283	2.18523	3.8426	3.16761	1.03121	-0.969831	0.0771668	2.00104	1
ENSG00000106144	CASP2	0.0301784	0.00260231	4.71706	5.10452	5.05185	0.38746	-0.720489	0.407811	0.25442	1.1283	3
ENSG00000106153	CHCHD2	0.0075963	0.000399891	7.00068	7.59802	7.53819	0.597337	-0.811634	0.437132	0.312054	1.24877	3
ENSG00000106245	BUD31	0.0470066	0.00479352	6.36827	6.90906	6.80429	0.54079	-0.681043	0.417105	0.204352	1.09815	3
ENSG00000106258	CYP3A5	2.25306069247784E-07	2.61349219091923E-09	2.03795	0.258631	0.975694	1.77932	1.04222	-0.840432	-0.0817257	1.88265	1
ENSG00000106266	SNX8	0.0349254	0.00317708	5.23026	5.97985	5.97514	0.74959	-0.715766	0.337113	0.330494	1.05288	3
ENSG00000106290	TAF6	0.00172536	6.44988579852794E-05	5.52206	6.24449	6.05591	0.722427	-0.857535	0.574646	0.200796	1.43218	3
ENSG00000106302	HYAL4	6.43353150590496E-06	1.06140456806969E-07	2.0066	0.218157	0.739555	1.78845	1.02194	-0.712936	-0.207156	1.73488	1
ENSG00000106305	AIMP2	0.0033731	0.000144616	6.13928	6.95128	6.76415	0.812006	-0.835029	0.537266	0.221011	1.3723	3
ENSG00000106344	RBM28	0.0126453	0.000794668	3.99997	4.60296	4.28674	0.602985	-0.668668	0.629822	-0.0511284	1.29849	2
ENSG00000106397	PLOD3	0.0125131	0.000783745	6.74711	7.96623	7.83132	1.21911	-0.781174	0.426934	0.29325	1.20811	3
ENSG00000106399	RPA3	0.00558829	0.000270036	3.98699	4.91236	4.58735	0.925374	-0.77954	0.587916	0.107636	1.36746	2
ENSG00000106400	ZNHIT1	0.00360441	0.000157443	4.86166	5.533	5.45094	0.671334	-0.847673	0.47078	0.309639	1.31845	3
ENSG00000106477	CEP41	0.0058696	0.000289878	1.71198	2.58901	2.13751	0.877028	-0.710807	0.661364	-0.0450383	1.37217	2
ENSG00000106526	ACTR3C	0.00217296	8.42140802045202E-05	1.95857	0.949882	1.13994	1.00869	0.86268	-0.524562	-0.26318	1.38724	1
ENSG00000106554	CHCHD3	0.0089521	0.00049608	4.06406	5.05372	4.5901	0.989658	-0.711917	0.624362	-0.00163872	1.33628	2
ENSG00000106591	MRPL32	0.0467929	0.00476417	4.3494	4.86375	4.84121	0.514343	-0.692829	0.344536	0.299074	1.03736	2
ENSG00000106609	TMEM248	0.0397307	0.0037682	6.48243	6.97074	6.84465	0.488302	-0.683806	0.456513	0.162077	1.14032	2
ENSG00000106610	NA	0.0264179	0.00217485	4.43233	5.18287	4.76598	0.750545	-0.613162	0.600822	-0.0734915	1.21398	2
ENSG00000106638	TBL2	0.0215151	0.00165724	4.21217	4.78068	4.73673	0.568507	-0.747633	0.389931	0.301997	1.13756	3
ENSG00000106686	SPATA6L	0.000233293	6.09037266294294E-06	2.44545	1.37181	1.6597	1.07364	0.92998	-0.629085	-0.211026	1.55906	1
ENSG00000106789	CORO2A	3.71256079250537E-05	7.62375897481321E-07	3.17853	1.69499	2.42117	1.48354	0.889709	-0.801525	0.0263201	1.69123	1
ENSG00000106829	TLE4	0.000964307	3.16366236090791E-05	5.44515	4.31751	4.99263	1.12764	0.734531	-0.760476	0.134584	1.49501	1
ENSG00000106948	AKNA	0.0311303	0.00271456	5.69145	4.74153	5.07876	0.949922	0.67777	-0.513682	-0.090705	1.19145	1
ENSG00000106976	DNM1	0.0345106	0.00312011	5.53218	4.33343	4.53283	1.19875	0.707805	-0.417673	-0.230465	1.12548	1
ENSG00000107201	RIGI	0.000423823	1.20550522360321E-05	1.92141	0.952941	1.19058	0.968469	0.915734	-0.601024	-0.22885	1.51676	1
ENSG00000107438	PDLIM1	2.06889951145805E-07	2.38873369150475E-09	7.11958	5.61662	6.46027	1.50295	0.945707	-0.933626	0.121294	1.87933	1
ENSG00000107485	GATA3	1.55707338587908E-06	2.23780059225813E-08	5.01974	2.63568	3.81479	2.38406	0.95515	-0.866086	0.0346629	1.82124	1
ENSG00000107554	DNMBP	0.00423643	0.000192005	5.04121	4.4108	4.58595	0.630409	0.813592	-0.55745	-0.176506	1.37104	1
ENSG00000107651	SEC23IP	0.0173107	0.00123182	5.60783	6.0229	5.67713	0.415071	-0.487857	0.68273	-0.292406	1.17059	2
ENSG00000107719	PALD1	0.00101102	3.36860537026802E-05	4.60523	3.26396	3.81217	1.34127	0.830311	-0.67451	-0.0594433	1.50482	1
ENSG00000107731	UNC5B	0.000216004	5.5518183941137E-06	5.2012	3.90858	4.41459	1.29262	0.88973	-0.706879	-0.0818687	1.59661	1
ENSG00000107736	CDH23	0.00104374	3.50573152692959E-05	3.76292	2.16574	2.70872	1.59719	0.855065	-0.635511	-0.128767	1.49058	1
ENSG00000107738	VSIR	0.000280012	7.50155415302569E-06	4.05536	2.90155	3.3922	1.15381	0.866679	-0.719157	-0.0447847	1.58584	1
ENSG00000107833	NPM3	0.0358561	0.00330037	4.87186	5.50838	5.63463	0.762769	-0.704694	0.241295	0.428929	1.13362	3
ENSG00000107957	SH3PXD2A	0.0141266	0.000929203	6.2966	5.43633	5.86721	0.860275	0.673058	-0.615215	0.0300438	1.28827	1
ENSG00000107968	MAP3K8	0.00702144	0.000363015	5.43662	4.18007	4.45934	1.25655	0.800231	-0.509258	-0.218222	1.30949	1
ENSG00000108091	CCDC6	0.00220619	8.58581605450303E-05	5.95849	5.2367	5.56715	0.721782	0.779036	-0.673984	-0.0087687	1.45302	1
ENSG00000108106	UBE2S	7.09760425798994E-05	1.575929463032E-06	2.84847	3.97427	3.8461	1.1258	-0.99579	0.546649	0.371048	1.54244	3
ENSG00000108175	ZMIZ1	0.0467369	0.00475199	7.32336	6.86488	7.1854	0.45848	0.510976	-0.601328	0.176256	1.1123	1
ENSG00000108179	PPIF	0.00209343	8.05122547330392E-05	5.89845	4.65708	5.22564	1.24137	0.781051	-0.675895	-0.00859966	1.45695	1
ENSG00000108244	KRT23	5.49879234127886E-09	3.61100584366466E-11	5.8675	1.35315	3.43412	4.51435	1.06715	-0.926979	-0.0077468	1.99413	1
ENSG00000108309	RUNDC3A	0.00645011	0.000325665	2.53814	1.24464	1.80459	1.2935	0.742757	-0.622406	-0.0314356	1.36516	1
ENSG00000108352	RAPGEFL1	6.32397140660301E-11	1.32756424188566E-13	6.18174	3.36413	4.50639	2.81761	1.15726	-0.936088	-0.0874426	2.09335	1
ENSG00000108379	WNT3	1.87084265167102E-06	2.70888509688613E-08	2.42003	0.955193	1.55928	1.46483	0.997942	-0.814516	-0.067067	1.81246	1
ENSG00000108384	RAD51C	0.0119922	0.000741044	4.78492	5.62987	5.13181	0.844958	-0.639654	0.654495	-0.10834	1.29415	2
ENSG00000108424	KPNB1	0.00319587	0.000134953	6.99764	7.72655	7.26443	0.728912	-0.672126	0.727863	-0.159718	1.39999	2
ENSG00000108576	SLC6A4	0.000426454	1.2143067226626E-05	0.697857	0.102588	0.157897	0.595269	0.939149	-0.500702	-0.366918	1.43985	1
ENSG00000108602	ALDH3A1	1.68515957180712E-09	8.75325108619803E-12	4.30097	0.796638	2.50254	3.50433	1.06612	-0.957156	0.0277731	2.02328	1
ENSG00000108639	SYNGR2	0.00313494	0.000131111	6.75322	5.7072	6.22948	1.04601	0.745568	-0.680126	0.0317189	1.42569	1
ENSG00000108813	DLX4	0.00345817	0.000149101	2.7475	1.56355	2.07479	1.18394	0.771628	-0.645701	-0.0336833	1.41733	1
ENSG00000108828	VAT1	0.00380726	0.000168435	7.30172	8.06951	7.7872	0.767789	-0.791759	0.61002	0.0945936	1.40178	3
ENSG00000108839	ALOX12	7.4881304335279E-07	9.89523103364786E-09	3.09824	0.513208	1.41844	2.58503	1.04511	-0.787141	-0.145521	1.83225	1
ENSG00000108846	ABCC3	0.00555067	0.000267554	4.43365	3.44615	3.57126	0.987506	0.826144	-0.461674	-0.298517	1.28782	1
ENSG00000108924	HLF	0.0220691	0.00171535	2.75424	1.39788	2.10704	1.35636	0.63792	-0.599653	0.0473975	1.23757	1
ENSG00000108950	FAM20A	0.00718211	0.000372444	4.43386	3.41026	3.64972	1.0236	0.796948	-0.515156	-0.208198	1.3121	1
ENSG00000109062	NHERF1	0.00319585	0.000134608	6.50347	5.68135	5.95241	0.822119	0.812408	-0.595793	-0.131502	1.4082	1
ENSG00000109101	FOXN1	8.32497899187565E-12	7.61786214134385E-15	5.07397	0.587925	2.97724	4.48604	1.09339	-1.04068	0.0959528	2.13407	1
ENSG00000109158	GABRA4	0.000525452	1.54569530989723E-05	0.227993	0.0236769	0.0353835	0.204316	0.93374	-0.473369	-0.392747	1.40711	1
ENSG00000109182	CWH43	1.64868408964512E-11	1.99673764759475E-14	6.49934	1.22159	4.67463	5.27775	0.985369	-1.09503	0.266098	2.0804	1
ENSG00000109184	DCUN1D4	0.0385683	0.00362554	4.42742	5.06883	4.76018	0.641404	-0.621195	0.553729	-0.0116386	1.17492	2
ENSG00000109255	NMU	4.01502922168682E-09	2.47944765550008E-11	3.50717	0.794148	2.16257	2.71302	1.0429	-0.957558	0.0514532	2.00046	1
ENSG00000109265	CRACD	0.00168643	6.26806313060959E-05	4.71364	6.15738	5.92577	1.44374	-0.87744	0.513616	0.290451	1.39106	3
ENSG00000109445	ZNF330	0.0125341	0.000786332	5.63756	6.24933	6.25321	0.615655	-0.785159	0.363004	0.370297	1.15546	2
ENSG00000109452	INPP4B	0.030689	0.00266039	5.45519	6.37376	6.46761	1.01242	-0.722558	0.288966	0.392311	1.11487	2
ENSG00000109472	CPE	0.0155048	0.00106283	5.9691	4.87949	5.29841	1.08962	0.71237	-0.560888	-0.0713551	1.27326	1
ENSG00000109534	GAR1	0.00614516	0.00030663	3.1368	3.65761	3.60412	0.520808	-0.822606	0.444619	0.314469	1.26723	2
ENSG00000109654	TRIM2	0.00413719	0.00018684	2.04005	3.28358	2.79174	1.24354	-0.777923	0.621293	0.0678735	1.39922	2
ENSG00000109667	SLC2A9	0.00582129	0.000285548	4.07634	2.85367	3.47117	1.22267	0.715995	-0.657947	0.0359448	1.37394	1
ENSG00000109684	CLNK	0.0319883	0.00281779	1.22726	0.581766	0.68636	0.645496	0.713672	-0.418671	-0.235191	1.13234	1
ENSG00000109686	SH3D19	0.0255784	0.00207899	5.98982	5.15134	5.5247	0.838483	0.660894	-0.562673	-0.0178385	1.22357	1
ENSG00000109743	BST1	0.0388067	0.0036555	3.64303	4.5495	4.42153	0.906467	-0.701908	0.400162	0.24458	1.10207	2
ENSG00000109805	NCAPG	0.0218441	0.00169257	3.77859	4.84369	4.50529	1.06511	-0.710773	0.513168	0.124295	1.22394	2
ENSG00000109971	HSPA8	0.000917547	2.94851582034675E-05	8.29197	9.05949	8.92459	0.767525	-0.901059	0.538576	0.285544	1.43964	2
ENSG00000110002	VWA5A	0.0041082	0.000185309	4.42333	3.23904	3.51483	1.1843	0.825069	-0.532576	-0.216411	1.35765	1
ENSG00000110063	DCPS	0.000383618	1.07271696021915E-05	3.93616	4.69721	4.77056	0.834404	-0.943323	0.380669	0.508272	1.45159	3
ENSG00000110080	ST3GAL4	0.000161683	4.01640720510419E-06	6.94999	8.15636	8.20221	1.25222	-0.975098	0.430125	0.483526	1.45862	3
ENSG00000110104	CCDC86	0.00153451	5.55784941892856E-05	4.41871	4.75743	5.3118	0.893087	-0.689515	-0.11615	0.822257	1.51177	3
ENSG00000110315	RNF141	0.0380622	0.00355668	4.40348	3.9471	4.21676	0.456376	0.575483	-0.589904	0.0986925	1.16539	1
ENSG00000110328	GALNT18	0.0149585	0.00100563	4.49012	3.48547	4.1167	1.00465	0.608244	-0.653932	0.139107	1.26218	1
ENSG00000110400	NECTIN1	9.12190991491159E-10	3.97714879485326E-12	6.13129	3.23695	5.00154	2.89434	0.982061	-1.03105	0.196279	2.01311	1
ENSG00000110442	COMMD9	0.0369884	0.00343046	4.52624	4.79723	5.07402	0.547785	-0.60704	-0.00410152	0.611728	1.21877	3
ENSG00000110675	ELMOD1	2.28505014077067E-08	1.96796222695289E-10	3.92682	0.476665	1.34565	3.45016	1.14321	-0.756822	-0.278267	1.90003	1
ENSG00000110723	EXPH5	3.49107718679919E-11	5.45256513353661E-14	5.88723	2.02535	3.85602	3.86188	1.12143	-0.990537	0.0106128	2.11197	1
ENSG00000110756	HPS5	0.0260565	0.00212977	6.39385	7.59266	7.584	1.19881	-0.736802	0.347496	0.339664	1.0843	2
ENSG00000110799	VWF	0.0433029	0.004231	6.6002	5.61376	5.74957	0.986449	0.694202	-0.39387	-0.244065	1.08807	1
ENSG00000110871	COQ5	0.0104999	0.000620805	5.38773	6.05274	5.64311	0.665015	-0.632259	0.669152	-0.132486	1.30141	2
ENSG00000110900	TSPAN11	0.00140939	5.02595055881793E-05	2.78744	1.43974	2.13646	1.3477	0.767044	-0.71566	0.0508529	1.4827	1
ENSG00000110917	MLEC	0.00998634	0.000581614	4.2614	5.18846	4.94293	0.927057	-0.771705	0.51975	0.177705	1.29146	2
ENSG00000110955	ATP5F1B	0.0128029	0.000808022	9.02363	9.63288	9.49023	0.60925	-0.763558	0.493698	0.199332	1.25726	3
ENSG00000111110	PPM1H	0.000116989	2.7865044192146E-06	2.34521	3.64471	3.4906	1.29949	-0.979902	0.541481	0.361067	1.52138	2
ENSG00000111196	MAGOHB	0.0114137	0.000693005	3.4505	4.00627	3.99412	0.555767	-0.790781	0.380983	0.355371	1.17176	3
ENSG00000111206	FOXM1	0.0179826	0.00129463	4.53765	5.496	5.60494	1.0673	-0.758204	0.297806	0.417854	1.17606	3
ENSG00000111231	GPN3	0.0385393	0.00362027	3.63286	4.31566	3.8361	0.682805	-0.520496	0.615095	-0.182469	1.13559	2
ENSG00000111247	RAD51AP1	0.00453804	0.000207629	2.88156	3.78753	3.55551	0.905975	-0.815718	0.543057	0.195081	1.35878	2
ENSG00000111261	MANSC1	0.026451	0.00218123	3.99504	2.94283	3.42648	1.05222	0.65328	-0.566518	-0.00583045	1.2198	1
ENSG00000111275	ALDH2	0.000101394	2.35229380170922E-06	4.45483	2.58579	3.224	1.86904	0.932262	-0.694236	-0.138849	1.6265	1
ENSG00000111319	SCNN1A	4.86818754292448E-12	2.62689923550649E-15	5.03421	1.1826	3.01284	3.8516	1.14285	-1.01094	0.0125136	2.15379	1
ENSG00000111344	RASAL1	3.43980486878989E-10	1.16647489898678E-12	4.42267	1.04128	2.44488	3.38138	1.1316	-0.926819	-0.072379	2.05842	1
ENSG00000111371	SLC38A1	0.0350411	0.00319516	5.00374	3.5787	4.2936	1.42504	0.619088	-0.566459	0.0282929	1.18555	1
ENSG00000111405	ENDOU	1.32131063815043E-07	1.4757883379062E-09	2.97996	0.469601	1.86078	2.51036	0.9575	-0.9367	0.113015	1.8942	1
ENSG00000111424	VDR	0.00109119	3.70034768615487E-05	3.87548	2.81359	3.37319	1.06189	0.770824	-0.728424	0.0616606	1.49925	1
ENSG00000111432	FZD10	3.07740212365775E-07	3.71581834962446E-09	3.73317	1.13563	2.61584	2.59754	0.933323	-0.931451	0.131192	1.86477	1
ENSG00000111481	COPZ1	2.06579157163582E-05	3.92520413816044E-07	5.8658	6.58251	6.7048	0.838994	-1.02653	0.368009	0.605951	1.63248	3
ENSG00000111639	MRPL51	0.00134983	4.79303182910985E-05	6.78181	7.60943	7.43108	0.827623	-0.877725	0.553543	0.245104	1.43127	3
ENSG00000111640	GAPDH	0.039425	0.00373284	8.23234	8.98224	8.79699	0.749898	-0.68638	0.451485	0.170397	1.13787	3
ENSG00000111652	COPS7A	0.012929	0.000819833	6.02512	6.47049	6.44088	0.445374	-0.781814	0.401561	0.322886	1.18338	3
ENSG00000111665	CDCA3	0.0147674	0.000987429	2.00078	2.85216	2.70567	0.851372	-0.764199	0.454476	0.244798	1.21868	3
ENSG00000111716	LDHB	0.028189	0.00237311	0.343224	0.61541	0.677738	0.334515	-0.719284	0.233816	0.452066	1.17135	3
ENSG00000111817	DSE	0.00070271	2.1408865016505E-05	4.11901	3.16531	3.4558	0.953701	0.882028	-0.625966	-0.166638	1.50799	1
ENSG00000111845	PAK1IP1	0.000748712	2.30320234795734E-05	5.78484	6.79964	6.46693	1.0148	-0.872392	0.638247	0.142967	1.51064	2
ENSG00000111846	GCNT2	0.0307055	0.00266347	5.04104	6.54169	6.50311	1.50064	-0.724987	0.35124	0.32357	1.07623	2
ENSG00000111863	ADTRP	0.0149981	0.00100985	2.4175	1.54432	2.02166	0.873182	0.648833	-0.628706	0.0696882	1.27754	1
ENSG00000111906	HDDC2	0.0453274	0.00452347	4.74407	5.38181	5.28853	0.637746	-0.689687	0.395959	0.237163	1.08565	2
ENSG00000111907	TPD52L1	0.000676945	2.0441710517166E-05	5.06617	2.82648	4.01521	2.23969	0.785617	-0.745974	0.0669245	1.53159	1
ENSG00000112033	PPARD	0.0063862	0.000321235	6.28153	5.62195	5.73398	0.659575	0.813642	-0.482424	-0.2623	1.29607	1
ENSG00000112081	SRSF3	0.0285363	0.00241386	5.24513	5.61612	5.60546	0.370987	-0.730097	0.355266	0.324078	1.08536	3
ENSG00000112118	MCM3	0.00153451	5.55884783926775E-05	5.43551	6.33641	6.16987	0.900907	-0.878042	0.531335	0.270802	1.40938	3
ENSG00000112183	RBM24	0.045775	0.0046014	1.37318	0.573063	0.992178	0.800116	0.592777	-0.557913	0.0448386	1.15069	1
ENSG00000112242	E2F3	0.00960535	0.000550118	3.77669	4.76015	4.36448	0.983462	-0.733926	0.591315	0.0581368	1.32524	2
ENSG00000112297	CRYBG1	4.00800983143336E-07	5.00515814884562E-09	7.05034	4.23053	5.40331	2.81981	1.02513	-0.840494	-0.064565	1.86562	1
ENSG00000112304	ACOT13	0.00241972	9.5536021182968E-05	3.00014	4.01869	3.16052	1.01855	-0.550803	0.780482	-0.341177	1.33128	2
ENSG00000112312	GMNN	0.00454324	0.000207989	4.83714	6.02922	5.4064	1.19207	-0.718649	0.67522	-0.0530317	1.39387	2
ENSG00000112378	PERP	4.16810068258769E-11	7.51595289410526E-14	8.883	4.84157	7.51173	4.04143	0.970657	-1.08758	0.272291	2.05824	1
ENSG00000112406	HECA	0.000133477	3.23309810033695E-06	5.7274	4.64462	5.11206	1.08278	0.885733	-0.741081	-0.0387834	1.62681	1
ENSG00000112473	SLC39A7	0.0132782	0.000852671	6.53284	7.08889	6.97056	0.55605	-0.764914	0.48066	0.215589	1.24557	3
ENSG00000112494	UNC93A	1.11386671318563E-10	2.77080950166298E-13	3.7955	0.173852	1.74803	3.62165	1.13332	-0.951837	-0.0455069	2.08516	1
ENSG00000112514	CUTA	5.16742654270097E-05	1.1111997544456E-06	6.66457	7.7873	7.53006	1.12273	-0.98552	0.632963	0.262134	1.61848	3
ENSG00000112559	MDFI	2.1332753236097E-05	4.07489525202917E-07	5.10186	2.88083	4.15027	2.22103	0.852641	-0.852777	0.121962	1.70542	1
ENSG00000112578	BYSL	0.0165281	0.00115946	4.93387	5.70006	5.79479	0.860917	-0.762899	0.294982	0.425777	1.18868	3
ENSG00000112619	PRPH2	0.0203734	0.00154188	1.36669	0.629952	1.14966	0.736735	0.551449	-0.654256	0.196272	1.20571	1
ENSG00000112699	GMDS	0.00678108	0.000346756	5.085	5.76859	5.51456	0.683594	-0.763076	0.590912	0.0877477	1.35399	2
ENSG00000112742	TTK	0.0287426	0.0024406	3.16563	4.10734	3.55433	0.941709	-0.593509	0.605576	-0.0985777	1.19909	2
ENSG00000112984	KIF20A	0.00604384	0.000300598	3.52528	4.63714	4.43052	1.11186	-0.81409	0.493286	0.250335	1.30738	3
ENSG00000112992	NNT	0.00106707	3.60707451688797E-05	5.82468	6.80614	6.36852	0.98146	-0.811947	0.691818	0.0212985	1.50377	2
ENSG00000112996	MRPS30	5.03929701552718E-05	1.07822185578214E-06	5.16179	5.97765	5.43674	0.815864	-0.770935	0.866344	-0.219173	1.63728	2
ENSG00000113013	HSPA9	0.0275692	0.00230464	5.84395	6.51457	6.32284	0.670614	-0.703412	0.487098	0.146729	1.19051	2
ENSG00000113068	PFDN1	0.0278508	0.00233519	4.93633	5.27738	5.36067	0.424342	-0.718677	0.227541	0.45863	1.17731	3
ENSG00000113161	HMGCR	0.00660477	0.000334512	6.26572	5.30599	5.5504	0.959725	0.797073	-0.529637	-0.191774	1.32671	1
ENSG00000113302	IL12B	0.0152298	0.00103121	0.548098	0.11052	0.199447	0.437578	0.757748	-0.470059	-0.220538	1.22781	1
ENSG00000113328	CCNG1	0.000971927	3.20691632881948E-05	5.77769	6.85819	6.39779	1.08051	-0.824402	0.684824	0.0417464	1.50923	2
ENSG00000113360	DROSHA	0.0118631	0.000730191	6.14898	6.86845	6.59251	0.719463	-0.728807	0.573127	0.0738046	1.30193	2
ENSG00000113389	NPR3	0.000537531	1.58846261019322E-05	3.27093	1.5005	2.02807	1.77042	0.89322	-0.628441	-0.175002	1.52166	1
ENSG00000113430	IRX4	1.3738100633859E-09	6.65533995611641E-12	3.55648	0.517538	2.75022	3.03894	0.870133	-1.0719	0.354894	1.94203	1
ENSG00000113569	NUP155	0.0310629	0.00270534	5.67661	6.24198	5.8217	0.565363	-0.510482	0.635926	-0.216291	1.14641	2
ENSG00000113583	C5orf15	0.00895837	0.000497673	4.65793	5.33909	5.45357	0.795642	-0.798123	0.287326	0.46975	1.26787	3
ENSG00000113645	WWC1	0.0239703	0.00190893	3.95892	2.89206	3.43528	1.06686	0.639214	-0.590501	0.0356438	1.22971	1
ENSG00000113712	CSNK1A1	0.0112369	0.000679548	7.14948	6.45744	6.63895	0.692034	0.765527	-0.513839	-0.178283	1.27937	1
ENSG00000113811	SELENOK	0.00962238	0.000552647	4.48621	5.05983	4.91301	0.573615	-0.775834	0.516402	0.18566	1.29224	3
ENSG00000113812	ACTR8	0.00161427	5.90863702074077E-05	5.17384	5.89663	5.76913	0.72279	-0.877227	0.524786	0.277471	1.40201	2
ENSG00000113845	TIMMDC1	0.0216403	0.00167095	6.02195	6.50059	6.32659	0.47864	-0.698559	0.535321	0.0867633	1.23388	2
ENSG00000113905	HRG	0.0143006	0.000945266	0.286114	0.0429555	0.0687564	0.243158	0.772879	-0.419731	-0.293186	1.19261	1
ENSG00000113916	BCL6	0.00284839	0.00011729	5.56759	4.60564	5.31556	0.961955	0.612688	-0.757978	0.253573	1.37067	1
ENSG00000114021	NIT2	0.0326516	0.00290434	3.84237	4.41021	4.28517	0.567834	-0.704191	0.44691	0.193437	1.1511	3
ENSG00000114023	FAM162A	0.029592	0.00254298	6.0404	5.3778	5.43706	0.662607	0.725147	-0.384728	-0.285458	1.10988	1
ENSG00000114054	PCCB	0.00114417	3.92311198130113E-05	4.12951	4.86447	4.72404	0.734959	-0.889001	0.542512	0.268987	1.43151	3
ENSG00000114115	RBP1	0.000521465	1.52835375466567E-05	3.89268	2.2606	3.51928	1.63208	0.640078	-0.826535	0.304534	1.46661	1
ENSG00000114200	BCHE	0.0167765	0.00118392	3.81028	6.19161	6.04764	2.38133	-0.764807	0.389476	0.319692	1.15428	3
ENSG00000114251	WNT5A	0.000379883	1.05920692330893E-05	3.95135	2.30779	3.24689	1.64356	0.779663	-0.779614	0.111325	1.55928	1
ENSG00000114270	COL7A1	3.83724000209336E-06	6.05184261283967E-08	6.73964	4.23141	5.75411	2.50822	0.863176	-0.903256	0.169117	1.76643	1
ENSG00000114378	HYAL1	3.53115766389253E-05	7.21323249783193E-07	3.61172	1.75793	2.61907	1.85379	0.904671	-0.789429	-0.00246633	1.6941	1
ENSG00000114383	TUSC2	0.0136437	0.000884951	4.03728	4.58252	4.39076	0.545234	-0.730754	0.551466	0.100507	1.28222	3
ENSG00000114405	CEP15	0.00989498	0.000573363	2.58203	3.5778	2.82555	0.995767	-0.556325	0.703901	-0.248134	1.26023	2
ENSG00000114416	FXR1	0.0157545	0.00108589	5.41208	6.04949	5.80177	0.63741	-0.710046	0.562068	0.0676824	1.27211	2
ENSG00000114529	C3orf52	0.00176758	6.64651929211737E-05	2.95384	1.72022	2.00526	1.23361	0.863236	-0.555857	-0.227971	1.41909	1
ENSG00000114547	ROPN1B	0.00105268	3.54709925256777E-05	3.29932	5.36921	5.06411	2.06989	-0.898862	0.516849	0.308178	1.41571	2
ENSG00000114631	PODXL2	0.0133148	0.00085645	4.02172	5.80475	5.045	1.78303	-0.706927	0.58724	0.0357955	1.29417	3
ENSG00000114638	UPK1B	0.0118017	0.000724295	1.56634	0.406361	1.62862	1.22226	0.377755	-0.712281	0.43628	1.14856	1
ENSG00000114654	EFCC1	0.0278807	0.00234182	2.17826	1.18755	1.81187	0.990713	0.574451	-0.619069	0.133057	1.19352	1
ENSG00000114686	MRPL3	0.0349248	0.00317609	6.00057	6.61772	6.33353	0.617142	-0.635389	0.551593	0.00499716	1.18698	2
ENSG00000114739	ACVR2B	0.00586571	0.00028937	1.76982	2.49378	2.1575	0.723956	-0.733913	0.640406	0.0020205	1.37432	2
ENSG00000114767	RRP9	0.0459067	0.00462453	4.56786	5.18873	5.04876	0.620869	-0.678417	0.433585	0.182891	1.112	3
ENSG00000114771	AADAC	0.000728793	2.23800281064513E-05	0.827947	0.0856202	0.271411	0.742327	0.895351	-0.59149	-0.219362	1.48684	1
ENSG00000114779	ABHD14B	0.00313055	0.00013051	3.75292	4.59845	4.36397	0.845534	-0.828245	0.567092	0.18014	1.39534	3
ENSG00000114784	EIF1B	0.0312779	0.00273096	6.9757	7.46013	7.48031	0.504611	-0.723385	0.317353	0.360696	1.08408	3
ENSG00000114812	VIPR1	6.07424702005301E-08	5.98437869399686E-10	3.66198	0.924842	2.09784	2.73713	1.05038	-0.875295	-0.0500453	1.92568	1
ENSG00000114861	FOXP1	0.0174603	0.00124388	3.23978	2.30676	2.64127	0.933019	0.713596	-0.543309	-0.092672	1.2569	1
ENSG00000114902	SPCS1	0.000114719	2.72007816453905E-06	5.57171	6.38355	6.41492	0.843211	-0.986036	0.434532	0.489429	1.47546	3
ENSG00000114956	DGUOK	0.000129233	3.11292558649426E-06	6.85392	7.46542	7.33369	0.6115	-0.961501	0.606314	0.268571	1.56781	2
ENSG00000114999	TTL	0.0332813	0.00297968	3.96012	4.5169	4.40329	0.556777	-0.705327	0.438026	0.204727	1.14335	2
ENSG00000115008	IL1A	0.0358245	0.00329551	2.31957	0.848419	1.92464	1.47115	0.509197	-0.624742	0.204794	1.13394	1
ENSG00000115053	NCL	0.0486258	0.0050239	8.34746	8.80361	8.87502	0.527561	-0.68467	0.251138	0.397656	1.08233	3
ENSG00000115085	ZAP70	0.04529	0.00451365	4.08305	2.89013	3.35852	1.19292	0.640904	-0.509963	-0.0580897	1.15087	1
ENSG00000115107	STEAP3	0.0066214	0.000335561	3.33647	2.49092	2.97768	0.845542	0.67509	-0.678742	0.100615	1.35383	1
ENSG00000115112	TFCP2L1	3.84013042149241E-07	4.78517705121915E-09	3.10619	0.87188	2.13356	2.23431	0.933308	-0.925333	0.124215	1.85864	1
ENSG00000115129	TP53I3	0.00641345	0.000323053	5.07104	4.05085	4.62466	1.02019	0.683268	-0.675505	0.0887383	1.35877	1
ENSG00000115163	CENPA	0.0162897	0.00113636	2.14916	2.99318	3.04654	0.897381	-0.766798	0.325609	0.394673	1.16147	3
ENSG00000115204	MPV17	0.0291712	0.00249786	4.6227	5.06448	5.08437	0.461667	-0.727999	0.31777	0.364834	1.09283	3
ENSG00000115221	ITGB6	8.67800283239237E-09	6.49285387933329E-11	2.75806	0.534665	2.25143	2.2234	0.816716	-1.05589	0.390019	1.87261	1
ENSG00000115307	AUP1	0.0090718	0.000508959	6.76045	7.0246	7.16927	0.408828	-0.750758	0.126221	0.606506	1.35726	3
ENSG00000115353	TACR1	0.000212229	5.44909861334068E-06	1.28932	0.376162	0.684408	0.913157	0.911284	-0.675179	-0.139651	1.58646	1
ENSG00000115361	ACADL	0.0200752	0.00151066	1.16187	0.244087	0.887955	0.917782	0.554282	-0.654362	0.19356	1.20864	1
ENSG00000115380	EFEMP1	0.0205826	0.00156491	6.01711	4.98599	4.89413	1.12299	0.750216	-0.306179	-0.400297	1.15051	1
ENSG00000115484	CCT4	0.00895837	0.000498357	6.99129	7.64053	7.55077	0.64924	-0.798814	0.453579	0.280437	1.25239	2
ENSG00000115486	GGCX	0.0120236	0.00074395	3.75104	3.96976	4.3031	0.552067	-0.618791	-0.0884364	0.719861	1.33865	3
ENSG00000115488	NEU2	9.53698305497454E-09	7.16120753670443E-11	5.35147	0.415536	2.65878	4.93593	1.06301	-0.915738	-0.0164529	1.97875	1
ENSG00000115526	CHST10	0.000728071	2.23382717591911E-05	3.40095	4.31554	4.32753	0.926583	-0.923043	0.422521	0.440163	1.36321	2
ENSG00000115541	HSPE1	0.000254188	6.73165129499694E-06	3.77641	4.74847	4.39226	0.97206	-0.894639	0.688169	0.108161	1.58281	2
ENSG00000115590	IL1R2	0.0230057	0.00181291	4.50475	2.96922	3.8334	1.53553	0.61749	-0.610737	0.0804944	1.22823	1
ENSG00000115594	IL1R1	0.0194453	0.00144613	6.35613	5.27001	5.57486	1.08612	0.727165	-0.500096	-0.155627	1.22726	1
ENSG00000115598	IL1RL2	4.99492276551135E-10	1.82648374139441E-12	3.15601	0.700146	1.6449	2.45586	1.14403	-0.901017	-0.114301	2.04505	1
ENSG00000115602	IL1RL1	0.000416386	1.17599102925615E-05	3.14143	1.22783	2.24714	1.9136	0.799472	-0.760983	0.0702232	1.56046	1
ENSG00000115604	IL18R1	0.0059385	0.00029424	3.09167	1.78494	2.22742	1.30673	0.780174	-0.578831	-0.118653	1.359	1
ENSG00000115616	SLC9A2	0.00010267	2.38466557460526E-06	0.764949	0.0932667	0.297334	0.671683	0.944985	-0.669961	-0.179316	1.61495	1
ENSG00000115641	FHL2	0.041576	0.00400699	4.3633	3.81475	4.50959	0.694847	0.241053	-0.623616	0.471651	1.09527	1
ENSG00000115661	STK16	0.0108025	0.000644731	3.95042	4.32345	4.33739	0.386967	-0.79377	0.350473	0.393229	1.187	3
ENSG00000115705	TPO	0.0304674	0.00263462	1.25321	0.462998	0.564005	0.790208	0.720565	-0.403303	-0.259647	1.12387	1
ENSG00000115738	ID2	0.00236042	9.28770035412031E-05	6.33631	5.21297	5.95573	1.12334	0.666818	-0.747632	0.187618	1.41445	1
ENSG00000115844	DLX2	0.0034799	0.000150318	1.33469	0.400475	0.980074	0.934217	0.676705	-0.72025	0.146438	1.39696	1
ENSG00000115884	SDC1	1.42682551545626E-08	1.14050806892698E-10	7.50246	4.5574	6.34359	2.94506	0.950336	-0.993731	0.185357	1.94407	1
ENSG00000115944	COX7A2L	0.00967873	0.000557186	5.17362	5.60497	5.80879	0.635167	-0.757523	0.152785	0.582911	1.34043	3
ENSG00000115946	PNO1	0.000276034	7.36278186854618E-06	4.65296	5.37748	5.26239	0.724527	-0.947062	0.553174	0.314863	1.50024	2
ENSG00000115963	RND3	0.0191399	0.00140834	6.43206	5.58852	6.25464	0.843538	0.508071	-0.671953	0.259875	1.18002	1
ENSG00000115993	TRAK2	0.0110813	0.000666584	6.23821	7.11251	6.84525	0.874303	-0.755991	0.537285	0.141952	1.29328	2
ENSG00000116031	CD207	0.000132663	3.2098242006297E-06	2.46496	0.693925	1.93469	1.77104	0.722449	-0.851841	0.251084	1.57429	1
ENSG00000116032	GRIN3B	0.0011121	3.78621029653819E-05	1.43788	0.357297	0.893487	1.08058	0.786211	-0.714379	0.0302219	1.50059	1
ENSG00000116035	VAX2	0.00147212	5.29720024772308E-05	2.04241	2.54549	3.30258	1.26017	-0.704037	-0.0974501	0.815409	1.51945	3
ENSG00000116106	EPHA4	0.0238584	0.00189938	3.74263	2.66005	3.24883	1.08258	0.624202	-0.602688	0.0645851	1.22689	1
ENSG00000116120	FARSB	0.0141266	0.000929176	4.55138	5.21384	5.01686	0.662463	-0.743545	0.5227	0.146174	1.26625	2
ENSG00000116133	DHCR24	0.00172872	6.46712e-05	5.56914	4.2551	5.20269	1.31405	0.639154	-0.773751	0.245133	1.41291	1
ENSG00000116141	MARK1	0.0194908	0.00145346	4.10281	2.84245	3.84605	1.26036	0.503332	-0.671427	0.264013	1.17476	1
ENSG00000116161	CACYBP	0.00110934	3.77384073842422E-05	4.63287	5.61636	5.1846	0.983491	-0.813676	0.687203	0.0283019	1.50088	2
ENSG00000116176	TPSG1	0.00461618	0.000212571	1.44061	0.392383	0.623297	1.04822	0.822169	-0.521846	-0.225773	1.34402	1
ENSG00000116199	FAM20B	0.00198382	7.57092757769511E-05	4.65498	5.32495	5.09282	0.669976	-0.827322	0.620126	0.118606	1.44745	2
ENSG00000116251	RPL22	0.0101872	0.000597975	1.60417	2.45216	2.37184	0.847988	-0.794513	0.424663	0.309185	1.21918	3
ENSG00000116260	QSOX1	0.0174748	0.00124584	5.99837	5.15352	5.46605	0.844847	0.710015	-0.548616	-0.0830253	1.25863	1
ENSG00000116285	ERRFI1	0.0286604	0.00242844	5.52144	4.64474	4.86245	0.876695	0.708492	-0.466832	-0.174969	1.17532	1
ENSG00000116288	PARK7	0.001253	4.37157563756272E-05	6.53087	7.28874	7.22884	0.757871	-0.898065	0.469539	0.361449	1.3676	3
ENSG00000116521	SCAMP3	0.000811563	2.54678319893522E-05	6.30875	7.10591	7.04479	0.797159	-0.916515	0.477585	0.370703	1.3941	3
ENSG00000116525	TRIM62	0.0291929	0.00250183	4.60208	3.92826	3.92287	0.679204	0.728451	-0.335972	-0.344483	1.07293	1
ENSG00000116584	ARHGEF2	0.00565706	0.000274814	5.98595	6.90791	6.42857	0.921953	-0.710227	0.665141	-0.0499339	1.37537	3
ENSG00000116586	LAMTOR2	0.0251382	0.00202764	6.39943	7.10717	7.10304	0.707744	-0.739323	0.347978	0.341634	1.0873	3
ENSG00000116649	SRM	0.000423823	1.20126493841019E-05	7.37659	8.26901	8.09909	0.892413	-0.927241	0.565331	0.281148	1.49257	3
ENSG00000116670	MAD2L2	0.0347974	0.00315796	5.27618	5.90368	5.89714	0.627496	-0.716072	0.339299	0.328302	1.05537	3
ENSG00000116761	CTH	0.0445274	0.0043933	3.3445	4.46154	4.30296	1.11703	-0.691721	0.394783	0.24054	1.0865	3
ENSG00000116857	TMEM9	0.00583225	0.000286464	3.74147	4.23546	4.55662	0.815147	-0.758621	0.0950237	0.650023	1.40864	3
ENSG00000116871	MAP7D1	0.0202002	0.00152333	7.57579	7.00955	7.40174	0.566238	0.558779	-0.652179	0.186568	1.21096	1
ENSG00000116906	GNPAT	0.0367404	0.00340153	6.06404	6.56382	6.16809	0.499783	-0.476448	0.631884	-0.245705	1.10833	2
ENSG00000116918	TSNAX	0.021569	0.00166313	4.07168	4.61331	4.31871	0.541632	-0.629795	0.608121	-0.0651999	1.23792	2
ENSG00000116984	MTR	0.0222339	0.00173308	5.7017	6.18272	6.1372	0.481021	-0.744424	0.397848	0.289741	1.14227	2
ENSG00000116990	MYCL	3.52930316088863E-07	4.36936014105062E-09	3.64318	1.67346	2.21428	1.96971	1.08787	-0.742157	-0.239689	1.83003	1
ENSG00000117016	RIMS3	6.44021134372327E-08	6.43050492120071E-10	2.27522	0.807865	1.47682	1.46735	1.03351	-0.891947	-0.014144	1.92546	1
ENSG00000117114	ADGRL2	2.53358060004414E-06	3.78441498822397E-08	5.96171	4.16814	4.83138	1.79356	1.01207	-0.781883	-0.118495	1.79396	1
ENSG00000117118	SDHB	0.0105881	0.000627204	6.90484	7.55187	7.4634	0.647028	-0.788872	0.446998	0.278017	1.23587	2
ENSG00000117122	MFAP2	0.00557785	0.000269315	4.59248	4.18219	5.43318	1.25099	-0.128849	-0.575744	0.786843	1.36259	3
ENSG00000117153	KLHL12	0.024287	0.00194254	4.37145	4.98814	4.78273	0.616685	-0.700145	0.515731	0.110737	1.21588	2
ENSG00000117222	RBBP5	0.00151254	5.47114144623789E-05	4.64742	5.27027	4.93865	0.622851	-0.756346	0.719708	-0.0661772	1.47605	2
ENSG00000117262	GPR89B	0.0462406	0.00467338	2.98639	3.54821	3.39192	0.561817	-0.668262	0.45808	0.144742	1.12634	2
ENSG00000117308	GALE	0.0214523	0.00165124	3.98568	4.81367	4.83152	0.845838	-0.749558	0.338846	0.362305	1.11186	3
ENSG00000117394	SLC2A1	9.81323036011234E-07	1.34167322180457E-08	7.83805	5.2617	7.06541	2.57635	0.816062	-0.961623	0.282936	1.77769	1
ENSG00000117400	MPL	1.99397297998847E-05	3.77264238597237E-07	2.06934	0.547278	0.880159	1.52206	1.0142	-0.642364	-0.280067	1.65656	1
ENSG00000117407	ARTN	0.0083485	0.00045342	1.55445	0.600671	1.14197	0.953776	0.668718	-0.665407	0.0917475	1.33413	1
ENSG00000117419	ERI3	0.00962238	0.000552335	5.05477	5.53303	5.55801	0.503241	-0.800271	0.345533	0.405376	1.20565	3
ENSG00000117425	PTCH2	0.0101704	0.000596715	3.10857	1.86212	1.87058	1.24645	0.797639	-0.375948	-0.367984	1.17359	1
ENSG00000117507	NA	0.0191797	0.00141524	0.512913	0.256911	0.10579	0.407123	0.700869	-0.105058	-0.580803	1.28167	1
ENSG00000117525	F3	0.00898365	0.000500972	4.78808	3.06472	4.2905	1.72336	0.586345	-0.700901	0.214685	1.28725	1
ENSG00000117533	VAMP4	0.0428942	0.00417675	2.44318	3.0536	2.4604	0.610413	-0.376005	0.63311	-0.347549	1.00912	2
ENSG00000117543	DPH5	0.0289001	0.00245942	4.01052	4.54654	4.23179	0.536018	-0.593202	0.605231	-0.0984908	1.19843	2
ENSG00000117593	DARS2	0.00106707	3.60666502124941E-05	4.61269	5.6801	5.11421	1.0674	-0.769866	0.73046	-0.0649457	1.50033	2
ENSG00000117595	IRF6	2.03673670807947E-10	6.05799036770724E-13	4.88396	1.13439	3.78392	3.74957	0.914443	-1.0866	0.327384	2.00104	1
ENSG00000117597	UTP25	0.0432771	0.00422666	4.11255	4.80789	4.6668	0.695339	-0.68675	0.425833	0.200083	1.11258	2
ENSG00000117632	STMN1	0.000854259	2.69916018433344E-05	6.33177	7.84511	7.51487	1.51334	-0.896384	0.567373	0.247958	1.46376	2
ENSG00000117640	MTFR1L	0.0154388	0.00105409	5.00112	5.64432	5.44259	0.643203	-0.733737	0.526926	0.131536	1.26066	3
ENSG00000117650	NEK2	0.0104256	0.000614492	2.89806	3.98722	3.54721	1.08916	-0.728818	0.588463	0.0562884	1.31728	2
ENSG00000117691	NENF	0.0137129	0.000892264	5.50199	6.38313	6.09636	0.881142	-0.737987	0.538221	0.122878	1.27621	2
ENSG00000117697	NSL1	0.00290172	0.000119877	2.2891	2.99118	2.71491	0.702076	-0.794547	0.632919	0.0712114	1.42747	2
ENSG00000117724	CENPF	0.00126559	4.42458113455589E-05	5.52985	7.04949	6.5794	1.51964	-0.857251	0.612179	0.157618	1.46943	2
ENSG00000117899	MESD	0.0324982	0.00288483	4.45656	5.05985	4.98605	0.603292	-0.716248	0.39785	0.261562	1.1141	3
ENSG00000117906	RCN2	0.0436147	0.0042739	4.49005	5.02798	4.87274	0.537931	-0.670914	0.466239	0.138069	1.13715	2
ENSG00000118193	KIF14	0.0100106	0.000584103	3.16501	4.33227	3.84588	1.16726	-0.726212	0.596014	0.0450539	1.32223	2
ENSG00000118194	TNNT2	1.11386671318563E-10	2.78796437523586E-13	1.27504	0.1201	0.322884	1.15494	1.24054	-0.741304	-0.393332	1.98184	1
ENSG00000118402	ELOVL4	1.63052424565145E-11	1.92056855642374E-14	4.6246	1.02822	2.96042	3.59637	1.0833	-1.0372	0.102069	2.12049	1
ENSG00000118473	SGIP1	0.0485324	0.0050067	3.466	2.69067	2.81299	0.775332	0.682841	-0.398256	-0.227691	1.0811	1
ENSG00000118495	PLAGL1	3.38559353721748E-05	6.89765934889017E-07	4.05831	2.41197	3.04733	1.64634	0.944158	-0.74478	-0.0929808	1.68894	1
ENSG00000118508	RAB32	0.0226499	0.00177574	6.45061	7.52744	7.36409	1.07683	-0.738396	0.42709	0.250293	1.16549	2
ENSG00000118520	ARG1	7.26797940281373E-08	7.43307184053509E-10	6.75879	0.99033	3.64615	5.76846	1.02877	-0.892998	-0.00820538	1.92177	1
ENSG00000118600	RXYLT1	0.00014547	3.54317285682327E-06	4.22435	5.24065	4.96537	1.0163	-0.944327	0.641094	0.211649	1.58542	2
ENSG00000118640	VAMP8	0.0183719	0.0013286	7.17142	6.09385	6.67291	1.07757	0.642098	-0.614863	0.0606025	1.25696	1
ENSG00000118705	RPN2	0.00660477	0.00033454	8.14502	8.82633	8.78451	0.681313	-0.821414	0.418861	0.342716	1.24028	3
ENSG00000118707	TGIF2	0.0190447	0.00139456	3.29672	3.67189	3.95493	0.658207	-0.679766	0.0576219	0.613912	1.29368	3
ENSG00000118873	RAB3GAP2	0.0200752	0.00150754	5.16036	5.76126	5.41927	0.6009	-0.622102	0.620295	-0.0868066	1.2424	2
ENSG00000118898	PPL	4.99492276551135E-10	1.82826325791135E-12	7.485	3.04267	5.56253	4.44233	1.02304	-1.0176	0.139932	2.04065	1
ENSG00000118971	CCND2	0.000500477	1.45741349782333E-05	2.40045	1.36034	1.55606	1.04011	0.921658	-0.560237	-0.281386	1.4819	1
ENSG00000118985	ELL2	0.000156026	3.84646909441411E-06	6.00639	4.72418	5.14281	1.28221	0.924677	-0.675295	-0.152911	1.59997	1
ENSG00000119041	GTF3C3	0.0116071	0.000709123	5.66904	6.09777	5.9631	0.428724	-0.751095	0.539726	0.134265	1.29082	2
ENSG00000119125	GDA	2.04739532437958E-07	2.35288460412876E-09	2.63936	0.31395	1.00522	2.32541	1.09034	-0.766403	-0.214451	1.85674	1
ENSG00000119139	TJP2	0.000416386	1.17667520933586E-05	1.24536	0.577926	0.932178	0.667434	0.800526	-0.760144	0.0682097	1.56067	1
ENSG00000119185	ITGB1BP1	0.0240047	0.00191379	5.67379	5.9371	6.1702	0.496414	-0.649276	0.0246034	0.621158	1.27043	2
ENSG00000119285	HEATR1	0.0482961	0.00497697	6.1079	6.74795	6.54118	0.640046	-0.654816	0.476074	0.110731	1.13089	2
ENSG00000119314	PTBP3	0.0398545	0.00378835	6.78257	6.27285	6.31744	0.509713	0.703902	-0.372419	-0.27828	1.07632	1
ENSG00000119411	BSPRY	1.36774173977107E-11	1.43562083784777E-14	3.90371	0.660762	2.24956	3.24295	1.12055	-1.01004	0.0337837	2.13059	1
ENSG00000119421	NDUFA8	0.00390013	0.000173929	6.04532	6.73869	6.64801	0.693363	-0.842946	0.473728	0.301543	1.31667	3
ENSG00000119440	LCN1P1	0.0162147	0.00112939	0.347226	0.0212069	0.116174	0.326019	0.736194	-0.513427	-0.14942	1.24962	1
ENSG00000119446	RBM18	0.0152452	0.00103437	2.99624	3.50892	3.35601	0.512687	-0.738503	0.519764	0.144486	1.25827	2
ENSG00000119457	SLC46A2	5.40053628604815E-09	3.50287771810099E-11	1.98511	0.393519	0.77974	1.59159	1.16917	-0.764601	-0.295345	1.93378	1
ENSG00000119640	ACYP1	0.00563284	0.000273031	5.0799	6.19335	5.57588	1.11345	-0.693138	0.67841	-0.0821876	1.37155	2
ENSG00000119686	FLVCR2	0.00354606	0.000153791	3.97145	3.05395	3.39963	0.917494	0.791869	-0.617299	-0.0863849	1.40917	1
ENSG00000119705	SLIRP	0.00201754	7.73762528415814E-05	6.5526	7.33736	7.12078	0.784768	-0.847438	0.579211	0.185482	1.42665	2
ENSG00000119714	GPR68	5.11741533612985E-07	6.55584481644367E-09	3.61009	2.2641	2.62071	1.34599	1.08393	-0.730122	-0.249503	1.81405	1
ENSG00000119729	RHOQ	0.0113862	0.000690723	4.801	5.45648	5.44202	0.655484	-0.790927	0.381168	0.355307	1.17209	2
ENSG00000119782	FKBP1B	0.0109076	0.000652587	0.810445	0.325453	0.720404	0.484993	0.517761	-0.707105	0.29036	1.22487	1
ENSG00000119862	LGALSL	1.19556761757727E-07	1.3096028107276E-09	5.93488	3.68261	4.79848	2.25227	0.998925	-0.906773	0.037387	1.9057	1
ENSG00000119866	BCL11A	3.89293283626607E-05	8.07797183970595E-07	3.68737	1.89368	2.59689	1.79369	0.937779	-0.745616	-0.0856459	1.68339	1
ENSG00000119912	IDE	0.000501597	1.46202289545228E-05	6.33538	5.20696	5.32949	1.12842	0.932015	-0.507901	-0.351557	1.43992	1
ENSG00000119915	ELOVL3	0.0314795	0.00275909	0.993588	0.442414	0.61601	0.551174	0.687582	-0.494634	-0.122286	1.18222	1
ENSG00000119927	GPAM	0.000313516	8.53065207224502E-06	3.20767	4.01792	3.77291	0.810258	-0.910354	0.644201	0.174124	1.55455	2
ENSG00000119950	MXI1	0.0264179	0.00217537	6.3704	7.47496	7.07935	1.10455	-0.68767	0.523316	0.0895939	1.21099	2
ENSG00000120093	HOXB3	0.0118297	0.000726898	1.72635	2.40004	2.5052	0.77885	-0.782313	0.287173	0.454115	1.23643	3
ENSG00000120129	DUSP1	0.0110833	0.000667278	7.85162	6.07074	6.77776	1.78088	0.727918	-0.582471	-0.0622362	1.31039	1
ENSG00000120215	MLANA	0.00347875	0.000150175	8.01019	10.0778	9.34858	2.06756	-0.801054	0.605279	0.109306	1.40633	2
ENSG00000120254	MTHFD1L	0.0167156	0.00117642	6.01684	6.74154	6.72722	0.724698	-0.76615	0.367992	0.345588	1.13414	3
ENSG00000120256	LRP11	0.00245304	9.71814541782383E-05	1.98595	1.23793	1.44886	0.748015	0.837784	-0.577161	-0.178172	1.41494	1
ENSG00000120265	PCMT1	0.0215706	0.00166442	6.42521	7.17565	6.65443	0.750443	-0.55449	0.648772	-0.186964	1.20326	2
ENSG00000120278	PLEKHG1	0.0218864	0.00169703	5.70915	4.85125	4.7589	0.950243	0.74527	-0.295511	-0.407544	1.15281	1
ENSG00000120306	CYSTM1	0.0265385	0.00218988	5.27866	6.1029	5.83384	0.824245	-0.696116	0.508336	0.115161	1.20445	2
ENSG00000120332	TNN	0.041092	0.00394425	1.9689	0.832302	1.81047	1.1366	0.43507	-0.631312	0.28643	1.06638	1
ENSG00000120333	MRPS14	0.000506278	1.47975605501348E-05	3.80671	4.86971	4.41792	1.063	-0.847815	0.703292	0.0440531	1.55111	2
ENSG00000120334	CENPL	0.00110841	3.76457812390889E-05	3.52849	4.46201	4.02521	0.93352	-0.800339	0.701412	-0.00127513	1.50175	2
ENSG00000120471	TP53AIP1	1.31215897983303E-10	3.39022666767065E-13	2.70929	0.44482	1.43659	2.26447	1.12946	-0.952631	-0.0407404	2.08209	1
ENSG00000120509	PDZD11	0.0145068	0.000962409	3.11974	3.6749	3.55861	0.55516	-0.759938	0.475399	0.216625	1.23534	2
ENSG00000120533	ENY2	0.00171151	6.38189237886126E-05	4.29928	4.88274	4.76563	0.583464	-0.870513	0.538188	0.255442	1.4087	3
ENSG00000120549	KIAA1217	0.0135721	0.000878117	6.76213	5.57608	6.06214	1.18605	0.711855	-0.579085	-0.0500438	1.29094	1
ENSG00000120594	PLXDC2	3.95423295798094E-05	8.23204091480349E-07	5.14446	3.96091	4.13029	1.18355	1.00902	-0.576779	-0.349839	1.5858	1
ENSG00000120647	CCDC77	0.0288949	0.0024582	3.43219	4.23661	3.80324	0.804412	-0.615319	0.59024	-0.0592414	1.20556	2
ENSG00000120675	DNAJC15	0.00535794	0.000255957	2.76868	3.28504	3.51502	0.746346	-0.792707	0.169862	0.598579	1.39129	2
ENSG00000120697	ALG5	0.00222427	8.68015565327949E-05	3.85818	4.37113	4.40586	0.547681	-0.874372	0.368763	0.452929	1.3273	3
ENSG00000120913	PDLIM2	3.47042723810255E-07	4.28713021393334E-09	3.10035	1.55668	2.24594	1.54367	1.01082	-0.861943	-0.0257447	1.87277	1
ENSG00000120937	NPPB	0.0234888	0.0018592	0.0115224	0.0237433	0.138851	0.127329	-0.404313	-0.294408	0.740779	1.14509	3
ENSG00000121005	CRISPLD1	0.0486258	0.00502407	3.55961	4.39092	4.5899	1.03029	-0.67816	0.216537	0.430689	1.10885	3
ENSG00000121039	RDH10	0.0259894	0.00212289	4.42596	3.84081	4.03185	0.585141	0.697617	-0.509462	-0.115375	1.20708	1
ENSG00000121075	TBX4	0.0185681	0.00134928	3.62409	1.89876	2.8692	1.72533	0.62977	-0.622629	0.0818055	1.2524	1
ENSG00000121211	MND1	0.0396272	0.00375624	0.909384	1.78625	1.44294	0.87687	-0.650664	0.516986	0.059822	1.16765	2
ENSG00000121281	ADCY7	0.00234228	9.20371932481796E-05	5.59322	4.36749	4.71613	1.22573	0.839087	-0.579928	-0.176312	1.41902	1
ENSG00000121310	ECHDC2	0.013638	0.000884217	4.45315	3.31008	3.79819	1.14306	0.705244	-0.58653	-0.0349249	1.29177	1
ENSG00000121316	PLBD1	4.37789596929289E-06	6.9403962855338E-08	7.255	4.64393	5.48635	2.61108	1.01965	-0.740911	-0.172892	1.76056	1
ENSG00000121552	CSTA	2.93018052117268E-07	3.45413679694702E-09	10.8911	5.31194	8.92532	5.5792	0.87603	-0.965348	0.227224	1.84138	1
ENSG00000121621	KIF18A	0.0426347	0.00413812	3.59954	4.41705	4.20327	0.817503	-0.678159	0.454723	0.158476	1.13288	2
ENSG00000121671	CRY2	0.00638742	0.000321468	5.31779	4.44577	4.98608	0.872022	0.652884	-0.694184	0.140469	1.34707	1
ENSG00000121742	GJB6	5.50664121727916E-09	3.64152313112355E-11	8.03501	2.44034	6.2321	5.59467	0.904149	-1.03537	0.27913	1.93952	1
ENSG00000121766	ZCCHC17	0.001253	4.37182394098836E-05	4.74719	5.67108	5.28023	0.923883	-0.816099	0.675276	0.0443546	1.49137	2
ENSG00000121858	TNFSF10	0.000155513	3.82965417118092E-06	6.49037	4.65488	5.41949	1.83549	0.88848	-0.729076	-0.0552495	1.61756	1
ENSG00000121900	TMEM54	8.16417626451083E-06	1.39087188487333E-07	7.50304	5.24693	6.1805	2.25611	0.965814	-0.789711	-0.0632868	1.75552	1
ENSG00000121905	HPCA	0.000149535	3.65829798309527E-06	1.62602	0.822949	0.877112	0.803075	0.976436	-0.502209	-0.402483	1.47865	1
ENSG00000121931	LRIF1	0.00325274	0.000138333	5.14834	6.009	5.28993	0.860664	-0.546431	0.767167	-0.330331	1.3136	2
ENSG00000122034	GTF3A	0.0050533	0.00023746	7.47861	8.21162	7.89011	0.733006	-0.75215	0.634923	0.0265232	1.38707	2
ENSG00000122042	UBL3	0.0286604	0.00242899	6.95787	7.94417	7.72743	0.986296	-0.713473	0.45253	0.196296	1.166	2
ENSG00000122140	MRPS2	0.0191772	0.00141346	5.68935	6.27609	6.12266	0.586736	-0.732388	0.491084	0.171149	1.22347	3
ENSG00000122218	COPA	0.0251859	0.00203759	7.62828	8.12081	8.02131	0.492532	-0.725107	0.449086	0.211866	1.17419	2
ENSG00000122490	SLC66A2	0.0131015	0.000833565	4.85488	4.22764	4.79333	0.627239	0.459729	-0.704554	0.345476	1.16428	1
ENSG00000122547	EEPD1	0.00877232	0.000483757	3.50076	2.85421	2.94477	0.646545	0.79991	-0.455345	-0.279516	1.25526	1
ENSG00000122565	CBX3	0.00806685	0.00043161	5.4662	6.48842	6.15523	1.02221	-0.768643	0.560939	0.12757	1.32958	2
ENSG00000122679	RAMP3	0.030315	0.00261899	5.09559	4.17928	4.42791	0.916314	0.700117	-0.475597	-0.156578	1.17571	1
ENSG00000122852	SFTPA1	0.00970624	0.000559553	0.160796	0.0120812	0.0809185	0.148715	0.70959	-0.617893	-0.0034261	1.32748	1
ENSG00000122884	P4HA1	0.000290441	7.81680906111832E-06	6.01231	6.80008	6.81467	0.802357	-0.95598	0.43411	0.459854	1.41583	2
ENSG00000122970	IFT81	0.0499185	0.0051966	5.38854	6.57964	6.03215	1.1911	-0.611383	0.530183	0.00546043	1.14157	2
ENSG00000123131	PRDX4	0.000171719	4.29805136180981E-06	7.39158	8.36451	8.12256	0.972929	-0.94488	0.622883	0.233014	1.56776	2
ENSG00000123219	CENPK	0.0364734	0.003366	4.51186	5.50133	4.97877	0.989466	-0.605725	0.573233	-0.0493993	1.17896	2
ENSG00000123243	ITIH5	0.0156137	0.00107324	3.32328	1.8228	2.33214	1.50048	0.725847	-0.539113	-0.109719	1.26496	1
ENSG00000123349	PFDN5	0.0379827	0.00354721	1.64921	1.24202	1.57304	0.407187	0.463802	-0.632252	0.258771	1.09605	1
ENSG00000123374	CDK2	0.0369643	0.00342722	7.7185	9.01026	8.61552	1.29176	-0.67875	0.482325	0.127522	1.16107	2
ENSG00000123388	HOXC11	0.00042904	1.22398220727262E-05	2.42206	1.19927	1.98694	1.22279	0.730629	-0.801547	0.185425	1.53218	1
ENSG00000123416	TUBA1B	0.00288339	0.000118887	8.35519	9.01371	9.06367	0.708484	-0.862241	0.359129	0.451808	1.31405	3
ENSG00000123485	HJURP	0.0136033	0.000881602	4.06476	5.11866	4.8062	1.0539	-0.746106	0.523894	0.14737	1.27	2
ENSG00000123545	NDUFAF4	0.00105475	3.55690741767519E-05	2.96382	3.88643	3.50062	0.922612	-0.824634	0.678082	0.0496833	1.50272	2
ENSG00000123560	PLP1	0.00346166	0.000149344	6.05694	7.89069	7.66287	1.83375	-0.849522	0.473126	0.308807	1.32265	2
ENSG00000123562	MORF4L2	0.029621	0.00254707	7.2809	7.79531	7.72163	0.514408	-0.720917	0.412166	0.24987	1.13308	2
ENSG00000123684	LPGAT1	0.0110813	0.000666861	4.13582	4.95456	4.48223	0.818735	-0.649929	0.654472	-0.0980389	1.3044	2
ENSG00000123737	EXOSC9	0.011229	0.000678466	4.71611	5.25702	5.35914	0.643039	-0.782727	0.272314	0.471511	1.25424	2
ENSG00000123901	GPR83	0.0347491	0.00314749	0.0666834	0.240036	0.106654	0.173352	-0.4911	0.632697	-0.231981	1.1238	2
ENSG00000123975	CKS2	0.0209735	0.00160493	4.29637	5.26895	5.31841	1.02205	-0.750383	0.324667	0.379335	1.12972	3
ENSG00000123983	ACSL3	0.00266729	0.00010828	5.03236	6.20967	5.77811	1.1773	-0.807993	0.621613	0.0975779	1.42961	2
ENSG00000124102	PI3	0.00163449	6.02661826163164E-05	7.87183	3.2955	7.58879	4.57633	0.498726	-0.80236	0.418257	1.30109	1
ENSG00000124104	SNX21	0.00739967	0.00038735	5.6016	4.90377	5.10227	0.697832	0.784165	-0.541982	-0.164757	1.32615	1
ENSG00000124107	SLPI	9.87007858992916E-08	1.05193000366346E-09	8.5905	3.94659	7.43824	4.64392	0.805641	-1.01467	0.353979	1.82031	1
ENSG00000124143	ARHGAP40	1.26190140184429E-09	5.84213157015928E-12	3.03009	0.316002	1.30873	2.71409	1.14146	-0.877259	-0.138874	2.01871	1
ENSG00000124155	PIGT	0.00271526	0.000110566	6.49253	7.24365	7.2355	0.75112	-0.866761	0.410954	0.397099	1.27772	3
ENSG00000124172	ATP5F1E	0.00725523	0.000377294	6.06672	6.74218	6.65427	0.675457	-0.811541	0.455685	0.290758	1.26723	3
ENSG00000124203	ZNF831	0.0093936	0.000532934	2.70813	1.43886	1.80939	1.26927	0.769042	-0.536781	-0.155577	1.30582	1
ENSG00000124215	CDH26	1.86871683868803E-06	2.70077764661285E-08	3.19719	1.41549	2.0318	1.7817	1.02875	-0.770526	-0.148145	1.79927	1
ENSG00000124257	NEURL2	0.0332176	0.00296817	3.16711	3.69136	3.92733	0.76022	-0.683395	0.144927	0.517764	1.20116	3
ENSG00000124334	IL9R	0.0125131	0.000784008	0.417965	0.197285	0.137977	0.279989	0.768356	-0.23298	-0.502094	1.27045	1
ENSG00000124343	XG	7.88846024520575E-08	8.19503082853219E-10	4.65002	2.35097	3.4164	2.29904	1.02558	-0.893665	-0.00424517	1.91924	1
ENSG00000124380	SNRNP27	0.0155522	0.00106776	2.96694	3.55249	3.63344	0.666492	-0.765858	0.28933	0.435195	1.20105	3
ENSG00000124422	USP22	0.012929	0.000820157	6.48251	7.0053	7.18459	0.702077	-0.757761	0.200297	0.52885	1.28661	3
ENSG00000124429	POF1B	1.74412727414554E-10	4.92876961420178E-13	5.16761	0.952543	3.25313	4.21506	1.05119	-1.01745	0.111614	2.06864	1
ENSG00000124466	LYPD3	1.73144723880844E-10	4.84633741081058E-13	8.43682	3.21179	7.08581	5.22503	0.884532	-1.09914	0.371623	1.98367	1
ENSG00000124496	TRERF1	0.00016935	4.22964441070538E-06	3.58231	2.32709	2.83099	1.25522	0.89267	-0.718399	-0.0716424	1.61107	1
ENSG00000124508	BTN2A2	0.0323262	0.00286147	4.87701	5.81581	5.06067	0.938803	-0.475955	0.641621	-0.257326	1.11758	2
ENSG00000124523	SIRT5	0.000240066	6.28656855759175E-06	2.74243	3.43634	2.83564	0.693911	-0.591315	0.863769	-0.395849	1.45508	2
ENSG00000124532	MRS2	0.0149615	0.00100626	4.81912	5.41543	5.02269	0.596313	-0.592136	0.661707	-0.164101	1.25384	2
ENSG00000124535	WRNIP1	0.012928	0.000818575	5.19898	5.65575	5.53209	0.456771	-0.755461	0.512785	0.169421	1.26825	3
ENSG00000124562	SNRPC	0.000294076	7.93836083768419E-06	5.4021	6.5648	6.34547	1.16271	-0.940039	0.571773	0.286584	1.51181	3
ENSG00000124596	OARD1	0.00677572	0.000346064	4.40691	4.99679	4.49873	0.589889	-0.517498	0.735014	-0.322518	1.25251	2
ENSG00000124688	MAD2L1BP	0.0127019	0.000800621	5.32584	6.08326	5.77913	0.757416	-0.718708	0.578467	0.0576032	1.29717	3
ENSG00000124733	MEA1	0.0121312	0.000752241	5.36233	5.91793	5.93022	0.567896	-0.787053	0.355498	0.38077	1.16782	3
ENSG00000124743	KLHL31	0.00679817	0.000348055	0.633643	0.27732	0.260063	0.37358	0.82031	-0.356221	-0.4132	1.23351	1
ENSG00000124782	RREB1	0.00325756	0.000138873	6.73644	6.25896	6.58918	0.477481	0.636818	-0.742275	0.211496	1.37909	1
ENSG00000124783	SSR1	0.0009124	2.92215547064828E-05	5.74674	6.40702	6.24687	0.660282	-0.888562	0.581	0.224562	1.46956	3
ENSG00000124802	EEF1E1	0.0211487	0.00162275	2.02133	2.84131	2.69175	0.819977	-0.739156	0.445798	0.229672	1.18495	2
ENSG00000124882	EREG	1.40988794818522E-08	1.11558579170647E-10	4.42676	0.829885	2.34359	3.59688	1.07725	-0.888842	-0.0614336	1.9661	1
ENSG00000124900	TRIM51	0.0261851	0.00214733	1.13506	2.78457	2.62085	1.64951	-0.733295	0.394439	0.282508	1.12773	3
ENSG00000124942	AHNAK	0.00629973	0.000316207	11.0503	10.0904	10.2068	0.959906	0.819776	-0.454697	-0.300122	1.27447	1
ENSG00000125170	DOK4	3.09545231666543E-05	6.23155972888832E-07	4.41199	3.00714	3.62482	1.40485	0.920922	-0.778444	-0.031272	1.69937	1
ENSG00000125266	EFNB2	0.00265505	0.000107614	3.54045	2.51743	3.41862	1.02301	0.523294	-0.779961	0.36809	1.30325	1
ENSG00000125285	SOX21	8.10237731838002E-06	1.37816300603299E-07	1.16419	0.0558833	0.487079	1.10831	0.977811	-0.774454	-0.092721	1.75226	1
ENSG00000125304	TM9SF2	0.0441948	0.00435335	7.69106	8.19359	7.96539	0.502535	-0.622304	0.535843	0.00991175	1.15815	2
ENSG00000125352	RNF113A	0.0170914	0.00121254	5.10028	5.59233	5.55262	0.492047	-0.762722	0.399713	0.305907	1.16243	3
ENSG00000125378	BMP4	0.034865	0.00316597	3.47689	2.36355	2.87513	1.11335	0.635911	-0.551345	-0.00580213	1.18726	1
ENSG00000125384	PTGER2	0.00784001	0.000416941	2.69786	1.8211	2.0845	0.876763	0.777083	-0.548477	-0.150252	1.32556	1
ENSG00000125430	HS3ST3B1	0.00872051	0.000479492	2.07241	1.19409	1.55864	0.87832	0.734732	-0.601738	-0.0470313	1.33647	1
ENSG00000125459	MSTO1	0.00868913	0.000476831	3.56756	4.30353	4.02167	0.735964	-0.746537	0.586653	0.076076	1.33319	2
ENSG00000125508	SRMS	0.0346316	0.00313452	1.05019	0.276019	0.747919	0.77417	0.572258	-0.600719	0.114277	1.17298	1
ENSG00000125571	IL37	8.48106421172352E-05	1.90720080630923E-06	3.37338	0.712881	1.24636	2.6605	0.977757	-0.604332	-0.287092	1.58209	1
ENSG00000125611	CHCHD5	0.040506	0.00387443	3.08387	3.4492	3.46014	0.376265	-0.704707	0.314624	0.345137	1.04984	3
ENSG00000125630	POLR1B	0.0354565	0.00324258	4.59048	5.14847	4.89608	0.557986	-0.637408	0.547592	0.0115894	1.185	2
ENSG00000125637	PSD4	1.18019100103477E-06	1.64850664640179E-08	4.87822	2.95905	3.68206	1.91916	1.02422	-0.798401	-0.111761	1.82262	1
ENSG00000125656	CLPP	0.00733932	0.000383598	5.56791	6.08636	6.10222	0.53431	-0.816617	0.364239	0.400344	1.21696	3
ENSG00000125675	GRIA3	0.00561378	0.000271742	2.68765	1.53079	2.07725	1.15686	0.73275	-0.645847	0.00536031	1.3786	1
ENSG00000125703	ATG4C	0.0326578	0.00290577	4.24515	4.89912	4.23656	0.662556	-0.365402	0.651131	-0.378748	1.02988	2
ENSG00000125731	SH2D3A	1.44402083966902E-08	1.15813922440889E-10	3.51927	1.14821	2.55208	2.37106	0.961377	-0.986989	0.166611	1.94837	1
ENSG00000125733	TRIP10	0.00993749	0.00057647	6.49378	5.62405	6.22836	0.869731	0.59126	-0.692031	0.199633	1.28329	1
ENSG00000125743	SNRPD2	0.00520024	0.000246435	7.30757	8.19288	8.19332	0.885751	-0.835347	0.389541	0.390158	1.2255	3
ENSG00000125775	SDCBP2	5.11560056136166E-08	4.88760415352404E-10	5.26165	2.29208	3.79024	2.96958	1.00657	-0.924334	0.0498145	1.9309	1
ENSG00000125780	TGM3	0.000917547	2.94709270827974E-05	0.31162	0	0.0657542	0.31162	0.89493	-0.560999	-0.253788	1.45593	1
ENSG00000125810	CD93	0.0489142	0.00506572	4.7847	3.96745	4.31818	0.817248	0.62324	-0.519758	-0.0292305	1.143	1
ENSG00000125841	NRSN2	0.0194542	0.00144782	4.87749	5.51562	5.61314	0.735642	-0.750248	0.276869	0.433827	1.18407	3
ENSG00000125845	BMP2	2.3570773273335E-05	4.5484563561689E-07	3.96331	1.96235	2.99305	2.00095	0.885854	-0.824547	0.0564854	1.7104	1
ENSG00000125848	FLRT3	0.00475223	0.000219731	4.04526	2.07354	3.14421	1.97172	0.706455	-0.681362	0.0722443	1.38782	1
ENSG00000125850	OVOL2	5.48369397274752E-09	3.57157374691813E-11	2.29235	0.225158	1.25914	2.06719	1.04167	-0.951312	0.0455457	1.99298	1
ENSG00000125870	SNRPB2	0.00390013	0.000173702	4.05405	4.85979	4.53981	0.80574	-0.779964	0.624221	0.0665683	1.40419	2
ENSG00000125871	MGME1	0.0202064	0.00152434	5.50759	6.45565	6.09903	0.948057	-0.698903	0.544406	0.0767244	1.24331	2
ENSG00000125895	TMEM74B	2.5829309179256E-05	5.06075387084142E-07	3.75481	2.20014	2.48826	1.55467	1.01416	-0.614094	-0.312341	1.62826	1
ENSG00000125898	FAM110A	5.55247038934685E-08	5.37972155281749E-10	5.20823	3.47457	4.13135	1.73366	1.07808	-0.842681	-0.115019	1.92076	1
ENSG00000125910	S1PR4	0.0190447	0.00139355	3.59302	2.32752	2.81395	1.2655	0.700349	-0.551356	-0.0702276	1.25171	1
ENSG00000125968	ID1	4.17264583920296E-05	8.73699661669692E-07	5.60538	3.97267	4.80642	1.63271	0.874563	-0.809433	0.0505037	1.684	1
ENSG00000125970	RALY	0.00845247	0.000460659	5.86193	6.4051	6.54148	0.679556	-0.793511	0.248243	0.509805	1.30332	3
ENSG00000125977	EIF2S2	0.022668	0.00178142	4.08729	4.8386	4.51635	0.751317	-0.673937	0.561859	0.0318121	1.2358	2
ENSG00000125991	ERGIC3	0.000796182	2.48565897712572E-05	7.19892	7.83098	7.84823	0.649312	-0.919322	0.412058	0.448398	1.36772	3
ENSG00000125998	FAM83C	9.68524011389592E-11	2.18957952838642E-13	5.37021	0.887639	3.52488	4.48257	1.02429	-1.04657	0.171786	2.07086	1
ENSG00000126067	PSMB2	0.0302009	0.00260588	5.64085	6.10413	6.05962	0.463283	-0.723474	0.387428	0.280699	1.1109	3
ENSG00000126218	F10	0.0237832	0.00189019	3.80682	1.93158	3.1205	1.87524	0.58114	-0.629346	0.138112	1.21049	1
ENSG00000126233	SLURP1	3.5851925853475E-09	2.14152068425103E-11	7.09003	0.973248	4.07005	6.11679	1.04322	-0.96016	0.0541079	2.00338	1
ENSG00000126249	PDCD2L	0.00919369	0.000518624	3.01004	3.65985	3.48794	0.649815	-0.776664	0.522889	0.179077	1.29955	2
ENSG00000126460	PRRG2	4.68212486006466E-07	5.96039686406121E-09	2.26818	0.755067	1.53185	1.51312	0.96483	-0.896073	0.0592534	1.8609	1
ENSG00000126562	WNK4	0.0448451	0.00443623	1.30579	3.07381	2.76438	1.76802	-0.687699	0.410629	0.218408	1.09833	3
ENSG00000126602	TRAP1	0.0398818	0.00379331	6.38266	6.86926	6.86792	0.48659	-0.706113	0.330843	0.328007	1.03696	3
ENSG00000126746	ZNF384	0.0104922	0.000619263	5.24998	5.55629	5.76228	0.512295	-0.725154	0.0843638	0.628739	1.35389	3
ENSG00000126749	EMG1	0.0192528	0.00142651	4.2874	4.73908	4.59593	0.451678	-0.719022	0.518579	0.12636	1.2376	3
ENSG00000126756	UXT	2.54864751057574E-05	4.98672284473184E-07	5.97354	6.50354	6.38523	0.529992	-1.00656	0.641401	0.273534	1.64796	3
ENSG00000126767	ELK1	0.0271074	0.00225433	4.8029	5.122	5.21229	0.409388	-0.716585	0.211807	0.47452	1.1911	3
ENSG00000126773	PCNX4	0.0171383	0.00121863	4.91571	5.65826	5.06538	0.74255	-0.507817	0.679311	-0.268538	1.18713	2
ENSG00000126787	DLGAP5	0.00668681	0.000340921	3.74662	4.85711	4.31976	1.11049	-0.719312	0.643399	-0.0160014	1.36271	2
ENSG00000126790	L3HYPDH	0.0233719	0.00184869	4.90481	5.46092	4.96701	0.55611	-0.444662	0.669151	-0.320082	1.11381	2
ENSG00000126903	SLC10A3	0.0314795	0.00275942	5.79723	5.11661	5.29976	0.680621	0.69792	-0.472699	-0.157693	1.17062	1
ENSG00000127080	IPPK	1.51016813182991E-09	7.60042632824288E-12	5.20017	3.43961	4.21615	1.76056	1.0969	-0.928866	-0.0353442	2.02577	1
ENSG00000127084	FGD3	1.45354222349576E-05	2.62886310202699E-07	4.52781	2.891	3.46452	1.63682	0.980848	-0.738939	-0.136346	1.71979	1
ENSG00000127129	EDN2	0.008065	0.000431294	1.37842	0.297486	1.18594	1.08094	0.52509	-0.724246	0.302619	1.24934	1
ENSG00000127152	BCL11B	4.92794964772558E-06	7.91792964714225E-08	3.43663	1.61948	2.4363	1.81715	0.95838	-0.820372	-0.0208121	1.77875	1
ENSG00000127184	COX7C	0.0426494	0.00414144	4.69546	5.43916	5.08149	0.7437	-0.614851	0.547888	-0.0113075	1.16274	2
ENSG00000127241	MASP1	0.000315746	8.61680572309855E-06	3.68252	1.94746	2.68507	1.73506	0.862953	-0.715945	-0.04473	1.5789	1
ENSG00000127249	ATP13A4	1.57521996074919E-11	1.73818544490033E-14	3.31891	0.620679	1.34975	2.69823	1.23816	-0.839835	-0.27835	2.078	1
ENSG00000127325	BEST3	0.000973221	3.21386034002098E-05	0.585359	0.0526972	0.145861	0.532662	0.898327	-0.536317	-0.285394	1.43464	1
ENSG00000127554	GFER	0.0125131	0.000783119	3.28528	3.72254	3.91432	0.629034	-0.74756	0.162577	0.561757	1.30932	3
ENSG00000127578	WFIKKN1	0.0150909	0.00101862	1.31183	0.668184	0.90954	0.643647	0.717333	-0.557913	-0.0797183	1.27525	1
ENSG00000127603	MACF1	0.0383823	0.00359589	8.54443	7.96275	7.94993	0.594492	0.708919	-0.320248	-0.342922	1.05184	1
ENSG00000127824	TUBA4A	2.35514998915448E-08	2.04747555557517E-10	8.08333	4.55086	6.94469	3.53248	0.88622	-1.01473	0.273477	1.90096	1
ENSG00000127838	PNKD	0.0216025	0.00166746	4.47615	5.25066	5.03794	0.774506	-0.721714	0.492415	0.158954	1.21413	3
ENSG00000127884	ECHS1	0.0119091	0.000734621	6.36861	6.84044	6.76486	0.471838	-0.7792	0.455965	0.258097	1.23516	3
ENSG00000127922	SEM1	0.0301818	0.00260342	5.54316	6.12945	6.07822	0.586293	-0.724034	0.383027	0.286289	1.10706	3
ENSG00000127954	STEAP4	0.00165785	6.13953280701386E-05	4.15442	2.96407	3.48307	1.19035	0.799659	-0.672773	-0.0307755	1.47243	1
ENSG00000127955	GNAI1	0.00103126	3.45270752202891E-05	3.58396	2.4893	3.09313	1.09465	0.75933	-0.740422	0.0868668	1.49975	1
ENSG00000128000	ZNF780B	0.0376632	0.00350521	3.82251	4.3816	3.62017	0.761431	-0.205744	0.622254	-0.505403	1.12766	2
ENSG00000128016	ZFP36	0.000789908	2.45969432146663E-05	10.3741	8.8244	9.56995	1.54975	0.806514	-0.718816	0.0149899	1.52533	1
ENSG00000128050	PAICS	0.0337286	0.0030341	3.87432	4.66654	4.53078	0.79222	-0.7087	0.421079	0.227466	1.12978	2
ENSG00000128059	PPAT	0.0340296	0.00306629	3.60007	4.37876	4.03803	0.778695	-0.645414	0.544091	0.0235952	1.1895	2
ENSG00000128274	A4GALT	0.0135459	0.000875445	4.86343	3.43159	3.82386	1.43184	0.751742	-0.512439	-0.166098	1.26418	1
ENSG00000128422	KRT17	1.1203152938506E-06	1.55454539691266E-08	9.0067	3.25845	7.94798	5.74825	0.720249	-0.985534	0.406076	1.70578	1
ENSG00000128482	RNF112	0.00319587	0.000134908	1.70919	0.722263	1.0437	0.986926	0.813558	-0.593524	-0.135245	1.40708	1
ENSG00000128510	CPA4	1.57882795995849E-07	1.78890777032653E-09	4.33834	0.672505	2.57674	3.66583	0.978723	-0.916056	0.0681986	1.89478	1
ENSG00000128513	POT1	0.027562	0.00230243	4.42041	5.10969	4.62319	0.689281	-0.536378	0.636697	-0.191276	1.17308	2
ENSG00000128534	LSM8	0.00720736	0.000374179	3.47947	4.12597	3.93567	0.646493	-0.783083	0.548323	0.156428	1.33141	3
ENSG00000128581	IFT22	0.00662269	0.000335804	2.9912	3.6233	3.60016	0.632103	-0.822092	0.4046	0.359692	1.22669	3
ENSG00000128595	CALU	0.0132873	0.00085361	6.43303	7.45008	6.90509	1.01705	-0.660544	0.631293	-0.0609334	1.29184	2
ENSG00000128607	KLHDC10	0.0331525	0.00296138	4.35702	5.01247	4.53403	0.655444	-0.51414	0.629504	-0.205293	1.14364	2
ENSG00000128692	NA	0.0419863	0.00406122	0.304432	0.628751	0.462003	0.324318	-0.602707	0.560314	-0.0376514	1.16302	2
ENSG00000128694	OSGEPL1	0.000340049	9.36241115305626E-06	3.20077	4.32082	3.94219	1.12006	-0.895864	0.664176	0.136805	1.56004	2
ENSG00000128710	HOXD10	0.0136858	0.000889158	2.73088	1.33389	1.86575	1.39699	0.72136	-0.565222	-0.075391	1.28658	1
ENSG00000128815	WDFY4	0.0094694	0.000538764	5.69097	4.28896	4.80241	1.40201	0.747187	-0.574587	-0.0905158	1.32177	1
ENSG00000128833	MYO5C	0.00245787	9.74922949986929E-05	4.18312	2.89542	3.39792	1.2877	0.802966	-0.636934	-0.0750415	1.4399	1
ENSG00000128923	MINDY2	0.000241679	6.35484409764112E-06	3.48321	4.05248	3.34286	0.709617	-0.341346	0.855562	-0.63644	1.492	2
ENSG00000129048	ACKR4	0.00906175	0.000507766	4.26931	2.84776	3.46627	1.42155	0.724729	-0.609013	-0.0287142	1.33374	1
ENSG00000129116	PALLD	4.48403219342065E-08	4.17557094123033E-10	7.1772	5.09611	6.32117	2.08109	0.948731	-0.969773	0.159582	1.9185	1
ENSG00000129151	BBOX1	1.57289913507635E-10	4.34442824078671E-13	4.88031	0.90234	3.27978	3.97797	1.01114	-1.04546	0.18367	2.05661	1
ENSG00000129194	SOX15	5.52198491761444E-10	2.08062732389391E-12	4.09226	1.12752	3.23083	2.96474	0.902252	-1.07599	0.327456	1.97825	1
ENSG00000129219	PLD2	4.82296029411662E-08	4.56906562474177E-10	6.94599	5.54734	6.09263	1.39865	1.0749	-0.852238	-0.10091	1.92713	1
ENSG00000129250	KIF1C	0.0323612	0.00286893	6.95235	6.40534	6.63748	0.54701	0.653238	-0.541442	-0.034447	1.19468	1
ENSG00000129351	ILF3	0.0118573	0.000729194	7.73142	7.99732	8.20005	0.468637	-0.70611	0.057745	0.640116	1.34623	3
ENSG00000129353	SLC44A2	0.00516515	0.000244106	7.06856	6.36134	6.7242	0.707214	0.717693	-0.66631	0.043804	1.384	1
ENSG00000129354	AP1M2	4.96642813691366E-11	9.62382457362966E-14	4.01338	0.613967	2.67426	3.39941	1.01596	-1.06177	0.19749	2.07773	1
ENSG00000129437	KLK14	0.0187777	0.00136906	2.4326	1.16741	1.51528	1.26519	0.73102	-0.498962	-0.160778	1.22998	1
ENSG00000129451	KLK10	2.92860977723387E-06	4.45706613614181E-08	3.96192	0.744395	2.85534	3.21752	0.832233	-0.927	0.227195	1.75923	1
ENSG00000129455	KLK8	4.60034937585917E-09	2.87243259554131E-11	4.54738	0.620289	2.69768	3.92709	1.02402	-0.970163	0.0847382	1.99418	1
ENSG00000129465	RIPK3	0.00390013	0.000173831	4.38675	3.11343	3.65284	1.27332	0.769561	-0.637244	-0.0412822	1.40681	1
ENSG00000129467	ADCY4	0.000100137	2.31504824806563E-06	4.60784	3.1173	3.47657	1.49054	0.963625	-0.62881	-0.244985	1.59243	1
ENSG00000129474	AJUBA	1.47459380448174E-05	2.67417310642777E-07	3.95427	2.49883	3.19538	1.45544	0.918101	-0.815666	0.0140886	1.73377	1
ENSG00000129521	EGLN3	0.00934634	0.000529247	4.88539	3.63396	4.03342	1.25143	0.762129	-0.551311	-0.132059	1.31344	1
ENSG00000129562	DAD1	0.0190885	0.00140148	8.00135	8.67784	8.32504	0.676486	-0.647038	0.607204	-0.0469087	1.25424	2
ENSG00000129595	EPB41L4A	0.0454644	0.00454693	4.27136	3.35544	3.52823	0.915917	0.684647	-0.41644	-0.208716	1.10109	1
ENSG00000129691	ASH2L	0.00875514	0.000482574	6.12319	6.81186	6.48005	0.688665	-0.707197	0.630887	-0.013817	1.33808	2
ENSG00000129810	SGO1	0.0145973	0.000970379	2.89349	4.02921	3.53443	1.13572	-0.698055	0.587023	0.0271722	1.28508	2
ENSG00000130055	GDPD2	3.23918500465493E-09	1.9091977500792E-11	2.93163	0.465158	1.61067	2.46648	1.07225	-0.935545	-0.00305715	2.0078	1
ENSG00000130119	GNL3L	0.037732	0.00351668	4.57468	4.99589	4.88489	0.421204	-0.686444	0.46151	0.159004	1.14795	3
ENSG00000130158	DOCK6	0.000423823	1.20567655641203E-05	6.14937	4.92403	5.41096	1.22534	0.865684	-0.693048	-0.0736295	1.55873	1
ENSG00000130164	LDLR	0.0269654	0.00223817	5.91907	4.95974	5.29452	0.959326	0.688928	-0.518065	-0.0968534	1.20699	1
ENSG00000130175	PRKCSH	0.000849496	2.67953712781275E-05	7.93296	8.68488	8.71521	0.782255	-0.916526	0.402872	0.456102	1.37263	3
ENSG00000130202	NECTIN2	0.0164296	0.00115131	6.21127	5.93427	6.40827	0.473996	0.10123	-0.63585	0.625456	1.26131	1
ENSG00000130203	APOE	0.0289943	0.00247133	8.11258	9.51216	9.51608	1.4035	-0.729108	0.338856	0.341844	1.07095	3
ENSG00000130222	GADD45G	0.00326966	0.000139653	3.2557	1.76742	2.76518	1.48828	0.649498	-0.736825	0.192588	1.38632	1
ENSG00000130227	XPO7	0.0119922	0.000741683	6.74841	7.35404	6.84993	0.60563	-0.503439	0.703918	-0.301039	1.20736	2
ENSG00000130305	NSUN5	0.002002	7.64568938868355E-05	4.38843	5.12265	4.87169	0.734221	-0.828546	0.617269	0.123096	1.44582	3
ENSG00000130307	USHBP1	0.0142079	0.000937227	1.71222	1.10721	1.06964	0.642587	0.775932	-0.330047	-0.398736	1.17467	1
ENSG00000130332	LSM7	0.00850732	0.000464565	5.63654	6.39823	6.51424	0.877704	-0.802348	0.296336	0.463678	1.26603	3
ENSG00000130475	FCHO1	0.000613084	1.83317941637804E-05	4.1169	2.61237	2.75372	1.50452	0.926048	-0.494434	-0.360981	1.42048	1
ENSG00000130487	KLHDC7B	0.00163371	6.00616286140003E-05	2.52896	1.22628	1.53669	1.30267	0.865238	-0.562548	-0.222326	1.42779	1
ENSG00000130520	LSM4	0.0289354	0.00246476	5.10393	5.77584	5.95485	0.850923	-0.713744	0.217324	0.465374	1.17912	3
ENSG00000130529	TRPM4	1.91030116457121E-06	2.78658421573257E-08	6.07988	4.65119	5.17174	1.42868	1.02024	-0.782664	-0.125771	1.80291	1
ENSG00000130544	ZNF557	0.044868	0.00444381	3.1852	3.62151	3.41685	0.436308	-0.615836	0.540508	-0.00188729	1.15634	2
ENSG00000130545	CRB3	8.32497899187565E-12	7.06655421176023E-15	3.42948	0.404731	2.08039	3.02475	1.07715	-1.05349	0.126843	2.13064	1
ENSG00000130640	TUBGCP2	0.0445833	0.00440121	6.05334	5.77227	6.09441	0.322142	0.291031	-0.626657	0.425148	1.0518	1
ENSG00000130701	RBBP8NL	0.000702138	2.13725453485414E-05	0.884296	0.181249	0.440862	0.703047	0.86002	-0.663963	-0.101204	1.52398	1
ENSG00000130702	LAMA5	0.000455126	1.3130976222629E-05	6.15476	4.72577	5.276	1.42899	0.868307	-0.684175	-0.0863934	1.55248	1
ENSG00000130703	OSBPL2	0.00797846	0.000426022	5.92984	5.4239	5.61509	0.505943	0.752799	-0.587702	-0.0811391	1.3405	1
ENSG00000130707	ASS1	2.81798425106614E-06	4.25473453775462E-08	3.63292	1.96863	2.74812	1.66429	0.959407	-0.8413	0.00207855	1.80071	1
ENSG00000130731	METTL26	0.009424	0.000535422	4.53499	5.02628	5.13841	0.603414	-0.789429	0.256953	0.495769	1.2852	3
ENSG00000130762	ARHGEF16	0.00808459	0.000433688	2.95332	1.55639	2.17253	1.39693	0.728503	-0.616896	-0.0234791	1.3454	1
ENSG00000130787	HIP1R	0.000528113	1.55606440903676E-05	5.954	4.50789	5.30637	1.44611	0.780954	-0.762032	0.0899395	1.54299	1
ENSG00000130811	EIF3G	0.0114883	0.000699702	7.11137	7.59868	7.69978	0.588413	-0.779662	0.262909	0.479195	1.25886	3
ENSG00000130821	SLC6A8	0.00118124	4.07543106549376E-05	5.83957	7.0589	6.91604	1.21934	-0.897483	0.494962	0.331812	1.39244	3
ENSG00000130822	PNCK	0.00313249	0.000130759	1.06682	1.68127	2.04015	0.973322	-0.797235	0.121602	0.658261	1.4555	3
ENSG00000130829	DUSP9	0.0457538	0.0045968	0.714341	1.71687	2.05452	1.34018	-0.673441	0.180114	0.467596	1.14104	3
ENSG00000130940	CASZ1	1.5224721348017E-08	1.24154660578349E-10	4.94367	2.47386	3.68042	2.46981	1.03467	-0.930962	0.0292895	1.96563	1
ENSG00000130943	PKDREJ	0.0156559	0.00107815	0.347323	0.115728	0.237359	0.231594	0.656172	-0.618659	0.0508664	1.27483	1
ENSG00000131016	AKAP12	0.0404565	0.0038686	4.97036	6.17862	5.72882	1.20826	-0.654948	0.507611	0.074821	1.16256	2
ENSG00000131019	ULBP3	0.00578593	0.00028341	1.34695	0.74073	1.09826	0.606219	0.673354	-0.68926	0.114371	1.36261	1
ENSG00000131037	EPS8L1	7.17465675114335E-07	9.44237041476235E-09	6.11837	3.24722	4.30974	2.87115	1.03709	-0.801495	-0.121096	1.83859	1
ENSG00000131055	COX4I2	0.00313494	0.00013106	3.17289	2.03814	2.21489	1.13475	0.850986	-0.494962	-0.285315	1.34595	1
ENSG00000131100	ATP6V1E1	0.0226638	0.00178023	6.58903	7.37444	7.20399	0.785416	-0.729475	0.460986	0.202634	1.19046	2
ENSG00000131126	TEX101	2.04116363512481E-05	3.87291517591503E-07	1.00174	0.0199553	0.298851	0.981784	0.995902	-0.68798	-0.209639	1.68388	1
ENSG00000131143	COX4I1	0.0414774	0.00399291	6.20831	6.72837	6.69726	0.520062	-0.70224	0.357293	0.293906	1.05953	3
ENSG00000131148	EMC8	0.0112086	0.000676632	3.96333	4.37341	4.53276	0.569429	-0.760485	0.183679	0.550565	1.31105	3
ENSG00000131153	GINS2	0.00762839	0.000403018	1.60549	2.51461	2.20002	0.90912	-0.765409	0.573386	0.11011	1.33879	2
ENSG00000131174	COX7B	0.000588458	1.75321110125638E-05	4.61718	5.28835	5.5281	0.910925	-0.898612	0.231041	0.634565	1.53318	3
ENSG00000131183	SLC34A1	0.0427349	0.004157	0.702667	0.277497	0.532849	0.42517	0.564056	-0.585385	0.104955	1.14944	1
ENSG00000131187	F12	0.0340437	0.00306848	2.51439	1.63683	2.29031	0.877558	0.505083	-0.63024	0.215191	1.13532	1
ENSG00000131188	PRR7	0.0452604	0.00450582	4.06681	5.04313	5.03673	0.97632	-0.696512	0.328172	0.321458	1.02468	3
ENSG00000131238	PPT1	0.048009	0.00493838	5.93775	6.7213	6.51596	0.783557	-0.668414	0.448527	0.155811	1.11694	2
ENSG00000131351	HAUS8	0.0453272	0.00452123	2.73309	3.31696	3.3192	0.586119	-0.696327	0.323126	0.327041	1.02337	3
ENSG00000131368	MRPS25	0.0233719	0.00184809	4.68605	5.39436	5.27145	0.708314	-0.733878	0.437319	0.234085	1.1712	3
ENSG00000131378	RFTN1	0.0319176	0.00280984	5.64449	4.76771	5.20131	0.876782	0.627937	-0.569348	0.0227472	1.19728	1
ENSG00000131470	PSMC3IP	0.0324982	0.00288544	3.02753	3.89001	3.49377	0.862479	-0.640359	0.555139	0.00591469	1.1955	2
ENSG00000131475	VPS25	0.0255877	0.00208112	5.56705	6.09599	5.98241	0.528945	-0.722092	0.454925	0.202178	1.17702	3
ENSG00000131495	NDUFA2	0.0221688	0.00172668	6.09164	6.82019	6.83631	0.744663	-0.747319	0.33755	0.361547	1.10887	3
ENSG00000131686	CA6	0.0121996	0.000759764	1.61581	0.291391	0.862162	1.32442	0.710069	-0.59354	-0.0317372	1.30361	1
ENSG00000131732	ZCCHC9	0.0327866	0.00291811	3.68804	4.31056	3.92067	0.622516	-0.567244	0.608301	-0.127958	1.17554	2
ENSG00000131737	KRT34	0.000439111	1.26098328884029E-05	0.821013	0.0343819	0.613349	0.786631	0.668525	-0.82494	0.274263	1.49347	1
ENSG00000131746	TNS4	8.1042330394924E-09	5.96186098298149E-11	6.27845	1.85239	5.1257	4.42606	0.846096	-1.04883	0.352571	1.89493	1
ENSG00000131747	TOP2A	0.0469465	0.0047836	5.74934	6.83092	6.28869	1.08158	-0.599898	0.548663	-0.0271458	1.14856	2
ENSG00000131778	CHD1L	0.0381254	0.00356566	1.47681	2.06261	1.83679	0.585798	-0.655153	0.516516	0.06485	1.17167	2
ENSG00000131797	NA	0.029184	0.00250007	1.20897	0.658031	0.865442	0.550942	0.675484	-0.526372	-0.0739157	1.20186	1
ENSG00000131828	PDHA1	0.00458564	0.000210794	5.24783	6.02186	5.84416	0.774028	-0.820715	0.527432	0.217935	1.34815	2
ENSG00000131831	RAI2	0.0260758	0.00213275	4.03178	2.7711	3.18588	1.26069	0.696725	-0.510494	-0.113303	1.20722	1
ENSG00000131941	RHPN2	0.0215632	0.0016621	1.9289	3.13749	2.33176	1.20859	-0.569308	0.642768	-0.165284	1.21208	2
ENSG00000131979	GCH1	0.0385694	0.00362691	3.5896	2.85195	2.83184	0.757765	0.70838	-0.317524	-0.345496	1.05388	1
ENSG00000132000	PODNL1	0.000179237	4.51035040267024E-06	3.0733	1.89976	2.25876	1.17354	0.927218	-0.659169	-0.173882	1.58639	1
ENSG00000132164	SLC6A11	6.75406437538327E-09	4.67163996251884E-11	3.33884	0.585084	2.23587	2.75375	0.965693	-1.00078	0.178054	1.96647	1
ENSG00000132170	PPARG	0.00131685	4.64632596799851E-05	3.83379	3.12146	2.5853	1.24849	0.80582	-0.0688247	-0.727163	1.53298	1
ENSG00000132305	IMMT	0.0465782	0.00472121	6.11469	6.53382	6.61304	0.49835	-0.685838	0.238516	0.413248	1.09909	3
ENSG00000132313	MRPL35	0.000349426	9.67703287815659E-06	4.27048	5.08864	4.92185	0.818155	-0.931315	0.578225	0.270487	1.50954	2
ENSG00000132326	PER2	0.00131336	4.63048633458717E-05	4.78609	3.55676	4.23821	1.22934	0.749367	-0.733233	0.0886136	1.4826	1
ENSG00000132334	PTPRE	1.92223891060265E-06	2.80917140827118E-08	5.51164	4.01281	4.5551	1.49883	1.02121	-0.780828	-0.128838	1.80204	1
ENSG00000132341	RAN	0.048009	0.00493734	6.04896	6.3908	6.48017	0.431213	-0.677108	0.207985	0.439411	1.11652	2
ENSG00000132359	RAP1GAP2	0.0108254	0.000646794	2.90414	1.77714	2.509	1.127	0.612786	-0.676758	0.160652	1.28954	1
ENSG00000132463	GRSF1	0.0128887	0.000815169	5.96437	6.57628	6.37537	0.611918	-0.741146	0.542559	0.121078	1.2837	2
ENSG00000132470	ITGB4	5.31317253465886E-09	3.43191249951051E-11	7.92237	5.14748	6.93634	2.77489	0.932451	-1.02361	0.237387	1.95606	1
ENSG00000132514	CLEC10A	0.0287824	0.0024463	4.09701	2.79599	3.49139	1.30103	0.617391	-0.589041	0.0557993	1.20643	1
ENSG00000132517	SLC52A1	0.0373053	0.00346687	0.997514	0.340099	0.570538	0.657415	0.666724	-0.502376	-0.0925801	1.1691	1
ENSG00000132603	NIP7	0.0141326	0.000929977	3.7884	4.22896	4.19881	0.440562	-0.775884	0.399626	0.319169	1.17551	3
ENSG00000132622	HSPA12B	0.0275692	0.00230592	4.22687	3.06739	3.3613	1.15948	0.71012	-0.471124	-0.171692	1.18124	1
ENSG00000132623	ANKEF1	0.0261893	0.00214978	2.6663	1.71333	1.80619	0.952976	0.733353	-0.39347	-0.283673	1.12682	1
ENSG00000132669	RIN2	3.01467814044132E-05	6.0446097928431E-07	6.22046	5.17075	5.49374	1.04971	0.977808	-0.696765	-0.181505	1.67457	1
ENSG00000132676	DAP3	1.40296412855716E-05	2.52228452437341E-07	6.87911	7.68842	7.37487	0.809308	-0.965868	0.76339	0.0934216	1.72926	2
ENSG00000132677	RHBG	3.84775161752614E-08	3.50021543417977E-10	2.13196	0.163339	0.702769	1.96862	1.1278	-0.768834	-0.249131	1.89663	1
ENSG00000132688	NES	0.0237182	0.00188375	6.79807	8.2026	7.50005	1.40452	-0.643587	0.587778	-0.028159	1.23136	2
ENSG00000132698	RAB25	1.73361786538755E-09	9.05161658642439E-12	7.17806	1.911	5.33393	5.26705	0.941087	-1.03998	0.247464	1.98107	1
ENSG00000132746	ALDH3B2	0.000315197	8.58485659066334E-06	6.1016	3.03931	4.66622	3.06229	0.808458	-0.768167	0.0694479	1.57663	1
ENSG00000132763	MMACHC	0.0442898	0.00436628	2.6907	3.94286	3.4657	1.25216	-0.646113	0.506489	0.0672687	1.1526	2
ENSG00000132793	LPIN3	0.0392152	0.0037034	5.66318	4.65907	5.09392	1.0041	0.637759	-0.534545	-0.0268508	1.1723	1
ENSG00000132837	DMGDH	0.00917011	0.0005168	2.09065	1.22778	1.32728	0.862876	0.799385	-0.439726	-0.296841	1.23911	1
ENSG00000132849	PATJ	5.32082419940772E-06	8.63509794445811E-08	5.86427	3.33585	4.50013	2.52842	0.950672	-0.82528	-0.00749522	1.77595	1
ENSG00000132854	KANK4	0.0137922	0.000898295	1.07513	0.351695	1.1062	0.754509	0.378792	-0.703567	0.425285	1.12885	1
ENSG00000132963	POMP	0.000962593	3.14919058736273E-05	7.38889	8.10356	7.84525	0.714677	-0.850928	0.650315	0.107711	1.50124	2
ENSG00000133056	PIK3C2B	0.0016597	6.15083663414413E-05	4.98869	4.13547	4.10705	0.881643	0.888004	-0.394465	-0.437187	1.32519	1
ENSG00000133067	LGR6	0.00408893	0.00018411	2.10718	0.800266	1.07356	1.30691	0.82982	-0.518863	-0.236833	1.34868	1
ENSG00000133069	TMCC2	0.0118631	0.000730164	3.69454	4.74592	4.6189	1.05138	-0.783552	0.43432	0.287186	1.21787	3
ENSG00000133104	SPART	0.0337772	0.00303991	5.52449	6.20351	5.9032	0.679016	-0.644155	0.546309	0.0198021	1.19046	2
ENSG00000133116	KL	0.000116656	2.77542243609864E-06	2.28374	1.34362	1.39838	0.940127	0.984653	-0.499861	-0.413384	1.48451	1
ENSG00000133119	RFC3	0.00822447	0.000444286	3.88236	4.69679	4.59738	0.814431	-0.805344	0.44717	0.294293	1.25251	2
ENSG00000133142	TCEAL4	0.0135149	0.000871143	6.75925	7.30684	7.37868	0.61943	-0.77582	0.296406	0.437071	1.21289	2
ENSG00000133401	PDZD2	1.41925844036725E-07	1.6042861044091E-09	4.82309	2.50701	3.5737	2.31608	1.01762	-0.883491	-0.00791722	1.90111	1
ENSG00000133460	SLC2A11	0.0444184	0.00438135	2.88857	3.67342	3.20746	0.784852	-0.564837	0.581071	-0.099244	1.14591	3
ENSG00000133477	FAM83F	4.36184907581898E-12	1.76089288775123E-15	2.58098	0.249074	1.27616	2.33191	1.16891	-0.989045	-0.0385774	2.15796	1
ENSG00000133488	SEC14L4	0.040008	0.0038128	0.352167	0.20071	1.071	0.870294	-0.221721	-0.41511	0.696132	1.11124	3
ENSG00000133639	BTG1	0.00402429	0.000180664	5.89806	4.85777	5.69672	1.04029	0.558064	-0.754355	0.304056	1.31242	1
ENSG00000133661	SFTPD	6.02160122600005E-10	2.3499089723598E-12	1.34631	0.139027	0.581229	1.20729	1.15096	-0.885142	-0.139365	2.0361	1
ENSG00000133710	SPINK5	8.97051354308767E-06	1.55238459689024E-07	8.3081	3.13551	6.62915	5.17259	0.79733	-0.910331	0.243049	1.70766	1
ENSG00000133731	IMPA1	0.00768322	0.000406121	4.1409	4.80482	4.51252	0.663925	-0.731369	0.618674	0.0243124	1.35004	2
ENSG00000133805	AMPD3	0.000359248	9.97804935569115E-06	5.21832	3.7517	4.12528	1.46662	0.919118	-0.610783	-0.221081	1.5299	1
ENSG00000133816	MICAL2	5.33150974409615E-06	8.666788366439E-08	6.46398	4.96527	5.74086	1.49871	0.916888	-0.85605	0.0614547	1.77294	1
ENSG00000133943	DGLUCY	0.0436224	0.00427583	5.38182	4.81454	4.84713	0.567273	0.698515	-0.354189	-0.293727	1.0527	1
ENSG00000133962	CATSPERB	0.0127475	0.000804181	1.4966	0.896411	0.753058	0.743542	0.770349	-0.246191	-0.488989	1.25934	1
ENSG00000133985	TTC9	1.88784616938342E-07	2.15936759066625E-09	2.46846	0.714602	1.41516	1.75386	1.04702	-0.840442	-0.0865137	1.88746	1
ENSG00000134007	ADAM20	0.0163313	0.00114279	3.14629	2.93766	2.15285	0.993439	0.489654	0.229026	-0.751398	1.24105	1
ENSG00000134014	ELP3	0.00846552	0.000461598	5.09703	5.82783	5.37043	0.730792	-0.637254	0.683009	-0.143328	1.32026	2
ENSG00000134057	CCNB1	0.00259631	0.000104255	5.29316	6.36129	5.96834	1.06813	-0.808853	0.623341	0.0964628	1.43219	2
ENSG00000134070	IRAK2	0.0126843	0.000798829	3.48837	2.47272	2.8299	1.01566	0.7352	-0.5548	-0.101143	1.29	1
ENSG00000134138	MEIS2	0.0156559	0.00107825	2.66351	3.60019	3.71634	1.05283	-0.766322	0.296135	0.427882	1.1942	3
ENSG00000134153	EMC7	0.0118017	0.000724503	7.00408	7.58657	7.73726	0.733182	-0.772969	0.238593	0.500291	1.27326	2
ENSG00000134198	TSPAN2	0.0390083	0.00367868	2.17576	1.3857	1.43397	0.790061	0.706711	-0.360219	-0.295032	1.06693	1
ENSG00000134201	GSTM5	0.0157824	0.00108951	1.42533	0.529272	0.786397	0.896061	0.738867	-0.512356	-0.153317	1.25122	1
ENSG00000134215	VAV3	0.000382015	1.06720750934287E-05	5.15009	3.53879	4.06896	1.61129	0.895189	-0.655924	-0.145561	1.55111	1
ENSG00000134240	HMGCS2	0.00652981	0.000330392	0.304679	0.0176073	0.0499111	0.287072	0.818716	-0.44862	-0.306008	1.26734	1
ENSG00000134245	WNT2B	0.000971927	3.2055716056523E-05	1.51898	0.799475	0.866178	0.719508	0.907741	-0.483816	-0.354809	1.39156	1
ENSG00000134248	LAMTOR5	0.0399342	0.00380247	5.10585	5.667	5.64721	0.561158	-0.705627	0.346618	0.309492	1.05225	2
ENSG00000134259	NGF	0.0293411	0.00251669	0.81923	0.336121	0.535004	0.483109	0.663854	-0.541333	-0.0451881	1.20519	1
ENSG00000134278	SPIRE1	0.027659	0.00231658	5.43731	6.10344	5.82142	0.666125	-0.663764	0.54946	0.03581	1.21322	2
ENSG00000134283	PPHLN1	0.0451708	0.00448689	5.22453	5.69753	5.66201	0.473001	-0.695116	0.361413	0.282072	1.05653	2
ENSG00000134291	TMEM106C	0.00396509	0.000177253	5.76845	6.90466	6.55302	1.13621	-0.808216	0.577269	0.148479	1.38548	2
ENSG00000134297	NA	0.0100347	0.00058605	2.78473	3.64869	2.96856	0.863959	-0.53695	0.707897	-0.272076	1.24485	2
ENSG00000134317	GRHL1	4.16810068258769E-11	7.32315501521205E-14	5.92243	2.04145	4.16524	3.88098	1.0656	-1.03329	0.115294	2.09889	1
ENSG00000134375	TIMM17A	0.000921289	2.97541948653525E-05	4.92097	5.59938	5.55978	0.67841	-0.912297	0.463215	0.382909	1.37551	2
ENSG00000134438	RAX	0.0499185	0.00519562	0.348241	0.0440065	0.216511	0.304235	0.568765	-0.565577	0.0776084	1.13434	1
ENSG00000134470	IL15RA	0.00666232	0.000339248	3.97647	2.9	3.19364	1.07647	0.792388	-0.539302	-0.176042	1.33169	1
ENSG00000134508	CABLES1	0.0202884	0.00153326	5.51022	6.82418	6.9433	1.43307	-0.751152	0.305823	0.40164	1.15279	3
ENSG00000134532	SOX5	0.0425999	0.00413319	3.75465	4.59856	4.994	1.23935	-0.664016	0.135128	0.509584	1.1736	3
ENSG00000134569	LRP4	0.00111499	3.80504603118337E-05	3.8478	2.11053	2.94396	1.73727	0.794283	-0.706697	0.0133712	1.50098	1
ENSG00000134597	RBMX2	0.0414774	0.00399145	4.32	4.80053	4.6212	0.480533	-0.653072	0.506759	0.0739189	1.15983	2
ENSG00000134602	STK26	0.00319587	0.000134886	3.75881	2.46062	3.22687	1.29819	0.697124	-0.714022	0.118901	1.41115	1
ENSG00000134640	MTNR1B	0.0486885	0.00503318	0.310774	0.0488986	0.085063	0.261876	0.684434	-0.388552	-0.240375	1.07299	1
ENSG00000134686	PHC2	0.0347871	0.00315421	5.22275	5.70491	5.74633	0.52358	-0.714264	0.292953	0.37946	1.09372	3
ENSG00000134690	CDCA8	0.0250258	0.00201656	2.81	4.06554	3.67452	1.25555	-0.703956	0.504087	0.127857	1.20804	2
ENSG00000134709	HOOK1	0.00324083	0.0001374	4.31351	2.35251	3.37522	1.961	0.733034	-0.68791	0.0531489	1.42094	1
ENSG00000134755	DSC2	5.15933191080604E-08	4.9493237542363E-10	7.47875	3.27846	6.08793	4.20029	0.883465	-1.00028	0.259709	1.88374	1
ENSG00000134757	DSG3	6.29911347065761E-08	6.25571339937738E-10	8.04457	2.83071	6.79605	5.21385	0.804026	-1.02402	0.366281	1.82805	1
ENSG00000134760	DSG1	1.29968208111685E-08	1.01089493336949E-10	10.0673	2.88961	7.70715	7.1777	0.899225	-1.02113	0.267778	1.92035	1
ENSG00000134762	DSC3	2.20775170036571E-09	1.21213625491066E-11	7.51134	2.11898	5.92792	5.39235	0.889901	-1.05708	0.318188	1.94698	1
ENSG00000134765	DSC1	6.1545352802488E-09	4.19070251346471E-11	8.78221	1.69352	6.02419	7.08869	0.957778	-1.00717	0.193271	1.96495	1
ENSG00000134809	TIMM10	0.0445716	0.00439886	4.61462	5.13327	5.28449	0.669869	-0.680564	0.198051	0.45422	1.13478	3
ENSG00000134830	C5AR2	0.00897031	0.000499263	1.80363	0.970451	1.28008	0.833183	0.748524	-0.579647	-0.0860695	1.32817	1
ENSG00000134909	ARHGAP32	0.00163449	6.02592908125758E-05	6.1612	5.13099	5.54577	1.0302	0.814275	-0.656299	-0.0642186	1.47057	1
ENSG00000134910	STT3A	0.00301714	0.000125213	6.28011	6.91903	6.7983	0.638916	-0.847949	0.515982	0.258254	1.36393	3
ENSG00000134954	ETS1	0.0383105	0.00358607	6.11508	6.47601	6.85566	0.740577	-0.601672	-0.0097659	0.612833	1.21451	3
ENSG00000134955	SLC37A2	0.00219798	8.54597086545895E-05	4.1055	2.95351	3.05525	1.15199	0.873525	-0.462719	-0.344704	1.33624	1
ENSG00000135114	OASL	0.000803707	2.51563946251089E-05	4.15228	2.26794	2.86038	1.88434	0.873951	-0.628247	-0.155955	1.5022	1
ENSG00000135127	BICDL1	0.011686	0.000714888	4.26457	2.82769	3.11619	1.43688	0.774789	-0.47905	-0.227303	1.25384	1
ENSG00000135175	OCM2	0.0321072	0.00283518	0.435691	0.0587162	0.0759323	0.376975	0.721257	-0.359623	-0.31026	1.08088	1
ENSG00000135211	TMEM60	0.026264	0.00215662	5.76765	6.64242	6.11752	0.874768	-0.592583	0.61457	-0.109783	1.20715	2
ENSG00000135218	CD36	0.00132833	4.69985608759019E-05	5.84702	3.33186	3.83656	2.51516	0.881169	-0.544738	-0.258611	1.42591	1
ENSG00000135372	NAT10	0.031274	0.00272849	5.86483	6.34479	6.36245	0.497628	-0.723535	0.319728	0.358131	1.08167	3
ENSG00000135373	EHF	9.55247449442535E-09	7.19854897846673E-11	4.41266	0.995965	2.92308	3.4167	0.988099	-0.978837	0.130572	1.96694	1
ENSG00000135374	ELF5	0.00772935	0.000409184	0.45057	0.0789179	0.107471	0.371652	0.812133	-0.423289	-0.328374	1.23542	1
ENSG00000135378	PRRG4	3.11791873446805E-05	6.30196191620602E-07	3.93679	2.01582	2.93667	1.92097	0.899542	-0.799977	0.0147179	1.69952	1
ENSG00000135387	CAPRIN1	0.0441766	0.00434918	7.56272	8.05737	8.12729	0.564569	-0.693758	0.260791	0.395712	1.08947	2
ENSG00000135390	ATP5MC2	0.0011207	3.83058460583859E-05	6.19467	6.8795	7.03677	0.842103	-0.89014	0.289029	0.559821	1.44996	3
ENSG00000135404	CD63	0.00162548	5.96715606071474E-05	9.6872	10.7021	10.5324	1.01494	-0.878235	0.518864	0.285247	1.3971	3
ENSG00000135439	AGAP2	0.000120878	2.89539950863501E-06	3.47333	2.41564	2.31812	1.15521	0.981861	-0.398801	-0.526089	1.50795	1
ENSG00000135451	TROAP	0.00201199	7.70550762736294E-05	4.29402	5.35055	5.39976	1.10575	-0.879507	0.382991	0.441803	1.32131	3
ENSG00000135472	FAIM2	7.20165135425654E-09	5.09751939436287E-11	2.49344	0.249436	0.851926	2.24401	1.15611	-0.782402	-0.261934	1.93851	1
ENSG00000135480	KRT7	0.0278508	0.00233564	2.11028	0.936776	0.990492	1.1735	0.731427	-0.364748	-0.314572	1.09618	1
ENSG00000135503	ACVR1B	0.00456581	0.000209391	4.76144	4.08616	4.56845	0.675274	0.611176	-0.733345	0.226932	1.34452	1
ENSG00000135525	MAP7	8.83836602852837E-10	3.81640949724235E-12	4.98039	2.08473	3.85302	2.89566	0.981623	-1.0319	0.197695	2.01353	1
ENSG00000135631	RAB11FIP5	0.00369722	0.000162393	4.46209	3.47085	4.20195	0.991242	0.604069	-0.746889	0.249518	1.35096	1
ENSG00000135636	DYSF	0.00815866	0.000438279	5.57217	4.68602	4.69273	0.886155	0.811173	-0.382765	-0.373727	1.19394	1
ENSG00000135697	BCO1	0.0382602	0.00358033	0.767088	0.137459	0.32686	0.629629	0.677578	-0.478492	-0.13073	1.15607	1
ENSG00000135709	KIAA0513	0.0207155	0.00157892	3.43054	2.60457	2.74475	0.825969	0.742122	-0.439947	-0.239325	1.18207	1
ENSG00000135749	PCNX2	0.0315966	0.00277223	5.02839	3.98137	4.14319	1.04702	0.715343	-0.415379	-0.240624	1.13072	1
ENSG00000135750	KCNK1	3.95025588441702E-11	6.59155627176918E-14	3.82811	1.00649	2.81415	2.82162	0.98918	-1.08034	0.245493	2.06952	1
ENSG00000135763	URB2	0.0119416	0.000737273	4.21778	4.88394	4.78052	0.666163	-0.779622	0.453137	0.261751	1.23276	3
ENSG00000135775	COG2	0.00700813	0.000361761	4.26471	4.79286	4.60648	0.528153	-0.767569	0.58014	0.104551	1.34771	2
ENSG00000135778	NTPCR	0.00902383	0.000504238	2.18123	2.69823	2.69523	0.516995	-0.805084	0.378903	0.372052	1.18399	3
ENSG00000135900	MRPL44	0.000701959	2.13482040113788E-05	5.58023	6.75066	6.61087	1.17042	-0.918859	0.508344	0.337894	1.4272	2
ENSG00000135903	PAX3	0.0280811	0.00236327	5.64921	7.10911	7.29398	1.64477	-0.727386	0.279921	0.407476	1.13486	3
ENSG00000135912	TTLL4	0.00304536	0.000126795	5.97827	6.68071	6.7883	0.810028	-0.854789	0.31527	0.494481	1.34927	2
ENSG00000135916	ITM2C	0.00756836	0.000398217	6.2523	7.13857	7.0827	0.886269	-0.813969	0.416036	0.338499	1.23	3
ENSG00000135925	WNT10A	2.37307155635519E-07	2.77824880776862E-09	3.6885	1.14505	2.3908	2.54344	0.991538	-0.893602	0.0297209	1.88514	1
ENSG00000135929	CYP27A1	0.0336697	0.00302208	6.74881	7.64363	7.39272	0.894827	-0.690889	0.474977	0.148058	1.16587	2
ENSG00000135940	COX5B	0.0057067	0.000278301	7.4383	8.11244	8.21498	0.77668	-0.823886	0.304392	0.47601	1.2999	3
ENSG00000135960	EDAR	0.00291341	0.000120517	0.990768	0.158561	0.378912	0.832207	0.834265	-0.56183	-0.192174	1.3961	1
ENSG00000135966	TGFBRAP1	0.00128868	4.52614083304887E-05	5.18443	5.7322	5.85532	0.670888	-0.885008	0.289781	0.55383	1.43884	2
ENSG00000135972	MRPS9	0.0337286	0.0030316	4.91209	5.49594	5.11738	0.58385	-0.554823	0.611963	-0.144563	1.16679	2
ENSG00000136002	ARHGEF4	6.42104675151493E-12	3.8018900994006E-15	6.23182	1.63442	4.39534	4.5974	1.04279	-1.08216	0.193957	2.12495	1
ENSG00000136011	STAB2	0.00410829	0.000185424	2.51733	0.923897	1.45784	1.59343	0.798922	-0.590029	-0.124603	1.38895	1
ENSG00000136068	FLNB	7.14924804994703E-06	1.19452817546992E-07	7.64276	6.17844	7.07226	1.46431	0.849111	-0.892298	0.170658	1.74141	1
ENSG00000136114	THSD1	1.87976283848881E-05	3.5009039838364E-07	4.34141	3.13006	3.43148	1.21135	1.00846	-0.664925	-0.248543	1.67338	1
ENSG00000136153	LMO7	5.25182588090202E-06	8.4807178612908E-08	5.17799	3.88084	4.40774	1.29715	0.979439	-0.793063	-0.0730819	1.7725	1
ENSG00000136155	SCEL	2.25419421368738E-10	6.79485821759573E-13	5.71866	1.28727	3.99655	4.43139	0.996122	-1.0481	0.201704	2.04422	1
ENSG00000136156	ITM2B	0.0090718	0.000509312	7.64935	7.03118	7.18389	0.618172	0.781185	-0.513853	-0.193925	1.29504	1
ENSG00000136160	EDNRB	0.0124662	0.000779727	6.45153	8.1892	8.16634	1.73768	-0.785504	0.373685	0.358436	1.15919	3
ENSG00000136261	BZW2	0.0229699	0.00180947	6.59165	7.69233	7.34363	1.10067	-0.707827	0.510426	0.124483	1.21825	2
ENSG00000136286	MYO1G	0.0204059	0.00154489	4.44762	3.40799	3.91931	1.03964	0.655711	-0.592488	0.0214179	1.2482	1
ENSG00000136305	CIDEB	0.00772654	0.000408827	4.38479	3.28381	3.65535	1.10098	0.767453	-0.568538	-0.117696	1.33599	1
ENSG00000136379	ABHD17C	0.0121748	0.000757133	3.86726	3.16706	3.22517	0.700207	0.78462	-0.412523	-0.313165	1.19714	1
ENSG00000136383	ALPK3	0.0206853	0.0015755	2.102	1.41474	1.77563	0.68726	0.64053	-0.603849	0.0495836	1.24438	1
ENSG00000136463	TACO1	0.0170782	0.00121068	3.83578	4.43711	4.29488	0.601329	-0.744583	0.482963	0.192625	1.22755	3
ENSG00000136485	DCAF7	0.0289943	0.00247083	5.40695	6.01206	5.84135	0.60511	-0.700763	0.482856	0.148928	1.18362	2
ENSG00000136527	TRA2B	0.0337286	0.00303405	6.34603	6.73387	6.80492	0.458895	-0.710382	0.249446	0.425301	1.13568	2
ENSG00000136546	SCN7A	0.0267189	0.00220907	1.40908	0.41674	0.680063	0.992344	0.709909	-0.478447	-0.163112	1.18836	1
ENSG00000136628	EPRS1	0.00313249	0.000130707	7.35528	8.15366	7.8812	0.798388	-0.809822	0.602909	0.120783	1.41273	2
ENSG00000136688	IL36G	1.0789054233392E-08	8.21752166016236E-11	5.91374	0.77552	3.43585	5.13822	1.01994	-0.952568	0.0687064	1.97251	1
ENSG00000136689	IL1RN	1.90221331564882E-05	3.56319428273114E-07	5.94156	2.95906	5.07656	2.9825	0.757277	-0.903717	0.275542	1.66099	1
ENSG00000136695	IL36RN	1.26190140184429E-09	5.85597252074778E-12	4.87324	0.512669	2.63949	4.36057	1.06968	-0.961505	0.0291821	2.03119	1
ENSG00000136696	IL36B	0.000118328	2.82794993300311E-06	2.25995	0.322191	1.20344	1.93776	0.877722	-0.756418	-0.013245	1.63414	1
ENSG00000136697	IL1F10	1.36322259964785E-08	1.06398577322068E-10	1.67537	0.0589022	0.467423	1.61647	1.15146	-0.763155	-0.279284	1.91462	1
ENSG00000136717	BIN1	0.00548571	0.000263685	4.46166	3.29465	4.31216	1.16702	0.507602	-0.7476	0.346798	1.2552	1
ENSG00000136718	IMP4	0.0470066	0.00479235	5.47993	5.93226	5.92902	0.452331	-0.693022	0.326825	0.319508	1.01985	3
ENSG00000136720	HS6ST1	0.000159573	3.9596971499209E-06	2.68491	1.7982	2.32383	0.88671	0.79029	-0.81207	0.13779	1.60236	1
ENSG00000136732	GYPC	0.0014176	5.05902895087849E-05	6.74729	7.8181	7.63549	1.07081	-0.883535	0.524357	0.28427	1.40789	3
ENSG00000136807	CDK9	0.0249864	0.00201069	7.14792	6.66298	6.8254	0.484939	0.697993	-0.515373	-0.108995	1.21337	1
ENSG00000136826	KLF4	9.165241017105E-05	2.08682148252525E-06	7.17607	5.27891	6.18581	1.89716	0.872972	-0.775023	0.0127687	1.648	1
ENSG00000136842	TMOD1	0.0473803	0.00484693	3.21267	4.48894	3.9209	1.27627	-0.620077	0.527784	0.0168946	1.14786	2
ENSG00000136848	DAB2IP	0.0126455	0.000795026	6.26936	5.5535	5.97662	0.715856	0.636218	-0.65232	0.109291	1.28854	1
ENSG00000136867	SLC31A2	3.30084133385078E-07	4.05986782638015E-09	3.88808	2.38101	2.92078	1.50707	1.05672	-0.804166	-0.137678	1.86089	1
ENSG00000136930	PSMB7	0.0143336	0.000948606	7.41462	8.12437	8.05732	0.709753	-0.773522	0.413299	0.30118	1.18682	3
ENSG00000136943	CTSV	0.0283296	0.00238723	2.58579	1.24389	2.36468	1.3419	0.465504	-0.653325	0.281153	1.11883	1
ENSG00000136950	ARPC5L	0.0024205	9.56316528570254E-05	4.26046	3.63534	3.98748	0.625116	0.722657	-0.715241	0.0947606	1.4379	1
ENSG00000136982	DSCC1	0.00252729	0.000101075	3.11278	4.0458	3.65962	0.933018	-0.792432	0.648035	0.0518209	1.44047	2
ENSG00000137077	CCL21	0.00564265	0.00027381	6.45715	4.09428	5.3534	2.36287	0.703988	-0.670275	0.0620403	1.37426	1
ENSG00000137168	PPIL1	0.00458564	0.000210785	4.48182	5.48248	5.37014	1.00066	-0.837087	0.45852	0.313065	1.29561	3
ENSG00000137193	PIM1	6.11185216788075E-08	6.05329313645203E-10	6.74503	4.86869	5.50837	1.87634	1.09393	-0.814052	-0.163584	1.90798	1
ENSG00000137261	KIAA0319	1.33850335686063E-05	2.39198575991888E-07	1.17006	0.293202	0.463349	0.876856	1.03001	-0.63109	-0.308765	1.6611	1
ENSG00000137265	IRF4	0.0283882	0.0023937	5.947	7.25356	7.13956	1.30656	-0.728423	0.385277	0.288106	1.1137	3
ENSG00000137266	SLC22A23	2.10789481233193E-06	3.08616314433355E-08	4.74625	2.92372	3.59027	1.82253	1.01773	-0.782125	-0.123872	1.79985	1
ENSG00000137274	BPHL	0.0147167	0.000982673	3.6638	4.42795	4.32436	0.764149	-0.768545	0.434784	0.27165	1.20333	3
ENSG00000137285	TUBB2B	0.00956542	0.000546544	3.51864	4.96748	4.53582	1.44884	-0.766456	0.539216	0.150209	1.30567	3
ENSG00000137288	UQCC2	0.00128403	4.50288183492106E-05	2.76849	3.57633	3.38449	0.807845	-0.875311	0.568479	0.22562	1.44379	3
ENSG00000137312	FLOT1	0.0106384	0.000630874	6.91034	7.68868	7.34848	0.778347	-0.715281	0.602613	0.0265803	1.31789	2
ENSG00000137337	MDC1	0.0155816	0.0010702	6.44767	7.13262	6.76562	0.684946	-0.651601	0.622713	-0.0600715	1.27431	2
ENSG00000137343	ATAT1	0.000837658	2.63994329878234E-05	4.33906	5.26614	5.09278	0.92708	-0.90288	0.547956	0.276645	1.45084	3
ENSG00000137440	FGFBP1	8.07545629726064E-09	5.91162695891617E-11	6.06767	1.44874	4.92413	4.61893	0.834921	-1.05229	0.367693	1.88721	1
ENSG00000137441	FGFBP2	0.0137129	0.000892394	2.19724	2.19582	4.06395	1.86812	-0.363221	-0.36409	0.779323	1.14341	3
ENSG00000137547	MRPL15	0.0419369	0.00405081	5.58875	6.3545	6.01236	0.765756	-0.628499	0.536139	0.0157686	1.16464	2
ENSG00000137561	TTPA	0.0149981	0.00100994	0.79367	1.4628	2.17237	1.3787	-0.655243	-0.0123589	0.669367	1.32461	3
ENSG00000137575	SDCBP	0.00535794	0.000255738	5.98703	7.33575	7.11394	1.34872	-0.823674	0.484804	0.269612	1.30848	2
ENSG00000137648	TMPRSS4	0.00895837	0.000497931	1.34801	0.219023	0.990917	1.12898	0.602404	-0.69511	0.192008	1.29751	1
ENSG00000137672	TRPC6	0.0131316	0.000836977	2.84242	1.85728	2.23482	0.985141	0.723118	-0.568439	-0.0734736	1.29156	1
ENSG00000137699	TRIM29	1.00200983400191E-10	2.2922498624761E-13	8.82406	2.79774	7.14561	6.02632	0.908106	-1.09984	0.348853	2.00794	1
ENSG00000137709	POU2F3	2.28422885260434E-11	3.03149046464009E-14	2.21749	0.303782	1.26967	1.9137	1.10434	-1.0144	0.0549755	2.11874	1
ENSG00000137745	MMP13	0.0481739	0.00496052	1.60351	3.50204	2.47486	1.89853	-0.582035	0.559949	-0.0579067	1.14198	2
ENSG00000137747	TMPRSS13	7.01137134165814E-05	1.55300856232766E-06	4.83622	1.9123	3.34792	2.92392	0.872831	-0.787828	0.0275437	1.66066	1
ENSG00000137767	SQOR	0.0250346	0.00201794	5.25918	4.23925	4.65229	1.01993	0.676539	-0.546938	-0.0514665	1.22348	1
ENSG00000137802	MAPKBP1	0.0376769	0.0035085	5.75728	5.21404	5.34655	0.543245	0.690235	-0.452153	-0.173489	1.14239	1
ENSG00000137807	KIF23	0.000571685	1.69617831164042E-05	5.42223	6.65464	6.29242	1.23242	-0.892418	0.624523	0.178678	1.51694	2
ENSG00000137819	PAQR5	3.46673572184404E-06	5.38353566450644E-08	3.60754	1.5108	2.52067	2.09674	0.947391	-0.844978	0.0182972	1.79237	1
ENSG00000137843	PAK6	3.72666424423299E-05	7.67278002701646E-07	4.29274	2.07763	3.09776	2.21511	0.905429	-0.78606	-0.00707392	1.69149	1
ENSG00000137857	DUOX1	1.85688265876558E-12	3.99802488699661E-16	6.91738	2.18097	5.28151	4.73642	1.00816	-1.12087	0.272833	2.12903	1
ENSG00000137875	BCL2L10	0.000108384	2.53487648056946E-06	1.86481	0.205735	0.931354	1.65908	0.889095	-0.749315	-0.0327355	1.63841	1
ENSG00000137878	GCOM1	5.21548133450966E-09	3.34073785556384E-11	0.909393	0.0962966	0.287585	0.813096	1.17196	-0.758902	-0.304648	1.93087	1
ENSG00000137936	BCAR3	0.025166	0.00203461	4.77325	5.55813	5.32334	0.784878	-0.706511	0.497827	0.137567	1.20434	2
ENSG00000137960	GIPC2	5.33665583664398E-05	1.15377871570903E-06	1.50894	0.634566	0.788648	0.874376	0.995346	-0.595303	-0.315	1.59065	1
ENSG00000137962	ARHGAP29	0.0011123	3.78988679634342E-05	5.70971	4.51771	4.63494	1.192	0.901622	-0.484365	-0.348062	1.38599	1
ENSG00000137968	SLC44A5	0.000119515	2.85952265211527E-06	3.11627	1.03578	1.88436	2.08049	0.899922	-0.730256	-0.0653442	1.63018	1
ENSG00000137975	CLCA2	5.50664121727916E-09	3.66062111278919E-11	8.58337	3.30769	7.03857	5.27568	0.878892	-1.04511	0.315516	1.924	1
ENSG00000138095	LRPPRC	0.0176975	0.00126731	7.03895	7.64688	7.5229	0.607927	-0.747968	0.464441	0.217179	1.21241	2
ENSG00000138119	MYOF	0.00422567	0.000191185	7.90774	6.55022	6.91934	1.35753	0.815214	-0.554197	-0.181846	1.36941	1
ENSG00000138135	CH25H	0.0376949	0.0035112	3.55718	2.32491	3.39147	1.23228	0.436434	-0.637406	0.292031	1.07384	1
ENSG00000138152	BTBD16	4.65682778350353E-05	9.87614461567655E-07	1.57528	0.415319	0.812022	1.15996	0.95372	-0.71071	-0.14148	1.66443	1
ENSG00000138162	TACC2	2.97911929946455E-08	2.64589667570056E-10	6.07983	3.49583	4.98768	2.584	0.962848	-0.970124	0.145865	1.93297	1
ENSG00000138185	ENTPD1	0.0084297	0.000458964	4.38259	3.65506	3.61641	0.766174	0.808346	-0.348546	-0.410008	1.21835	1
ENSG00000138271	GPR87	4.01502922168682E-09	2.48535020181927E-11	5.8331	1.16574	4.22814	4.66736	0.926139	-1.03167	0.252909	1.95781	1
ENSG00000138279	ANXA7	0.0217986	0.00168787	7.43258	6.90134	7.05201	0.53124	0.719142	-0.496505	-0.151707	1.21565	1
ENSG00000138363	ATIC	0.00557541	0.000269047	6.63738	7.30822	7.24337	0.670833	-0.828439	0.444009	0.320999	1.27245	2
ENSG00000138411	HECW2	0.00868913	0.000476526	3.34343	2.46316	2.53383	0.880264	0.805375	-0.421818	-0.323297	1.22719	1
ENSG00000138442	WDR12	0.025172	0.00203579	2.89061	3.36902	3.24408	0.478411	-0.714815	0.479081	0.167294	1.1939	2
ENSG00000138594	TMOD3	0.0111206	0.00066987	5.77404	5.16496	5.24579	0.609081	0.786336	-0.443092	-0.279945	1.22943	1
ENSG00000138641	HERC3	0.0272302	0.00226601	1.35494	0.898509	0.922659	0.456432	0.732778	-0.369173	-0.310866	1.10195	1
ENSG00000138642	HERC6	0.0420424	0.00406778	5.7334	4.3569	4.96577	1.37651	0.629869	-0.534237	-0.019312	1.16411	1
ENSG00000138650	PCDH10	0.0298886	0.00257491	0.168121	0.501012	0.875247	0.707127	-0.608917	-0.0231477	0.635371	1.24429	3
ENSG00000138670	RASGEF1B	0.00330828	0.000141659	4.15036	3.01404	3.47471	1.13632	0.784086	-0.634235	-0.059246	1.41832	1
ENSG00000138722	MMRN1	0.0194542	0.00144849	4.4706	2.83711	3.24236	1.63349	0.733914	-0.483431	-0.181421	1.21735	1
ENSG00000138735	PDE5A	0.0101105	0.000592656	4.35231	3.26776	3.40328	1.08455	0.792518	-0.441818	-0.287583	1.23434	1
ENSG00000138867	GUCD1	0.0279171	0.00234646	5.37815	5.8272	6.00163	0.623485	-0.702697	0.16977	0.508674	1.21137	3
ENSG00000139044	B4GALNT3	0.000230385	5.99585844411786E-06	5.33659	3.41433	4.38827	1.92226	0.831403	-0.765586	0.0435518	1.59699	1
ENSG00000139144	PIK3C2G	3.53262365978803E-06	5.51437647399359E-08	3.18107	0.409755	1.46201	2.77132	1.00038	-0.782812	-0.105739	1.78319	1
ENSG00000139163	ETNK1	0.00762839	0.000402559	4.43378	5.08709	4.86521	0.653305	-0.767421	0.570122	0.115853	1.33754	2
ENSG00000139178	C1RL	0.0133495	0.000859042	5.19666	4.0822	4.32583	1.11446	0.763592	-0.483579	-0.21093	1.24717	1
ENSG00000139182	CLSTN3	0.00119672	4.1355191700168E-05	6.23794	4.82821	5.29235	1.40973	0.853264	-0.625374	-0.138551	1.47864	1
ENSG00000139209	SLC38A4	8.62933735912709E-05	1.95086752655473E-06	1.69212	0.64068	0.96619	1.05144	0.948303	-0.677412	-0.174117	1.62572	1
ENSG00000139211	AMIGO2	0.0136	0.000880758	4.19075	2.99154	3.27852	1.19921	0.758696	-0.49395	-0.194182	1.25265	1
ENSG00000139263	LRIG3	0.00762324	0.00040172	6.44743	5.25444	5.97912	1.19299	0.652011	-0.682605	0.128108	1.33462	1
ENSG00000139292	LGR5	0.0058696	0.000289823	1.76677	0.740523	0.741676	1.02625	0.828682	-0.387356	-0.38599	1.21604	1
ENSG00000139354	GAS2L3	0.0108025	0.000644845	5.82975	7.23516	7.15663	1.40541	-0.793161	0.401286	0.334548	1.19445	2
ENSG00000139364	TMEM132B	0.00129468	4.55765185083051E-05	1.02462	0.402515	0.497592	0.6221	0.889602	-0.515351	-0.300629	1.40495	1
ENSG00000139370	SLC15A4	0.0355497	0.00325875	5.72753	6.2259	6.30307	0.575539	-0.708651	0.260664	0.410749	1.1194	3
ENSG00000139405	RITA1	0.00201199	7.70180486329436E-05	4.7234	5.43096	5.26816	0.707557	-0.858221	0.551911	0.227465	1.41013	3
ENSG00000139433	GLTP	1.67467557839987E-09	8.65372244194143E-12	7.16891	4.71218	5.81348	2.45673	1.09109	-0.932501	-0.025374	2.02359	1
ENSG00000139438	FAM222A	0.00487437	0.000227347	2.76935	3.9304	4.24855	1.4792	-0.819907	0.246283	0.538441	1.35835	3
ENSG00000139496	NUP58	0.0131316	0.000837251	5.08123	5.60358	5.4191	0.522353	-0.732712	0.554004	0.0995644	1.28672	2
ENSG00000139546	TARBP2	0.0145834	0.000969059	4.34399	4.7374	5.10506	0.76107	-0.672104	0.0142936	0.655768	1.32787	3
ENSG00000139547	RDH16	0.000810254	2.5388709860947E-05	1.55974	0.631188	0.914845	0.928552	0.876402	-0.622698	-0.164748	1.4991	1
ENSG00000139567	ACVRL1	0.0388948	0.00366652	4.01087	3.28113	3.57178	0.729734	0.649771	-0.520795	-0.0545766	1.17057	1
ENSG00000139579	NABP2	0.00402429	0.000180574	4.86009	5.32932	5.43885	0.578766	-0.833515	0.268886	0.526216	1.35973	3
ENSG00000139629	GALNT6	2.45578621607913E-05	4.75876325647801E-07	3.80039	2.04408	2.96452	1.75632	0.879503	-0.828048	0.0668371	1.70755	1
ENSG00000139668	WDFY2	0.00340959	0.000146663	4.22037	3.46674	3.57973	0.753634	0.847415	-0.488961	-0.288602	1.33638	1
ENSG00000139679	LPAR6	0.0132782	0.000851115	5.72285	4.74768	4.981	0.975165	0.76025	-0.49493	-0.194616	1.25518	1
ENSG00000139725	RHOF	0.0453908	0.0045359	3.96394	3.13562	3.37309	0.828319	0.668113	-0.463134	-0.138817	1.13125	1
ENSG00000139734	DIAPH3	0.0428942	0.00417664	3.05025	3.90356	3.64042	0.853309	-0.667711	0.476219	0.123461	1.14393	2
ENSG00000139835	GRTP1	2.52243735608155E-05	4.90367908903832E-07	2.80479	1.10176	1.77297	1.70304	0.948247	-0.755962	-0.0842909	1.70421	1
ENSG00000139890	REM2	0.0364953	0.00336901	1.41643	0.640985	0.714346	0.775444	0.70989	-0.379371	-0.276322	1.08926	1
ENSG00000139914	FITM1	0.046631	0.00473011	1.18833	0.674749	0.70167	0.513582	0.692996	-0.348884	-0.294271	1.04188	1
ENSG00000139988	RDH12	8.83531850417272E-10	3.78085811756772E-12	3.6057	0.595236	2.00886	3.01046	1.08623	-0.953982	0.00403945	2.04021	1
ENSG00000140022	STON2	3.97592670323626E-08	3.63821476773692E-10	6.44271	4.08688	5.13896	2.35583	1.04687	-0.892771	-0.0265581	1.93964	1
ENSG00000140057	AK7	0.0264179	0.00217566	1.05758	0.638099	0.531236	0.526342	0.721243	-0.224184	-0.465033	1.18628	1
ENSG00000140199	SLC12A6	0.0280746	0.00236121	4.57677	3.98121	4.04365	0.595566	0.728035	-0.394682	-0.276969	1.12272	1
ENSG00000140254	DUOXA1	1.25270366184622E-14	6.74294144604488E-19	6.03112	1.43169	4.30131	4.59943	1.06517	-1.13877	0.236284	2.20393	1
ENSG00000140263	SORD	0.0452628	0.00450972	2.69348	3.57	3.38757	0.876528	-0.682435	0.426147	0.19541	1.10858	2
ENSG00000140274	DUOXA2	3.14094862525526E-07	3.8183909417125E-09	1.05377	0.0626703	0.219173	0.991102	1.119	-0.652765	-0.372988	1.77177	1
ENSG00000140279	DUOX2	7.21934074263166E-15	1.94298114507258E-19	3.51824	0.44451	1.69852	3.07373	1.23836	-1.00502	-0.0897698	2.24338	1
ENSG00000140287	HDC	0.0008342	2.6267992814776E-05	4.3174	1.73391	2.99842	2.5835	0.800387	-0.721024	0.0236409	1.52141	1
ENSG00000140368	PSTPIP1	0.00770636	0.000407552	4.79595	3.38023	3.89153	1.41572	0.760156	-0.580731	-0.0964637	1.34089	1
ENSG00000140382	HMG20A	0.0109604	0.000656869	4.56553	5.1244	4.97402	0.558865	-0.765508	0.51846	0.172983	1.28397	2
ENSG00000140391	TSPAN3	0.00394275	0.000176148	4.76186	5.21493	5.24898	0.487118	-0.847073	0.353214	0.443399	1.29047	3
ENSG00000140406	TLNRD1	0.0152452	0.00103323	4.25311	4.87875	4.73989	0.62564	-0.75457	0.480006	0.205992	1.23458	3
ENSG00000140464	PML	0.0204288	0.00154818	6.7094	6.15739	6.60464	0.552006	0.493479	-0.670331	0.272614	1.16381	1
ENSG00000140470	ADAMTS17	0.0453676	0.00452878	3.46592	2.36825	2.86794	1.09767	0.619924	-0.534558	-0.00900106	1.15448	1
ENSG00000140474	ULK3	0.0108226	0.00064634	5.7704	5.03109	5.3942	0.739313	0.691786	-0.624537	0.021971	1.31632	1
ENSG00000140479	PCSK6	0.00497178	0.000232665	4.20446	2.79285	3.19497	1.41162	0.804413	-0.556282	-0.168662	1.36069	1
ENSG00000140519	RHCG	6.35353330897724E-06	1.04478653562953E-07	7.07243	2.65688	5.90651	4.41555	0.757618	-0.934808	0.310734	1.69243	1
ENSG00000140548	ZNF710	0.000149535	3.65807051886438E-06	5.09783	4.33584	4.69633	0.761985	0.861894	-0.760371	0.00710096	1.62226	1
ENSG00000140563	MCTP2	0.00916886	0.000516483	3.82417	2.5994	2.88528	1.22476	0.783295	-0.505976	-0.205036	1.28927	1
ENSG00000140600	SH3GL3	0.00340959	0.000146731	1.33106	0.313096	0.652341	1.01797	0.808157	-0.595425	-0.127671	1.40358	1
ENSG00000140612	SEC11A	0.0466564	0.00473646	5.73256	6.25889	6.10997	0.52633	-0.666555	0.45977	0.141103	1.12633	2
ENSG00000140694	PARN	0.0411704	0.00395461	6.02585	6.44639	6.28115	0.420545	-0.647614	0.515494	0.0584783	1.16311	2
ENSG00000140832	MARVELD3	1.2653512209721E-05	2.24763646743887E-07	1.46496	0.292314	0.888014	1.17264	0.904449	-0.834265	0.0489966	1.73871	1
ENSG00000140853	NLRC5	0.0188472	0.00137473	7.19432	5.92619	6.42821	1.26813	0.697158	-0.557045	-0.0605357	1.2542	1
ENSG00000140945	CDH13	0.000704352	2.14968162044398E-05	4.29464	2.94089	3.76581	1.35375	0.738392	-0.774921	0.147232	1.51331	1
ENSG00000140950	MEAK7	0.000156493	3.86219737379843E-06	4.04042	3.2198	3.53509	0.820613	0.90245	-0.710305	-0.090673	1.61275	1
ENSG00000140961	OSGIN1	0.00537091	0.000256795	3.7828	4.98776	4.96608	1.20496	-0.833558	0.399345	0.377163	1.2329	3
ENSG00000140968	IRF8	0.0333973	0.00299494	5.05198	3.82076	4.33952	1.23122	0.652201	-0.538477	-0.0367982	1.19068	1
ENSG00000140990	NDUFB10	0.000987786	3.28056858066528E-05	7.83055	8.54585	8.4466	0.715303	-0.902548	0.512839	0.316447	1.41539	3
ENSG00000140993	TIGD7	0.00586174	0.000288738	2.78182	3.91445	3.03818	1.13262	-0.565682	0.73279	-0.271792	1.29847	2
ENSG00000141068	KSR1	0.0191772	0.00141335	4.0104	3.08169	3.43072	0.92871	0.702457	-0.546937	-0.0773862	1.24939	1
ENSG00000141076	UTP4	0.0286672	0.00243034	5.81945	6.36772	6.21174	0.548269	-0.701073	0.484577	0.147271	1.18565	2
ENSG00000141098	GFOD2	0.000577399	1.71560164046545E-05	4.201	3.39884	3.52184	0.802157	0.92189	-0.53442	-0.311124	1.45631	1
ENSG00000141101	NOB1	0.0333599	0.00299068	5.29765	5.80617	5.84206	0.54441	-0.717715	0.301369	0.373293	1.09101	3
ENSG00000141219	MTNAP1	0.0308077	0.00267576	5.05977	5.74581	5.06536	0.686041	-0.378565	0.655107	-0.370129	1.03367	2
ENSG00000141232	TOB1	0.0139032	0.000907771	7.28399	6.49294	6.50981	0.791049	0.778386	-0.374726	-0.350128	1.15311	1
ENSG00000141349	G6PC3	0.00116297	4.00323114616422E-05	5.11666	5.99328	5.80463	0.876616	-0.883908	0.557218	0.247088	1.44113	3
ENSG00000141378	PTRH2	0.0255784	0.00207853	3.89724	4.73776	4.47328	0.840525	-0.701676	0.504583	0.125009	1.20626	2
ENSG00000141401	IMPA2	2.20594914508389E-08	1.89390078932544E-10	6.80241	4.982	5.53221	1.82041	1.12634	-0.796894	-0.215604	1.92323	1
ENSG00000141485	SLC13A5	0.00848093	0.000462667	0.26153	0.0295153	0.159012	0.232015	0.672744	-0.66146	0.0832111	1.3342	1
ENSG00000141497	ZMYND15	0.00325274	0.000138405	3.82202	3.02104	3.33161	0.800979	0.79164	-0.625936	-0.0762848	1.41758	1
ENSG00000141503	MINK1	5.31996782108419E-06	8.6193902150196E-08	7.67976	6.55873	6.91538	1.12102	1.01692	-0.734613	-0.177365	1.75154	1
ENSG00000141540	TTYH2	0.016314	0.0011407	4.87363	6.17863	5.85875	1.305	-0.745728	0.489277	0.186554	1.235	3
ENSG00000141562	NARF	0.0493	0.00511363	5.50433	5.98585	5.98813	0.483807	-0.689329	0.319453	0.32424	1.01357	3
ENSG00000141574	SECTM1	0.000803707	2.51399269979191E-05	4.76637	3.53369	3.9675	1.23268	0.861411	-0.650253	-0.118265	1.51166	1
ENSG00000141579	ZNF750	1.11386671318563E-10	2.75520226606935E-13	6.56551	1.51425	4.87568	5.05126	0.956998	-1.07882	0.275942	2.03582	1
ENSG00000141622	ARK2C	0.0112663	0.000681933	0.622502	0.187464	0.306409	0.435038	0.762896	-0.519663	-0.168996	1.28256	1
ENSG00000141644	MBD1	0.00129345	4.54673367635775E-05	5.59568	4.98969	5.2447	0.605988	0.815809	-0.673114	-0.0465366	1.48892	1
ENSG00000141655	TNFRSF11A	0.0103367	0.000608139	2.22348	1.32915	1.81455	0.894332	0.670261	-0.646232	0.0682891	1.31649	1
ENSG00000141736	ERBB2	0.000731547	2.24842854410188E-05	6.66626	5.30508	6.01911	1.36119	0.786356	-0.740816	0.06029	1.52717	1
ENSG00000141738	GRB7	4.57931348337314E-13	6.16227995932438E-17	4.6742	0.639257	2.6474	4.03495	1.14931	-1.04628	0.0464363	2.19559	1
ENSG00000141753	IGFBP4	0.0475637	0.00487593	7.72435	6.63746	6.92413	1.08689	0.668795	-0.449782	-0.154759	1.11858	1
ENSG00000141934	PLPP2	0.0191797	0.00141596	3.3885	1.97396	2.3496	1.41453	0.731457	-0.493101	-0.167913	1.22456	1
ENSG00000141985	SH3GL1	0.00746195	0.000391614	6.29428	5.7277	6.18433	0.56658	0.537448	-0.726003	0.292269	1.26345	1
ENSG00000142065	ZFP14	0.0418637	0.00404046	2.81482	3.17725	2.47666	0.700587	-0.0401779	0.561605	-0.601656	1.16326	2
ENSG00000142168	SOD1	0.00372575	0.000164047	6.97566	7.8116	7.57015	0.835947	-0.81676	0.567776	0.167874	1.38454	2
ENSG00000142207	URB1	0.030689	0.00265934	4.91825	5.45856	5.34782	0.540316	-0.711117	0.44216	0.20579	1.15328	3
ENSG00000142227	EMP3	0.00818109	0.000441025	8.81735	10.194	9.57989	1.37662	-0.72582	0.618577	0.0188752	1.3444	2
ENSG00000142230	SAE1	0.00941363	0.000534324	5.00112	5.56826	5.36326	0.567137	-0.74907	0.572488	0.0947989	1.32156	2
ENSG00000142235	LMTK3	7.84448225331374E-05	1.75654247894204E-06	1.9888	0.62364	1.25058	1.36516	0.886995	-0.768786	-0.00838317	1.65578	1
ENSG00000142273	CBLC	2.28422885260434E-11	3.07383579045691E-14	5.44716	1.20959	4.07962	4.23757	0.961931	-1.10088	0.296221	2.06281	1
ENSG00000142623	PADI1	0.0395427	0.00374717	1.61849	0.54406	0.739507	1.07443	0.696113	-0.419563	-0.216612	1.11568	1
ENSG00000142627	EPHA2	0.00201754	7.73512177558441E-05	5.75101	4.10956	5.31805	1.64144	0.624817	-0.771228	0.256587	1.39605	1
ENSG00000142661	MYOM3	0.00212731	8.21014168220249E-05	1.82356	0.894005	1.33821	0.929551	0.771191	-0.684518	0.0111162	1.45571	1
ENSG00000142675	CNKSR1	5.57161643994861E-06	9.07209588268088E-08	4.02111	2.21527	3.21828	1.80585	0.891667	-0.873691	0.106837	1.76536	1
ENSG00000142677	IL22RA1	1.53912496150955E-11	1.65693288998767E-14	3.53866	0.481735	1.90549	3.05693	1.13626	-0.993057	-0.00133648	2.12932	1
ENSG00000142684	ZNF593	0.0212211	0.00163002	5.1318	6.03028	5.79878	0.89848	-0.726365	0.484569	0.172572	1.21093	3
ENSG00000142765	SYTL1	6.27947604105354E-07	8.196646248011E-09	5.55531	2.86038	3.82562	2.69493	1.04489	-0.795175	-0.136121	1.84007	1
ENSG00000142856	ITGB3BP	0.00977038	0.000563514	4.10502	4.77538	4.30131	0.670366	-0.58493	0.695546	-0.20998	1.28048	2
ENSG00000142910	TINAGL1	0.00507453	0.000238594	4.0774	2.9509	3.35662	1.1265	0.781346	-0.596151	-0.10003	1.3775	1
ENSG00000142949	PTPRF	1.51884618050412E-06	2.16817630334052E-08	7.29534	5.49447	6.60395	1.80087	0.873314	-0.924389	0.183131	1.7977	1
ENSG00000142973	CYP4B1	0.0348875	0.00317082	1.08462	0.357871	0.263766	0.820851	0.711745	-0.272662	-0.400131	1.11188	1
ENSG00000143001	TMEM61	2.6467259426762E-05	5.19999445083869E-07	1.01946	0.0955167	0.423309	0.923948	0.963806	-0.730245	-0.129241	1.69405	1
ENSG00000143155	TIPRL	0.000118097	2.81926068756259E-06	5.41424	6.48087	5.97357	1.06663	-0.866998	0.767348	-0.00997059	1.63435	2
ENSG00000143156	NME7	0.0373707	0.00347396	3.01294	3.67278	3.35297	0.659834	-0.621889	0.55682	-0.0144771	1.17871	2
ENSG00000143157	POGK	0.0254951	0.00206741	4.7695	5.34753	5.13075	0.578027	-0.685047	0.532831	0.0760963	1.21788	3
ENSG00000143162	CREG1	0.0498433	0.0051834	6.18948	5.61416	5.54999	0.639487	0.68555	-0.270173	-0.376781	1.06233	1
ENSG00000143183	TMCO1	0.000438171	1.257107168098E-05	4.34489	5.32152	5.01969	0.976632	-0.896888	0.640237	0.165189	1.53712	2
ENSG00000143198	MGST3	0.000347199	9.6059944222968E-06	5.27565	6.26544	5.97706	0.989798	-0.910231	0.634857	0.18468	1.54509	2
ENSG00000143217	NECTIN4	1.06039007723381E-11	1.08447687950492E-14	5.6789	1.24445	3.86178	4.43445	1.04468	-1.06998	0.17815	2.11466	1
ENSG00000143228	NUF2	0.0309586	0.00269292	3.43644	4.54016	3.94045	1.10372	-0.609257	0.587863	-0.0625871	1.19712	2
ENSG00000143252	SDHC	0.00255664	0.000102456	6.31426	7.03177	6.74036	0.717508	-0.795079	0.64374	0.0593765	1.43882	2
ENSG00000143256	PFDN2	0.00823129	0.000445282	6.76238	7.54549	7.32742	0.783115	-0.779864	0.534776	0.168691	1.31464	3
ENSG00000143294	PRCC	0.0258331	0.00210782	7.23935	7.65433	7.60689	0.414981	-0.733178	0.402756	0.272886	1.13593	3
ENSG00000143314	MRPL24	0.000948891	3.0798857638123E-05	5.87852	7.02916	6.96657	1.15064	-0.91131	0.460088	0.385496	1.3714	3
ENSG00000143315	PIGM	0.00158328	5.76111149982339E-05	3.42785	4.36273	3.83312	0.934878	-0.73618	0.731582	-0.0999138	1.46776	2
ENSG00000143319	ISG20L2	0.0456682	0.00458296	5.20373	5.68187	5.49323	0.478139	-0.639534	0.510113	0.0565479	1.14965	2
ENSG00000143320	CRABP2	6.17629433587139E-10	2.47676783304133E-12	7.99669	5.09106	7.01984	2.90562	0.940805	-1.05833	0.268712	1.99913	1
ENSG00000143322	ABL2	0.0355519	0.00326087	5.36854	6.31577	6.34985	0.981312	-0.714022	0.315916	0.352975	1.067	2
ENSG00000143353	LYPLAL1	0.0135741	0.00087861	4.09477	4.97806	4.40048	0.88329	-0.599553	0.665964	-0.161549	1.26552	2
ENSG00000143363	PRUNE1	0.00662999	0.000337041	4.21853	4.93048	4.46488	0.711953	-0.632043	0.702132	-0.170394	1.33417	2
ENSG00000143365	RORC	0.00020132	5.13107946952226E-06	2.16272	0.838002	1.00819	1.32472	0.961568	-0.538679	-0.345935	1.50025	1
ENSG00000143367	TUFT1	0.00321786	0.000136228	4.86033	3.53568	4.06232	1.32465	0.788496	-0.631399	-0.0668979	1.4199	1
ENSG00000143368	SF3B4	0.00625913	0.000313158	5.84519	6.43844	6.32977	0.593256	-0.812806	0.490745	0.251955	1.30355	2
ENSG00000143374	TARS2	0.0106662	0.000634221	4.73813	5.43897	5.16225	0.700836	-0.73078	0.583132	0.0643432	1.31391	3
ENSG00000143376	SNX27	0.015111	0.00102209	5.04394	5.75229	5.25295	0.70835	-0.566267	0.671419	-0.201069	1.23769	2
ENSG00000143382	ADAMTSL4	2.77478324114401E-05	5.52626654765466E-07	5.58827	4.114	4.79687	1.47428	0.911252	-0.793813	-0.00403688	1.70506	1
ENSG00000143401	ANP32E	0.0314795	0.00275905	5.47944	6.22746	5.84606	0.74802	-0.62249	0.575564	-0.0352976	1.19805	2
ENSG00000143412	ANXA9	2.11656326664429E-06	3.10455102896204E-08	2.82786	0.870367	1.02969	1.95749	1.08923	-0.571384	-0.436223	1.66062	1
ENSG00000143418	CERS2	0.00787546	0.000419462	6.05287	6.81175	6.64265	0.75888	-0.7941	0.505748	0.216102	1.29985	2
ENSG00000143436	MRPL9	0.000696129	2.11146947667864E-05	5.28083	5.98795	5.94785	0.707112	-0.923724	0.467893	0.388989	1.39162	3
ENSG00000143476	DTL	0.00155079	5.63036144199201E-05	3.83202	5.13146	4.76245	1.29944	-0.856361	0.591513	0.180347	1.44787	2
ENSG00000143486	EIF2D	0.0128264	0.000810371	4.47495	5.10268	5.06479	0.627726	-0.782607	0.398484	0.327197	1.18109	3
ENSG00000143493	INTS7	0.041092	0.00394486	5.03736	5.75999	5.41595	0.722625	-0.619061	0.548243	-0.00750312	1.1673	2
ENSG00000143498	TAF1A	0.0131316	0.000837604	3.52386	4.44698	3.98007	0.923114	-0.675046	0.620921	-0.0345777	1.29597	2
ENSG00000143499	SMYD2	0.0166351	0.00116942	4.5986	5.33756	5.2251	0.738964	-0.758634	0.439092	0.256815	1.19773	2
ENSG00000143502	SUSD4	2.76904931975291E-05	5.5073943570282E-07	2.08116	0.793671	1.71102	1.28749	0.747712	-0.895214	0.275389	1.64293	1
ENSG00000143515	ATP8B2	0.0114357	0.000694649	5.96828	6.72976	6.60317	0.761482	-0.780965	0.460787	0.254351	1.24175	2
ENSG00000143520	FLG2	1.17133214312338E-06	1.6329800036008E-08	8.40511	1.61547	4.68999	6.78964	0.985187	-0.846911	-0.0172893	1.8321	1
ENSG00000143546	S100A8	3.1747121094693E-05	6.45061091108532E-07	11.3031	6.33603	10.178	4.96709	0.699276	-0.905631	0.335731	1.60491	1
ENSG00000143553	SNAPIN	0.0132559	0.000848385	4.91545	5.55874	5.37386	0.643287	-0.750023	0.520395	0.155286	1.27042	2
ENSG00000143556	S100A7	0.000271057	7.21486531552247E-06	10.1717	4.05969	9.33523	6.11202	0.590592	-0.859846	0.39209	1.45044	1
ENSG00000143569	UBAP2L	0.00091259	2.92521891265612E-05	7.90669	8.53119	8.47644	0.624501	-0.911181	0.482225	0.360066	1.39341	2
ENSG00000143575	HAX1	4.67052556227884E-05	9.9177647449618E-07	6.29771	7.23404	6.69928	0.936331	-0.834719	0.834387	-0.118866	1.66911	2
ENSG00000143578	CREB3L4	0.00279646	0.0001147	2.92183	3.64296	3.89888	0.977048	-0.835647	0.215832	0.588981	1.42463	3
ENSG00000143590	EFNA3	8.75016384428982E-07	1.17513504098951E-08	0.915734	0.147893	0.531343	0.767841	0.962944	-0.878523	0.0410819	1.84147	1
ENSG00000143612	C1orf43	0.00272697	0.00011141	7.16927	7.97575	7.61026	0.806473	-0.772446	0.664338	0.0132028	1.43678	2
ENSG00000143621	ILF2	0.000863726	2.7360473357189E-05	6.80476	7.54288	7.44451	0.738122	-0.909239	0.512746	0.323244	1.42199	2
ENSG00000143624	INTS3	0.0427877	0.00416407	5.57638	6.09829	5.82832	0.521911	-0.600239	0.560248	-0.0400445	1.16049	2
ENSG00000143631	FLG	4.54101164724739E-08	4.28973809932134E-10	9.17806	1.89738	5.7064	7.28068	0.995692	-0.936356	0.0744291	1.93205	1
ENSG00000143674	MAP3K21	3.72666424423299E-05	7.66277270800416E-07	1.86872	0.860408	1.18851	1.00831	0.96597	-0.704439	-0.160897	1.67041	1
ENSG00000143702	CEP170	0.0170914	0.0012123	6.4781	7.66726	7.41635	1.18916	-0.748949	0.469483	0.212397	1.21843	2
ENSG00000143740	SNAP47	0.0156912	0.00108111	3.96466	4.53922	4.19548	0.574556	-0.620959	0.642535	-0.113366	1.26349	2
ENSG00000143797	MBOAT2	3.76026070424968E-05	7.7621917325856E-07	5.23892	3.85323	4.3807	1.38569	0.943717	-0.739389	-0.0987005	1.68311	1
ENSG00000143799	PARP1	0.000219404	5.65692135512917E-06	5.52073	6.60779	6.2784	1.08706	-0.921856	0.652869	0.17572	1.57472	2
ENSG00000143839	REN	0.0152974	0.00104121	0.473161	0.0201869	0.0973332	0.452974	0.761953	-0.452066	-0.245306	1.21402	1
ENSG00000143842	SOX13	0.026735	0.00221113	5.49476	6.36359	6.2949	0.868827	-0.732959	0.383224	0.294988	1.11618	3
ENSG00000143862	ARL8A	0.00494528	0.000231186	6.10887	6.71116	6.7701	0.661229	-0.835087	0.336212	0.450845	1.28593	3
ENSG00000143867	OSR1	0.00182807	6.89290039216544E-05	1.5861	0.477382	0.823991	1.10872	0.841292	-0.603364	-0.151734	1.44466	1
ENSG00000143882	ATP6V1C2	1.75490815227328E-09	9.21000887321803E-12	5.0911	1.7256	2.68981	3.3655	1.17073	-0.811341	-0.243483	1.98207	1
ENSG00000143951	WDPCP	0.0415617	0.00400449	3.8431	4.35636	4.09298	0.513262	-0.603787	0.560598	-0.0368969	1.16438	2
ENSG00000144021	CIAO1	0.0470304	0.00479889	5.04562	5.3926	5.3645	0.346981	-0.691046	0.362306	0.276982	1.05335	2
ENSG00000144040	SFXN5	0.00183648	6.94438354638317E-05	3.37746	2.58361	3.00393	0.793845	0.750662	-0.711614	0.0626112	1.46228	1
ENSG00000144043	TEX261	0.0119134	0.000735207	1.73437	1.96065	2.29314	0.55877	-0.62427	-0.0811168	0.716975	1.34125	3
ENSG00000144045	DQX1	0.00516515	0.00024398	1.27179	0.504508	0.760613	0.767285	0.788915	-0.581645	-0.124178	1.37056	1
ENSG00000144063	MALL	1.1872609936955E-07	1.29411320499159E-09	4.6793	2.2826	3.35289	2.3967	1.02901	-0.877525	-0.0261258	1.90654	1
ENSG00000144120	TMEM177	0.00283509	0.000116666	3.79595	4.66586	4.31045	0.869913	-0.789639	0.64133	0.0566906	1.43097	3
ENSG00000144199	FAHD2B	0.0348739	0.00316865	3.25789	4.31315	3.62272	1.05525	-0.550077	0.611303	-0.148555	1.16138	2
ENSG00000144229	THSD7B	0.0331031	0.00295341	0.752801	0.230986	0.552027	0.521815	0.572086	-0.6049	0.119228	1.17699	1
ENSG00000144231	POLR2D	0.0218292	0.00169083	2.51033	2.8237	2.94982	0.439491	-0.717006	0.168322	0.524638	1.24164	3
ENSG00000144233	AMMECR1L	0.00960535	0.000549897	3.84685	4.3011	4.61014	0.763286	-0.728867	0.0825364	0.63454	1.36341	3
ENSG00000144331	ZNF385B	0.000221978	5.73524942325812E-06	1.40218	0.37186	0.814452	1.03032	0.871883	-0.7275	-0.040454	1.59938	1
ENSG00000144366	GULP1	0.0483073	0.00497946	3.60785	4.77885	4.43143	1.17099	-0.660883	0.46418	0.130391	1.12506	2
ENSG00000144381	HSPD1	2.73244848052427E-05	5.41253655308931E-07	5.18981	6.44697	6.05264	1.25716	-0.978343	0.702615	0.175354	1.68096	2
ENSG00000144401	METTL21A	0.0229399	0.00180526	3.0778	3.65952	3.33948	0.581723	-0.623496	0.606846	-0.0700428	1.23034	2
ENSG00000144452	ABCA12	5.60220896412366E-10	2.12593245758811E-12	6.13127	1.37247	4.31069	4.7588	0.981339	-1.04052	0.20783	2.02186	1
ENSG00000144476	ACKR3	0.0420602	0.0040715	5.20255	4.12691	4.46142	1.07564	0.668452	-0.478379	-0.121733	1.14683	1
ENSG00000144485	HES6	0.0224198	0.00175018	2.91622	4.26883	3.76388	1.35261	-0.693409	0.538146	0.0783857	1.23155	3
ENSG00000144583	MARCHF4	0.00319587	0.000134829	0.0132622	0.0895015	0.0846305	0.0762392	-0.857782	0.438962	0.356111	1.29674	2
ENSG00000144596	GRIP2	1.93386241036482E-05	3.63809297245401E-07	1.64854	0.628561	1.02835	1.01998	0.955859	-0.759905	-0.0873961	1.71576	1
ENSG00000144648	ACKR2	7.78267201092143E-08	8.02230613226537E-10	3.13423	1.30503	2.10022	1.8292	1.04273	-0.875831	-0.041783	1.91856	1
ENSG00000144824	PHLDB2	0.00101283	3.37961652754237E-05	5.55387	4.06667	4.73631	1.4872	0.811922	-0.695682	-0.016857	1.5076	1
ENSG00000144827	ABHD10	0.0016562	6.12896753794154E-05	4.14747	5.14577	4.66313	0.998305	-0.77781	0.695343	-0.0168672	1.47315	2
ENSG00000144847	IGSF11	0.000334817	9.19134960018152E-06	3.15178	5.2276	5.68905	2.53727	-0.936457	0.307924	0.584544	1.521	3
ENSG00000144867	SRPRB	0.011469	0.000696979	4.81137	5.35535	5.35372	0.543977	-0.79067	0.370602	0.367125	1.16127	3
ENSG00000145040	UCN2	0.0302289	0.00261074	2.81199	1.52668	2.12074	1.28531	0.644012	-0.560293	-0.00367637	1.20431	1
ENSG00000145107	TM4SF19	0.0153303	0.00104386	0.983654	0.510693	0.376924	0.60673	0.753781	-0.222859	-0.499085	1.25287	1
ENSG00000145216	FIP1L1	0.00732551	0.000382398	5.32007	5.93738	5.96242	0.642354	-0.816534	0.358794	0.406484	1.22302	2
ENSG00000145220	LYAR	0.0143878	0.000953739	4.73943	5.58923	5.28218	0.849795	-0.724539	0.553639	0.0918089	1.27818	2
ENSG00000145246	ATP10D	3.73254113651287E-05	7.6949254779009E-07	6.12847	5.09362	5.28351	1.03485	1.00426	-0.606599	-0.311006	1.61086	1
ENSG00000145247	OCIAD2	0.0035314	0.000152923	4.90749	3.3188	4.40887	1.58869	0.637352	-0.737736	0.205775	1.37509	1
ENSG00000145283	SLC10A6	4.86818754292448E-12	2.48894502590254E-15	5.04177	1.92724	3.5906	3.11453	1.09971	-1.04863	0.098727	2.14834	1
ENSG00000145335	SNCA	0.00385903	0.000171162	5.3559	6.85288	6.57479	1.49698	-0.836521	0.506833	0.257283	1.34335	2
ENSG00000145386	CCNA2	0.00175935	6.60065869934064E-05	4.26604	5.33257	5.1892	1.06653	-0.878799	0.49637	0.31152	1.37517	2
ENSG00000145414	NAF1	0.0451708	0.00448717	4.68538	5.00452	4.9226	0.319135	-0.674679	0.449511	0.160953	1.12419	2
ENSG00000145431	PDGFC	0.00114468	3.93102985030359E-05	3.77037	2.77213	3.2407	0.998235	0.798312	-0.700966	0.00279181	1.49928	1
ENSG00000145506	NKD2	0.000891802	2.84418515907312E-05	4.6582	3.00082	3.61882	1.65738	0.849862	-0.659191	-0.0965009	1.50905	1
ENSG00000145545	SRD5A1	0.00762839	0.000402836	2.89891	2.17087	2.40399	0.728045	0.773095	-0.559969	-0.133129	1.33306	1
ENSG00000145555	MYO10	0.0141004	0.000926718	6.61724	7.983	7.8764	1.36576	-0.775576	0.404936	0.312792	1.18051	2
ENSG00000145604	SKP2	0.0307608	0.00267075	3.5717	4.12022	3.83425	0.548516	-0.619144	0.5809	-0.0447413	1.20004	2
ENSG00000145623	OSMR	0.0410125	0.00393391	5.86868	4.97792	5.33209	0.890761	0.646424	-0.517658	-0.0548145	1.16408	1
ENSG00000145685	LHFPL2	0.0215496	0.00166047	4.08567	4.79539	4.34873	0.70972	-0.588601	0.633655	-0.135576	1.22226	2
ENSG00000145700	ANKRD31	0.00694062	0.000357529	2.5131	1.44666	1.68566	1.06644	0.800517	-0.510704	-0.216855	1.31122	1
ENSG00000145730	PAM	0.00611452	0.000304607	7.09044	5.68741	6.35823	1.40303	0.726029	-0.644644	0.0107072	1.37067	1
ENSG00000145779	TNFAIP8	0.0448451	0.00443671	3.88638	3.03941	3.06821	0.846976	0.697068	-0.341788	-0.306454	1.03886	1
ENSG00000145824	CXCL14	9.62013176517585E-08	1.01493477552722E-09	7.46381	4.5499	6.43343	2.91392	0.892896	-0.982353	0.229793	1.87525	1
ENSG00000145861	C1QTNF2	0.00750701	0.000394585	2.17646	0.98405	1.64093	1.19241	0.682104	-0.664495	0.077319	1.3466	1
ENSG00000145879	SPINK7	7.95208554681273E-08	8.30393258737038E-10	5.58228	0.653561	2.42772	4.92872	1.08073	-0.824363	-0.138598	1.90509	1
ENSG00000145934	TENM2	5.0683505052152E-11	9.95773460223678E-14	5.54519	1.90001	4.48568	3.64518	0.924966	-1.10294	0.335536	2.02791	1
ENSG00000145979	TBC1D7	0.00602683	0.00029959	5.35267	6.99668	6.32382	1.64401	-0.75516	0.613895	0.0535658	1.36906	3
ENSG00000145990	GFOD1	0.00360441	0.000157397	4.00501	3.14403	3.45175	0.86098	0.797758	-0.606498	-0.104617	1.40426	1
ENSG00000145996	CDKAL1	0.0451123	0.00447651	5.41446	5.95814	5.70289	0.543681	-0.615314	0.540344	-0.00222153	1.15566	2
ENSG00000146054	TRIM7	7.80213475613736E-09	5.58555238758892E-11	2.72507	0.870044	1.49789	1.85503	1.12759	-0.83642	-0.171683	1.96401	1
ENSG00000146067	FAM193B	0.0386309	0.00363519	5.89137	5.33141	5.59161	0.559957	0.627325	-0.547512	-0.00159677	1.17484	1
ENSG00000146085	MMUT	0.00785961	0.000418406	5.1033	5.82175	5.36707	0.718449	-0.636754	0.688572	-0.150186	1.32533	2
ENSG00000146143	PRIM2	0.00161063	5.89086765928211E-05	4.01634	4.7393	4.46949	0.722967	-0.82636	0.641237	0.0935174	1.4676	2
ENSG00000146242	TPBG	8.62933735912709E-05	1.94895672448845E-06	5.75772	3.84131	4.76323	1.91641	0.872959	-0.778024	0.0162109	1.65098	1
ENSG00000146267	FAXC	0.013692	0.000890154	0.861981	1.88791	1.2592	1.02593	-0.620835	0.654426	-0.12708	1.27526	2
ENSG00000146373	RNF217	2.73748179216174E-05	5.43380470934443E-07	4.14897	2.74579	3.27606	1.40319	0.953129	-0.74411	-0.102718	1.69724	1
ENSG00000146411	SLC2A12	0.00250689	9.99895770267957E-05	1.33913	0.454758	0.923687	0.884371	0.738863	-0.70112	0.0624166	1.43998	1
ENSG00000146463	ZMYM4	0.0479621	0.0049296	6.29468	6.78818	6.34817	0.493505	-0.411469	0.622039	-0.299434	1.03351	2
ENSG00000146477	SLC22A3	1.43359669793455E-05	2.5889314897031E-07	3.2276	1.16811	2.0958	2.05949	0.934226	-0.80066	-0.0191856	1.73489	1
ENSG00000146540	C7orf50	0.0430477	0.00419633	4.23273	4.91523	4.70357	0.682504	-0.66705	0.476843	0.122087	1.14389	3
ENSG00000146555	SDK1	0.0228232	0.00179485	4.54952	3.15678	3.89944	1.39274	0.631385	-0.601424	0.0559564	1.23281	1
ENSG00000146648	EGFR	6.09712499902342E-10	2.41220092274853E-12	5.96756	2.81405	4.65254	3.15351	1.00812	-1.02307	0.161107	2.03119	1
ENSG00000146701	MDH2	0.0355352	0.00325431	7.48099	8.19393	7.97859	0.712943	-0.682255	0.48257	0.130746	1.16483	3
ENSG00000146904	EPHA1	9.37433319127147E-10	4.137664558533E-12	4.60922	1.63139	3.04878	2.97783	1.08109	-0.957287	0.0129479	2.03838	1
ENSG00000147100	SLC16A2	0.0381232	0.00356443	2.46123	1.75227	2.4072	0.708959	0.405443	-0.639822	0.325782	1.04527	1
ENSG00000147113	DIPK2B	0.0208034	0.00158954	3.06743	2.32891	2.29648	0.770949	0.751042	-0.328368	-0.375764	1.12681	1
ENSG00000147123	NDUFB11	0.000186887	4.71291815817264E-06	6.32776	6.99754	6.83114	0.669781	-0.942363	0.621025	0.23262	1.56339	3
ENSG00000147140	NONO	0.000109442	2.57435368711722E-06	6.44209	6.96241	7.03428	0.592182	-0.981671	0.370931	0.55775	1.53942	3
ENSG00000147144	CCDC120	1.3266490852412E-09	6.31975691914341E-12	5.73223	3.90749	4.6994	1.82475	1.10317	-0.925715	-0.0452068	2.02888	1
ENSG00000147164	SNX12	0.0466564	0.00473553	4.94078	5.23119	5.41429	0.473505	-0.637094	0.0848832	0.540085	1.17718	3
ENSG00000147274	RBMX	0.00778049	0.000412519	4.91043	5.45696	5.3577	0.546525	-0.801549	0.482917	0.249645	1.28447	2
ENSG00000147394	ZNF185	2.39401644821017E-10	7.40962136785903E-13	6.1501	3.18945	4.98815	2.96065	0.998584	-1.04555	0.196333	2.04414	1
ENSG00000147416	ATP6V1B2	0.0164296	0.00115097	6.6067	7.47767	7.00988	0.870971	-0.64808	0.620357	-0.0608992	1.26844	2
ENSG00000147457	CHMP7	0.0442477	0.00436094	4.54978	5.09347	4.60319	0.543685	-0.410357	0.628803	-0.308275	1.03916	2
ENSG00000147471	PLPBP	0.0336869	0.00302544	3.99284	4.51354	4.04508	0.520697	-0.42324	0.646745	-0.315897	1.06999	2
ENSG00000147475	ERLIN2	0.0478366	0.0049142	3.70232	4.28925	3.89025	0.586927	-0.519038	0.595941	-0.162038	1.11498	2
ENSG00000147536	GINS4	0.0116554	0.0007127	1.68729	2.50328	2.24196	0.815997	-0.749211	0.54271	0.128971	1.29192	3
ENSG00000147592	LACTB2	0.00192578	7.3390604056299E-05	4.36056	5.49324	4.97561	1.13268	-0.784524	0.678018	0.00964585	1.46254	2
ENSG00000147642	SYBU	0.0257432	0.00209623	3.07919	1.95156	2.36226	1.12763	0.687663	-0.527434	-0.0848817	1.2151	1
ENSG00000147669	POLR2K	0.0176975	0.00126744	5.21105	6.05301	5.72054	0.841959	-0.701125	0.55949	0.0617079	1.26061	2
ENSG00000147676	MAL2	4.16810068258769E-11	7.36092528059126E-14	6.84927	2.04169	5.09681	4.80758	0.992878	-1.07725	0.23827	2.07013	1
ENSG00000147679	UTP23	0.017509	0.00124923	3.59665	4.18794	3.84379	0.591297	-0.623408	0.631879	-0.0987393	1.25529	2
ENSG00000147684	NDUFB9	0.0193877	0.00144014	5.09494	5.86176	5.76733	0.766825	-0.751455	0.417882	0.273876	1.16934	3
ENSG00000147689	FAM83A	5.50718628579067E-05	1.19611888594926E-06	3.80073	0.914563	3.36533	2.88617	0.631971	-0.903292	0.400363	1.53526	1
ENSG00000147697	GSDMC	2.24245986108483E-09	1.23722755819353E-11	6.28765	1.89946	4.26946	4.38818	1.02498	-0.984896	0.100613	2.00988	1
ENSG00000147883	CDKN2B	0.00550494	0.000264906	2.77228	1.71927	2.07723	1.05302	0.783848	-0.582559	-0.118067	1.36641	1
ENSG00000148053	NTRK2	0.0132782	0.000852604	3.39524	1.81374	2.29695	1.5815	0.745302	-0.529587	-0.140059	1.27489	1
ENSG00000148120	AOPEP	0.0118948	0.000733421	6.23438	5.59035	5.84134	0.644029	0.726512	-0.57591	-0.06833	1.30242	1
ENSG00000148158	SNX30	0.0216671	0.00167361	3.62432	4.34235	4.18958	0.718032	-0.73319	0.460695	0.206681	1.19389	2
ENSG00000148215	OR5C1	0.0323304	0.00286272	0.22881	0.0976027	0.0505054	0.178304	0.696082	-0.178359	-0.492243	1.18832	1
ENSG00000148341	SH3GLB2	8.88408657141717E-05	2.01324170877739E-06	5.51036	4.59022	4.91961	0.92014	0.929923	-0.707505	-0.121345	1.63743	1
ENSG00000148344	PTGES	0.000243947	6.42104748642675E-06	2.99787	1.79792	2.22029	1.19995	0.901469	-0.680552	-0.123695	1.58202	1
ENSG00000148346	LCN2	0.00388943	0.000172824	4.96857	1.46518	3.72518	3.5034	0.658145	-0.722882	0.168005	1.38103	1
ENSG00000148356	LRSAM1	0.0179878	0.00129598	4.69848	4.13834	4.03387	0.664609	0.752981	-0.262967	-0.452448	1.20543	1
ENSG00000148541	FAM13C	0.0102667	0.000603469	3.14801	2.00339	2.18706	1.14462	0.787934	-0.461242	-0.2608	1.24918	1
ENSG00000148600	CDHR1	5.99197867670129E-08	5.8700620043042E-10	4.9145	1.21203	3.30358	3.70247	0.962065	-0.954113	0.12835	1.91618	1
ENSG00000148660	CAMK2G	0.0358251	0.00329654	4.76755	4.24572	4.40886	0.521837	0.679085	-0.487037	-0.122472	1.16612	1
ENSG00000148671	ADIRF	9.32593044248015E-05	2.12842852169856E-06	8.27311	6.16565	7.2461	2.10746	0.853259	-0.791758	0.0516076	1.64502	1
ENSG00000148680	HTR7	1.63800118783842E-08	1.35023039382542E-10	2.15176	0.830742	1.38587	1.32102	1.07515	-0.886405	-0.062113	1.96155	1
ENSG00000148834	GSTO1	0.00554875	0.000267312	7.27945	8.27182	7.96935	0.992366	-0.793742	0.563462	0.149786	1.3572	3
ENSG00000148841	ITPRIP	1.39767692223444E-05	2.50901740534602E-07	4.58582	2.96873	3.76865	1.61708	0.910146	-0.825372	0.0331367	1.73552	1
ENSG00000148926	ADM	0.0192141	0.0014226	5.2676	4.32535	5.15122	0.942248	0.458976	-0.680111	0.318293	1.13909	1
ENSG00000149043	SYT8	5.26758238274504E-08	5.07660251644231E-10	2.23494	0.369178	1.0837	1.86576	1.07687	-0.846232	-0.109751	1.9231	1
ENSG00000149089	APIP	0.00866275	0.000473985	2.37011	2.86215	2.76003	0.492033	-0.791614	0.49392	0.227134	1.28553	2
ENSG00000149090	PAMR1	0.0131015	0.000833521	2.37896	1.35398	1.64714	1.02498	0.751134	-0.520226	-0.15659	1.27136	1
ENSG00000149115	TNKS1BP1	7.60507991801328E-05	1.69884172999005E-06	7.75387	6.45424	7.30685	1.29963	0.766664	-0.853924	0.209249	1.62059	1
ENSG00000149131	SERPING1	0.0187541	0.00136683	8.08046	7.1566	7.69419	0.923855	0.619909	-0.628223	0.0980602	1.24813	1
ENSG00000149177	PTPRJ	0.0194542	0.00144875	6.34438	7.28925	7.37181	1.02743	-0.754088	0.308577	0.401428	1.15552	2
ENSG00000149256	TENM4	0.0145766	0.000967633	3.45511	2.38466	2.53174	1.07045	0.769083	-0.436192	-0.270578	1.20528	1
ENSG00000149311	ATM	0.0190457	0.00139526	6.11369	7.0798	6.32079	0.966104	-0.510637	0.671825	-0.257162	1.18246	2
ENSG00000149313	AASDHPPT	0.00862248	0.000471549	3.4529	4.0753	3.72558	0.622403	-0.670174	0.662079	-0.0864874	1.33225	2
ENSG00000149418	ST14	8.07545629726064E-09	5.90739746210199E-11	6.97822	3.94693	5.68857	3.03129	0.982389	-0.986302	0.144813	1.96869	1
ENSG00000149451	ADAM33	0.00117031	4.03164823708106E-05	4.45915	2.51171	3.35146	1.94744	0.815094	-0.681544	-0.0361866	1.49664	1
ENSG00000149527	PLCH2	1.17697595413068E-07	1.27973486238776E-09	4.76978	1.69826	3.31142	3.07152	0.97958	-0.92359	0.0759517	1.90317	1
ENSG00000149534	MS4A2	0.00340802	0.000146448	2.4785	1.00766	1.43669	1.47084	0.820248	-0.572345	-0.166139	1.39259	1
ENSG00000149564	ESAM	0.00318064	0.000133711	5.088	4.09813	4.34409	0.989871	0.834168	-0.549754	-0.205877	1.38392	1
ENSG00000149573	MPZL2	5.72778981684873E-11	1.171579357521E-13	5.7163	2.11787	4.12113	3.59843	1.05455	-1.03497	0.128274	2.08952	1
ENSG00000149636	DSN1	0.026871	0.00222672	4.0062	4.65904	4.37968	0.652837	-0.664017	0.552888	0.0321454	1.2169	2
ENSG00000149782	PLCB3	0.0279435	0.00234944	5.96478	5.25176	5.40513	0.713025	0.715913	-0.451257	-0.200191	1.16717	1
ENSG00000149809	TM7SF2	1.15352988875407E-09	5.24670446763476E-12	5.20752	3.00145	3.49787	2.20607	1.19725	-0.764747	-0.323252	1.96199	1
ENSG00000150048	CLEC1A	0.0401979	0.00383414	2.4627	1.68611	1.89963	0.776586	0.679578	-0.463846	-0.149468	1.14342	1
ENSG00000150054	MPP7	1.31351229204324E-10	3.42907450554942E-13	4.60535	1.53845	3.29996	3.06691	1.03193	-1.03579	0.151828	2.06773	1
ENSG00000150459	SAP18	0.029166	0.0024946	5.93774	6.33219	6.28504	0.394447	-0.724097	0.400645	0.266217	1.12474	3
ENSG00000150556	LYPD6B	0.000604717	1.80490705486437E-05	3.24725	0.983335	2.29884	2.26392	0.76008	-0.769471	0.119315	1.52955	1
ENSG00000150594	ADRA2A	0.00781102	0.000414769	3.95037	2.39975	2.75272	1.55062	0.79368	-0.508736	-0.212267	1.30242	1
ENSG00000150782	IL18	0.0413169	0.00397312	3.82264	2.51194	2.96286	1.31069	0.661446	-0.494212	-0.0966325	1.15566	1
ENSG00000150867	PIP4K2A	0.0104555	0.000616534	6.55823	7.40004	7.22908	0.841802	-0.78097	0.484369	0.227405	1.26534	2
ENSG00000150938	CRIM1	0.000934563	3.02583352467605E-05	6.19124	5.05296	5.68064	1.13829	0.763174	-0.743988	0.0870982	1.50716	1
ENSG00000151006	PRSS53	0.00208997	8.03230051129581E-05	0.975293	0.538253	0.607881	0.437041	0.868694	-0.507724	-0.288438	1.37642	1
ENSG00000151065	DCP1B	0.0159419	0.00110524	4.74449	5.30821	5.16322	0.563718	-0.744768	0.496559	0.177272	1.24133	2
ENSG00000151067	CACNA1C	0.0162897	0.00113645	4.06261	3.12243	3.36767	0.940188	0.742727	-0.497588	-0.174055	1.24032	1
ENSG00000151090	THRB	0.000110679	2.60642764685502E-06	2.35457	1.10041	1.37096	1.25417	0.966266	-0.609568	-0.269617	1.57583	1
ENSG00000151117	TMEM86A	0.00186847	7.10557375620735E-05	4.19132	3.04765	3.45152	1.14367	0.827226	-0.625434	-0.112443	1.45266	1
ENSG00000151131	NOPCHAP1	0.0284488	0.00240013	1.51056	2.063	1.7878	0.552442	-0.633662	0.577194	-0.0259882	1.21086	2
ENSG00000151136	ABTB3	1.67467557839987E-09	8.61480752674168E-12	3.5952	1.22274	2.58992	2.37246	1.00128	-1.00747	0.150116	2.00875	1
ENSG00000151150	ANK3	4.84074359895279E-09	3.06161789685086E-11	4.50777	1.59868	3.09497	2.90908	1.03366	-0.961198	0.0648555	1.99486	1
ENSG00000151208	DLG5	0.00354606	0.000153942	5.78699	4.87206	5.24958	0.914928	0.778303	-0.635427	-0.0521004	1.41373	1
ENSG00000151276	MAGI1	9.99493556605197E-07	1.3692061048338E-08	4.33896	2.65513	3.38215	1.68383	0.999857	-0.836634	-0.043704	1.83649	1
ENSG00000151468	CCDC3	0.00647274	0.000326982	3.00796	2.16087	2.21786	0.847087	0.822106	-0.422735	-0.33898	1.24484	1
ENSG00000151491	EPS8	0.0132023	0.000843888	6.49816	7.42917	7.01065	0.931004	-0.698493	0.597925	0.015151	1.29642	2
ENSG00000151617	EDNRA	0.0154745	0.00105951	4.69379	3.6419	4.1843	1.05189	0.661183	-0.615852	0.0426478	1.27703	1
ENSG00000151632	AKR1C2	8.97051354308767E-06	1.5518426684313E-07	3.57917	1.05319	2.15596	2.52598	0.952035	-0.801544	-0.0359844	1.75358	1
ENSG00000151650	VENTX	0.00141927	5.06880457722362E-05	1.37676	0.866294	0.790642	0.586118	0.888597	-0.330374	-0.511027	1.39962	1
ENSG00000151702	FLI1	0.040343	0.0038545	5.11562	4.3376	4.39162	0.778025	0.703816	-0.363016	-0.28894	1.06683	1
ENSG00000151715	TMEM45B	3.59535728735408E-09	2.16299825391367E-11	4.22703	0.583647	2.326	3.64338	1.06196	-0.943042	0.0158016	2.005	1
ENSG00000151726	ACSL1	0.0256624	0.00208788	6.88547	6.13443	6.25678	0.751046	0.729025	-0.428187	-0.239669	1.15721	1
ENSG00000151729	SLC25A4	0.00271817	0.000110831	3.5575	4.86231	4.6184	1.30481	-0.852834	0.517534	0.261367	1.37037	3
ENSG00000151743	AMN1	0.0179018	0.00128497	3.66221	4.3521	3.83698	0.689891	-0.535191	0.669536	-0.229993	1.20473	2
ENSG00000151789	ZNF385D	0.020017	0.00149988	1.63807	0.908084	1.12964	0.72999	0.720067	-0.510298	-0.136869	1.23037	1
ENSG00000151881	TMEM267	0.0212578	0.00163429	3.92583	4.62909	4.12291	0.703259	-0.541581	0.654483	-0.206399	1.19606	2
ENSG00000151882	CCL28	0.00123506	4.30123945816673E-05	2.72994	3.93523	3.52033	1.20529	-0.846997	0.633013	0.123553	1.48001	2
ENSG00000152102	FAM168B	0.00841491	0.000457933	3.97352	4.29731	4.53095	0.557429	-0.730329	0.0709864	0.649201	1.37953	3
ENSG00000152127	MGAT5	0.0189396	0.00138342	5.02565	5.62374	5.37297	0.598084	-0.68875	0.567152	0.0405766	1.2559	2
ENSG00000152192	POU4F1	0.043939	0.00431232	0.184763	0.860062	0.712019	0.6753	-0.683235	0.433044	0.188327	1.11628	3
ENSG00000152217	SETBP1	0.0355352	0.00325456	5.59537	4.57332	4.99146	1.02205	0.652221	-0.530104	-0.0463878	1.18233	1
ENSG00000152229	PSTPIP2	0.0207177	0.0015802	4.00707	2.83788	3.33015	1.1692	0.682183	-0.563008	-0.0387449	1.24519	1
ENSG00000152253	SPC25	0.0152452	0.00103407	2.37156	3.60516	3.15385	1.2336	-0.719575	0.553084	0.0874788	1.27266	2
ENSG00000152332	UHMK1	0.0111206	0.000670124	5.01566	5.54876	5.00943	0.539331	-0.402659	0.7161	-0.415741	1.13184	2
ENSG00000152382	TADA1	0.00372575	0.000163978	3.61743	4.28354	4.14006	0.666109	-0.833152	0.52536	0.232741	1.35851	2
ENSG00000152409	JMY	0.00280598	0.000115242	4.92645	3.7837	4.13299	1.14276	0.825185	-0.586441	-0.154968	1.41163	1
ENSG00000152492	CCDC50	0.00534779	0.000254896	4.99206	5.80147	5.74471	0.809411	-0.83226	0.429686	0.34119	1.26195	2
ENSG00000152518	ZFP36L2	0.0407879	0.00390908	7.31107	6.66959	7.15813	0.641478	0.487055	-0.621162	0.222844	1.10822	1
ENSG00000152556	PFKM	0.00524585	0.000249473	5.33742	6.18812	6.39622	1.05879	-0.81954	0.259301	0.523197	1.34274	3
ENSG00000152620	NADK2	0.0149401	0.00100321	5.15649	5.7782	5.40918	0.621713	-0.62619	0.644075	-0.109896	1.27027	2
ENSG00000152661	GJA1	1.11386671318563E-10	2.67513130598532E-13	8.61889	5.36918	7.43799	3.24971	0.982291	-1.06731	0.237494	2.0496	1
ENSG00000152749	GPR180	0.00601823	0.000299	3.35746	4.43607	3.9816	1.07861	-0.750572	0.6197	0.0423436	1.37027	2
ENSG00000152766	ANKRD22	5.21228923134393E-05	1.12224980758832E-06	3.15988	1.15337	2.14561	2.00651	0.87828	-0.796308	0.0317866	1.67459	1
ENSG00000152779	SLC16A12	0.00201199	7.69737718926932E-05	0.959577	0.320945	0.362708	0.638633	0.878698	-0.450627	-0.363696	1.32932	1
ENSG00000152784	PRDM8	0.0118297	0.000727177	2.16152	1.18746	1.44938	0.974059	0.761104	-0.51536	-0.172122	1.27646	1
ENSG00000152894	PTPRK	0.012928	0.000819279	6.43657	5.39508	5.91774	1.04149	0.677689	-0.620213	0.0311261	1.2979	1
ENSG00000152939	MARVELD2	7.45092496392296E-06	1.25331793046933E-07	3.18907	1.44936	2.31196	1.73971	0.923141	-0.838397	0.0350267	1.76154	1
ENSG00000152942	RAD17	0.0224198	0.00174961	4.83868	5.28714	4.78532	0.501812	-0.324688	0.671971	-0.443278	1.11525	2
ENSG00000152990	ADGRA3	0.00677645	0.000346336	5.43392	6.20706	6.39995	0.966029	-0.805652	0.252743	0.516803	1.32246	3
ENSG00000153179	RASSF3	0.0007086	2.16645811454991E-05	5.643	7.04522	6.75984	1.40223	-0.906356	0.56247	0.263533	1.46883	2
ENSG00000153187	HNRNPU	0.0291562	0.0024922	6.97826	7.52856	7.48148	0.550302	-0.726419	0.383294	0.288369	1.10971	2
ENSG00000153246	PLA2R1	2.352062646381E-09	1.30402870372076E-11	4.56586	2.24298	3.00659	2.32287	1.14962	-0.842024	-0.187302	1.99164	1
ENSG00000153294	ADGRF4	8.96445143440759E-11	1.97837500705518E-13	4.94993	0.784173	3.20534	4.16576	1.03088	-1.04379	0.162024	2.07468	1
ENSG00000153363	LINC00467	0.0147027	0.000981342	2.68702	3.68716	3.30961	1.00014	-0.718146	0.560365	0.0777283	1.27851	2
ENSG00000153391	INO80C	0.00104614	3.51661423068159E-05	3.14894	2.57551	3.00429	0.573433	0.636955	-0.797946	0.274983	1.4349	1
ENSG00000153714	LURAP1L	0.00265505	0.000107573	3.09927	2.02483	2.24895	1.07443	0.850261	-0.531269	-0.243097	1.38153	1
ENSG00000153721	CNKSR3	0.0008714	2.76504622430209E-05	1.19797	0.616366	0.917538	0.581608	0.784138	-0.732407	0.0528987	1.51655	1
ENSG00000153767	GTF2E1	0.0190843	0.00139987	3.84433	4.51044	3.99867	0.666112	-0.520228	0.669245	-0.244624	1.18947	2
ENSG00000153774	CFDP1	0.0306687	0.00265615	5.58891	6.06871	6.09542	0.506508	-0.724491	0.31119	0.368845	1.09334	3
ENSG00000153802	TMPRSS11D	0.00250609	9.9890086487214E-05	2.65876	0.598248	1.85025	2.06051	0.696468	-0.7293	0.137018	1.42577	1
ENSG00000153815	CMIP	7.15455652443587E-08	7.27856164882323E-10	6.74316	5.63006	6.07139	1.1131	1.06484	-0.851507	-0.0916897	1.91635	1
ENSG00000153823	PID1	0.0343543	0.00310202	3.33969	2.2084	2.76009	1.13128	0.626073	-0.562709	0.0170231	1.18878	1
ENSG00000153832	FBXO36	0.0362699	0.0033443	2.04311	1.44653	1.64189	0.59658	0.674669	-0.493334	-0.110859	1.168	1
ENSG00000153944	MSI2	0.0319469	0.00281328	4.90197	5.61222	5.43684	0.710246	-0.701236	0.461195	0.174156	1.16243	2
ENSG00000154065	ANKRD29	2.17299865543344E-06	3.19317812968741E-08	2.75313	1.21868	1.55946	1.53445	1.06641	-0.678498	-0.290982	1.74491	1
ENSG00000154133	ROBO4	0.0348084	0.00315989	4.12909	3.32605	3.37091	0.803039	0.71515	-0.361811	-0.301652	1.07696	1
ENSG00000154165	GPR15	0.0135237	0.000872733	1.74101	0.67072	0.798918	1.07029	0.775492	-0.429237	-0.284936	1.20473	1
ENSG00000154174	TOMM70	0.00186877	7.11174654631561E-05	5.54434	6.27378	5.94102	0.729447	-0.785907	0.678517	0.0104597	1.46442	2
ENSG00000154227	CERS3	2.72151236394323E-10	8.71622271797946E-13	5.01029	0.894134	3.25966	4.11615	1.02378	-1.02804	0.151126	2.05182	1
ENSG00000154319	FAM167A	0.0225398	0.00176286	1.49847	0.737082	0.930459	0.76139	0.723303	-0.480183	-0.174523	1.20349	1
ENSG00000154342	WNT3A	8.10404965474803E-07	1.0796384376952E-08	1.0879	0.105557	0.306185	0.982343	1.09126	-0.67787	-0.316553	1.76913	1
ENSG00000154518	ATP5MC3	0.0160612	0.00111611	5.88588	6.53975	6.64404	0.758158	-0.762245	0.278266	0.444226	1.20647	3
ENSG00000154582	ELOC	0.0107034	0.000637481	4.53976	5.27712	5.14576	0.737361	-0.783216	0.469663	0.246458	1.25288	2
ENSG00000154639	CXADR	7.60507991801328E-05	1.69780390237055E-06	3.79736	1.69046	2.73086	2.1069	0.869198	-0.787371	0.0306554	1.65657	1
ENSG00000154710	RABGEF1	0.00967682	0.000556816	1.30852	0.924096	0.974899	0.384419	0.794586	-0.447403	-0.283269	1.24199	1
ENSG00000154719	MRPL39	0.0132232	0.000845937	5.85362	6.41934	5.983	0.565724	-0.534941	0.690856	-0.254608	1.2258	2
ENSG00000154721	JAM2	0.0321279	0.00283811	3.38326	2.55244	2.43887	0.944388	0.7172	-0.271616	-0.406782	1.12398	1
ENSG00000154723	ATP5PF	0.00567771	0.000276429	4.01808	4.89603	4.48737	0.877945	-0.735169	0.642288	0.00112525	1.37746	2
ENSG00000154736	ADAMTS5	0.017509	0.00124878	3.18323	1.83407	2.24086	1.34915	0.729095	-0.515345	-0.140129	1.24444	1
ENSG00000154764	WNT7A	0.0392531	0.00370917	0.514611	0.156469	0.642639	0.48617	0.206526	-0.61993	0.501965	1.1219	1
ENSG00000154783	FGD5	0.00836337	0.000454453	5.40325	4.2114	4.49682	1.19185	0.787545	-0.512844	-0.201438	1.30039	1
ENSG00000154845	PPP4R1	0.00855789	0.000467786	7.39112	6.75433	6.99918	0.636792	0.746778	-0.588002	-0.0747762	1.33478	1
ENSG00000154856	APCDD1	2.92529435054283E-06	4.4403757500973E-08	7.48234	4.53174	6.48998	2.95059	0.826559	-0.929652	0.235901	1.75621	1
ENSG00000154914	USP43	0.000257178	6.81775266060191E-06	3.1733	1.62738	2.74516	1.54592	0.690894	-0.838455	0.26734	1.52935	1
ENSG00000154945	ANKRD40	0.0317281	0.00278547	5.90895	6.59801	6.21892	0.689061	-0.604748	0.588592	-0.0679289	1.19334	2
ENSG00000155066	PROM2	3.68298948859725E-11	6.04646245032921E-14	6.05848	1.80438	4.28922	4.25411	1.03762	-1.0545	0.16752	2.09212	1
ENSG00000155090	KLF10	4.89238410743983E-05	1.04415453687151E-06	6.56814	5.70915	6.43147	0.858993	0.640372	-0.90545	0.394428	1.54582	1
ENSG00000155093	PTPRN2	0.00321786	0.000136174	1.55419	0.701697	0.993749	0.852497	0.807917	-0.602517	-0.119325	1.41043	1
ENSG00000155097	ATP6V1C1	0.00710606	0.000367964	5.58914	6.44334	5.99691	0.854194	-0.69849	0.65642	-0.0517046	1.35491	2
ENSG00000155099	PIP4P2	8.18624506712456E-05	1.83747668908975E-06	4.78052	5.98608	5.9604	1.20556	-0.997119	0.480008	0.448538	1.47713	3
ENSG00000155158	TTC39B	2.35514998915448E-08	2.05368876220812E-10	4.42913	2.28029	2.91886	2.14885	1.12714	-0.792165	-0.221805	1.9193	1
ENSG00000155189	AGPAT5	0.000797015	2.49040278800834E-05	3.426	4.47161	4.10823	1.04561	-0.86326	0.647943	0.122754	1.5112	2
ENSG00000155287	SLC25A28	0.00163449	6.01555509109412E-05	5.88565	5.23732	5.63552	0.648333	0.707427	-0.747006	0.146294	1.45443	1
ENSG00000155304	HSPA13	0.00140851	5.01900894965965E-05	4.41189	5.3643	5.15279	0.952414	-0.87484	0.556613	0.238711	1.43145	2
ENSG00000155367	PPM1J	0.00150224	5.42982726142893E-05	1.56681	0.881709	1.43555	0.685096	0.586392	-0.794667	0.321799	1.38106	1
ENSG00000155761	SPAG17	0.01431	0.000946273	2.75001	1.1758	1.71131	1.5742	0.731229	-0.543623	-0.109946	1.27485	1
ENSG00000155918	RAET1L	2.7752946607086E-06	4.17534103599986E-08	3.12902	0.479748	2.46015	2.64927	0.762234	-0.95463	0.328771	1.71686	1
ENSG00000155959	VBP1	0.00762839	0.000402897	4.3772	5.38749	4.94926	1.01029	-0.734281	0.615997	0.0302846	1.35028	2
ENSG00000155974	GRIP1	0.0217846	0.00168444	3.26631	1.75678	2.49544	1.50953	0.653005	-0.588163	0.0191817	1.24117	1
ENSG00000156011	PSD3	0.0399381	0.00380506	4.1399	3.07416	3.81329	1.06574	0.522924	-0.61104	0.175407	1.13396	1
ENSG00000156049	GNA14	0.00260281	0.000104866	2.43801	1.44271	1.63664	0.995303	0.853596	-0.523564	-0.255237	1.37716	1
ENSG00000156239	N6AMT1	0.00999633	0.000582733	1.35789	1.89517	1.47268	0.537273	-0.537635	0.707999	-0.271507	1.24563	2
ENSG00000156261	CCT8	0.0012251	4.25337877148435E-05	6.36626	7.36205	7.08325	0.995796	-0.866899	0.595642	0.186165	1.46254	2
ENSG00000156345	CDK20	0.0467252	0.00474847	2.53365	3.23536	3.20581	0.701711	-0.693058	0.343806	0.300137	1.03686	3
ENSG00000156411	ATP5MJ	0.00387109	0.000171905	6.74632	7.36089	7.39928	0.652958	-0.848557	0.360743	0.436279	1.28484	3
ENSG00000156463	SH3RF2	3.09572574165445E-12	1.10015556908777E-15	6.25393	1.54893	4.42941	4.705	1.04025	-1.09569	0.211966	2.13594	1
ENSG00000156467	UQCRB	0.01656	0.00116325	3.13506	3.94471	3.67111	0.809649	-0.722667	0.535679	0.110461	1.25835	2
ENSG00000156469	MTERF3	0.00535794	0.000255943	5.13064	5.9448	5.41829	0.814155	-0.64501	0.709908	-0.166314	1.35492	2
ENSG00000156471	PTDSS1	0.0312779	0.00273164	5.73144	6.28014	6.20887	0.5487	-0.718493	0.403287	0.257593	1.12178	3
ENSG00000156697	UTP14A	0.00954138	0.000544657	5.01852	5.78748	5.62094	0.768953	-0.784099	0.495214	0.21814	1.27931	2
ENSG00000156709	AIFM1	0.00582431	0.000285917	4.42483	5.17756	4.84221	0.752736	-0.742454	0.632299	0.0198263	1.37475	3
ENSG00000156711	MAPK13	3.4286943135001E-09	2.03012366500706E-11	4.53472	1.98308	3.05683	2.55165	1.09794	-0.905877	-0.0626555	2.00382	1
ENSG00000156735	BAG4	0.0270133	0.00224287	4.86353	5.45392	4.94214	0.59039	-0.450328	0.658858	-0.302653	1.10919	2
ENSG00000156831	NSMCE2	0.0350212	0.00318954	5.58901	6.15929	5.89323	0.570279	-0.632918	0.553714	0.000101653	1.18663	2
ENSG00000156869	FRRS1	2.07896989438356E-05	3.96143472177726E-07	3.93454	2.70076	3.17893	1.23378	0.955967	-0.755695	-0.0923154	1.71166	1
ENSG00000156928	MALSU1	0.0284837	0.00240558	5.26848	5.97051	5.73905	0.70203	-0.690657	0.506498	0.111802	1.19716	2
ENSG00000156973	PDE6D	0.0145991	0.000970954	4.65395	5.33745	5.01349	0.683504	-0.682759	0.603018	-0.00640435	1.28578	2
ENSG00000156990	RPUSD3	0.0181549	0.00130997	4.3728	5.16026	5.10447	0.787463	-0.759487	0.392516	0.310897	1.152	3
ENSG00000157110	RBPMS	0.00936734	0.000531192	6.03363	6.79731	6.24644	0.763676	-0.578637	0.700685	-0.222146	1.27932	2
ENSG00000157168	NRG1	3.8213392084498E-06	6.00619576309259E-08	2.74299	1.08894	2.25939	1.65405	0.788162	-0.937751	0.283553	1.72591	1
ENSG00000157368	IL34	0.00345475	0.00014886	3.20608	1.97433	2.50002	1.23175	0.773765	-0.643328	-0.0385331	1.41709	1
ENSG00000157379	DHRS1	0.0162897	0.0011368	4.83083	4.11097	4.33081	0.71986	0.73243	-0.520348	-0.137747	1.25278	1
ENSG00000157445	CACNA2D3	2.42584491063816E-05	4.68768609602271E-07	3.68691	1.64275	2.67497	2.04416	0.89124	-0.818909	0.0446561	1.71015	1
ENSG00000157456	CCNB2	0.0377945	0.00352657	3.84066	4.68677	4.47067	0.846107	-0.687855	0.457516	0.164979	1.14537	3
ENSG00000157470	FAM81A	0.000529948	1.56462886658432E-05	1.51901	2.93367	1.46933	1.46434	-0.459546	0.844264	-0.505328	1.34959	2
ENSG00000157538	VPS26C	0.00213118	8.23654554921349E-05	4.09922	4.70605	4.46003	0.606829	-0.802781	0.649371	0.0606425	1.45215	2
ENSG00000157551	KCNJ15	7.78267201092143E-08	8.06418539187413E-10	2.25955	0.842985	1.19203	1.41656	1.12403	-0.738749	-0.279748	1.86278	1
ENSG00000157554	ERG	0.0285157	0.00241059	3.4497	2.56924	2.98064	0.880467	0.645773	-0.565474	0.000483277	1.21125	1
ENSG00000157557	ETS2	2.68068119859624E-05	5.27583331442146E-07	6.84434	5.28343	6.02382	1.56091	0.906184	-0.800718	0.00892212	1.7069	1
ENSG00000157593	SLC35B2	0.0009791	3.24111092890935E-05	6.70832	7.97562	7.84344	1.2673	-0.906443	0.49103	0.345266	1.39747	3
ENSG00000157617	C2CD2	0.0121469	0.000753539	3.03449	1.93018	2.35669	1.10431	0.726568	-0.57336	-0.071299	1.29993	1
ENSG00000157693	TMEM268	0.047408	0.00485397	3.66969	4.2884	4.05833	0.618709	-0.643251	0.498275	0.0737936	1.14153	3
ENSG00000157992	KRTCAP3	0.0167835	0.00118572	3.51542	2.54134	3.00498	0.974079	0.673581	-0.596436	0.00806034	1.27002	1
ENSG00000158008	EXTL1	0.00275997	0.000113129	2.9288	5.05047	5.20568	2.27688	-0.864245	0.361471	0.451135	1.31538	3
ENSG00000158022	TRIM63	0.0132764	0.00085041	4.6257	6.5251	6.14421	1.8994	-0.767015	0.474085	0.225203	1.2411	3
ENSG00000158023	CFAP251	0.00587398	0.000290411	3.33534	2.30562	2.73894	1.02972	0.751875	-0.620358	-0.0428949	1.37223	1
ENSG00000158055	GRHL3	8.69699164124688E-10	3.65357085401617E-12	6.29762	1.493	4.42419	4.80461	0.982506	-1.03205	0.196984	2.01456	1
ENSG00000158125	XDH	0.00022279	5.7622342378355E-06	2.10559	0.401446	1.28878	1.70414	0.824583	-0.773	0.0588462	1.59758	1
ENSG00000158158	CNNM4	0.000646543	1.94366581647629E-05	5.11853	4.3139	4.33742	0.804635	0.927326	-0.451562	-0.411255	1.37889	1
ENSG00000158164	TMSB15A	0.0450434	0.00446742	0.891184	1.91302	2.25507	1.36389	-0.675221	0.181301	0.46802	1.14324	2
ENSG00000158220	ESYT3	4.7236655915107E-09	2.97485668105691E-11	4.06243	0.908134	2.0622	3.15429	1.12262	-0.862899	-0.136451	1.98552	1
ENSG00000158246	TENT5B	0.00014038	3.41165783163964E-06	5.614	3.27316	4.61761	2.34084	0.805334	-0.808328	0.11847	1.61366	1
ENSG00000158315	RHBDL2	8.37183962805074E-11	1.80252764087646E-13	3.33418	0.828926	1.76191	2.50525	1.17268	-0.909035	-0.13378	2.08171	1
ENSG00000158402	CDC25C	0.0200752	0.00151047	2.23391	3.00381	2.85352	0.769906	-0.740863	0.45464	0.221275	1.1955	2
ENSG00000158406	H4C8	0.00476365	0.000220516	6.17279	6.92621	6.80863	0.753424	-0.8307	0.48336	0.278288	1.31406	3
ENSG00000158477	CD1A	0.00169042	6.28745183690589E-05	2.80803	1.00676	1.88215	1.80127	0.77578	-0.69577	0.0193855	1.47155	1
ENSG00000158486	DNAH3	0.0100706	0.000589231	0.49539	0.128212	0.256232	0.367178	0.749031	-0.563032	-0.105567	1.31206	1
ENSG00000158488	CD1E	0.0492189	0.00510198	2.55928	1.32277	1.90388	1.23651	0.608584	-0.534757	0.00256685	1.14334	1
ENSG00000158769	F11R	3.29959212608106E-06	5.08845486124568E-08	2.00495	0.884092	1.15695	1.12086	1.05159	-0.688415	-0.264832	1.74001	1
ENSG00000158786	PLA2G2F	6.4469762187986E-11	1.37073721952064E-13	2.19126	0.0631132	0.779877	2.12815	1.19275	-0.882849	-0.183782	2.0756	1
ENSG00000158825	CDA	6.84084557274636E-06	1.13412662095267E-07	5.71179	2.17127	4.46175	3.54052	0.823709	-0.906861	0.212703	1.73057	1
ENSG00000158850	B4GALT3	0.0273639	0.00228156	4.53611	4.95662	4.9623	0.426192	-0.733215	0.335436	0.34986	1.08308	3
ENSG00000158864	NDUFS2	0.0208581	0.0015954	5.3656	5.94908	5.81321	0.583486	-0.732114	0.472562	0.192043	1.20468	3
ENSG00000159055	MIS18A	0.0247905	0.00199292	4.04749	4.75549	4.51991	0.708005	-0.699007	0.514663	0.110821	1.21367	3
ENSG00000159131	GART	0.0126453	0.000794593	6.15365	6.90327	6.66695	0.749618	-0.745846	0.536758	0.132408	1.2826	2
ENSG00000159147	DONSON	0.0462981	0.00468389	4.20558	4.88105	4.60547	0.675475	-0.634195	0.514702	0.0459636	1.1489	2
ENSG00000159166	LAD1	3.61511886556501E-10	1.24538490362881E-12	6.74013	2.73069	5.15032	4.00943	0.997489	-1.03903	0.189977	2.03652	1
ENSG00000159176	CSRP1	0.0221289	0.00172059	4.88975	5.70224	5.59554	0.812487	-0.741977	0.417305	0.265057	1.15928	2
ENSG00000159259	CHAF1B	0.0116213	0.000710303	3.67526	4.59281	4.32591	0.917547	-0.756988	0.527641	0.15397	1.28463	3
ENSG00000159267	HLCS	0.0433498	0.00423745	3.58346	4.16307	3.77743	0.579609	-0.532434	0.600114	-0.153411	1.13255	2
ENSG00000159314	ARHGAP27	3.31306204918898E-05	6.74097025833478E-07	4.94855	3.31575	3.90752	1.6328	0.954695	-0.730554	-0.119777	1.68525	1
ENSG00000159337	PLA2G4D	1.07766019407946E-10	2.52331889559999E-13	4.9022	0.342857	2.20094	4.55934	1.15035	-0.933056	-0.0839976	2.0834	1
ENSG00000159352	PSMD4	0.00662999	0.000337245	7.55658	8.28577	8.0886	0.729186	-0.793191	0.538143	0.178171	1.33133	2
ENSG00000159377	PSMB4	0.000157261	3.88538460331289E-06	7.23149	8.26567	8.18948	1.03418	-0.974359	0.505582	0.396551	1.47994	3
ENSG00000159388	BTG2	0.020336	0.00153744	5.49073	4.34061	4.76338	1.15012	0.701179	-0.540157	-0.0838564	1.24134	1
ENSG00000159403	C1R	0.0240047	0.00191425	7.32076	6.22881	6.78592	1.09195	0.638658	-0.590754	0.0364891	1.22941	1
ENSG00000159445	THEM4	0.000217603	5.6046524530001E-06	2.68957	3.93211	3.41727	1.24254	-0.879481	0.719634	0.0570422	1.59911	2
ENSG00000159455	LCE2B	6.39757135063548E-05	1.40672187357875E-06	6.01287	0.927998	2.69954	5.08487	0.942624	-0.708307	-0.133131	1.65093	1
ENSG00000159516	SPRR2G	1.69881785278281E-06	2.44608556152117E-08	7.67164	1.72527	5.60724	5.94636	0.844002	-0.936219	0.225962	1.78022	1
ENSG00000159527	PGLYRP3	4.82065893096254E-13	7.78446377052838E-17	4.73993	0.66888	3.21126	4.07105	1.0437	-1.11667	0.232489	2.16037	1
ENSG00000159640	ACE	0.000910736	2.9143749478157E-05	3.86563	2.70505	3.40827	1.16058	0.732419	-0.76529	0.142199	1.49771	1
ENSG00000159648	SPMIP8	0.00958445	0.000548135	0.754035	0.167949	0.433015	0.586086	0.714799	-0.614033	-0.0130476	1.32883	1
ENSG00000159685	CHCHD6	0.000810254	2.54049505571784E-05	4.13729	5.14863	5.44412	1.30683	-0.895986	0.260453	0.598326	1.49431	3
ENSG00000159713	TPPP3	0.0104572	0.00061692	5.37003	3.72567	4.57391	1.64436	0.682442	-0.635814	0.0442023	1.31826	1
ENSG00000159733	ZFYVE28	0.0240047	0.00191292	4.41826	3.6379	3.79379	0.780356	0.728595	-0.44987	-0.214458	1.17847	1
ENSG00000159871	LYPD5	6.70624520669979E-07	8.80785784494967E-09	4.63147	1.63794	2.95342	2.99353	1.00312	-0.847666	-0.0343559	1.85078	1
ENSG00000159905	ZNF221	0.02879	0.00244772	3.36005	4.07688	3.05089	1.02599	-0.18513	0.632547	-0.537781	1.17033	2
ENSG00000159921	GNE	0.0231933	0.00183019	4.23744	4.81984	4.32288	0.582398	-0.464189	0.667107	-0.298219	1.1313	2
ENSG00000160013	PTGIR	0.0122136	0.000762283	2.71223	1.6021	2.01798	1.11013	0.729952	-0.56746	-0.0814259	1.29741	1
ENSG00000160179	ABCG1	0.0094766	0.000539683	5.51771	4.22768	4.70928	1.29002	0.74478	-0.578019	-0.0841871	1.3228	1
ENSG00000160194	NDUFV3	0.0148143	0.000991618	4.93048	5.19933	5.32899	0.398502	-0.731327	0.144229	0.566494	1.29782	3
ENSG00000160219	GAB3	0.0485422	0.00501151	2.85554	2.17223	2.24442	0.683312	0.687178	-0.372945	-0.260955	1.06012	1
ENSG00000160224	AIRE	0.0383981	0.00359908	0.399086	0.158732	0.173436	0.240355	0.707905	-0.360869	-0.295484	1.06877	1
ENSG00000160256	SLX9	0.0459495	0.00463131	3.49618	3.98081	4.3493	0.853121	-0.622507	0.0513851	0.563781	1.18629	3
ENSG00000160307	S100B	0.0142686	0.000942766	5.66637	7.94946	7.66617	2.28309	-0.771544	0.429605	0.280567	1.20115	2
ENSG00000160439	RDH13	2.32295020468735E-06	3.44478835930329E-08	3.3423	2.09215	2.43533	1.25015	1.05022	-0.716418	-0.231459	1.76664	1
ENSG00000160584	SIK3	0.0333452	0.00298847	5.2801	4.82432	5.10002	0.455779	0.576517	-0.601612	0.11104	1.17813	1
ENSG00000160588	MPZL3	3.43980486878989E-10	1.16149116976244E-12	3.78022	1.12287	2.23302	2.65735	1.13008	-0.928763	-0.0686417	2.05885	1
ENSG00000160593	JAML	0.0453676	0.00453237	3.72914	2.6788	2.94261	1.05034	0.675145	-0.446543	-0.16481	1.12169	1
ENSG00000160678	S100A1	0.0111231	0.000670571	4.10524	6.81652	6.92876	2.82352	-0.791908	0.347544	0.394715	1.18662	3
ENSG00000160679	CHTOP	0.0459105	0.00462614	4.99299	5.43786	5.37814	0.444862	-0.689528	0.389361	0.244545	1.07889	3
ENSG00000160685	ZBTB7B	0.00333268	0.000142793	6.20165	5.30904	5.37977	0.892616	0.854761	-0.447025	-0.343875	1.30179	1
ENSG00000160688	FLAD1	0.0331525	0.00296077	5.85064	6.4018	6.28572	0.551162	-0.704683	0.441506	0.200105	1.14619	3
ENSG00000160703	NLRX1	6.07831721428176E-06	9.96257719748517E-08	5.73429	4.54773	5.13654	1.18656	0.927277	-0.842588	0.0356804	1.76987	1
ENSG00000160714	UBE2Q1	0.000186998	4.72073816504349E-06	5.71898	6.44023	6.19422	0.72125	-0.913948	0.680256	0.136512	1.5942	2
ENSG00000160785	SLC25A44	0.0190447	0.00139468	3.52874	4.04984	3.8339	0.521103	-0.690126	0.564731	0.0447189	1.25486	2
ENSG00000160796	NBEAL2	1.24689221840769E-07	1.38260198617711E-09	7.52955	5.89428	6.59453	1.63527	1.03845	-0.864983	-0.0498988	1.90343	1
ENSG00000160801	PTH1R	0.0479834	0.00493316	3.20012	2.11943	2.45586	1.0807	0.658085	-0.471164	-0.119612	1.12925	1
ENSG00000160803	UBQLN4	0.0211443	0.00162184	4.18188	4.93847	4.7888	0.756592	-0.737019	0.453883	0.218295	1.1909	3
ENSG00000160818	GPATCH4	0.013288	0.000854013	5.44384	6.28332	6.03735	0.839483	-0.748372	0.523096	0.150548	1.27147	2
ENSG00000160862	AZGP1	0.0114728	0.00069752	4.9046	2.53983	3.69153	2.36477	0.690591	-0.620186	0.0181934	1.31078	1
ENSG00000160949	TONSL	0.0410962	0.00394637	3.08347	3.70545	3.8674	0.783931	-0.689544	0.212216	0.44701	1.13655	3
ENSG00000160957	RECQL4	0.0323337	0.00286475	3.88372	4.51648	4.74618	0.862451	-0.69558	0.176815	0.493506	1.18909	3
ENSG00000161048	NAPEPLD	0.0414388	0.00398596	3.18227	4.01255	3.536	0.830282	-0.57803	0.579898	-0.0847108	1.15793	2
ENSG00000161243	FBXO27	1.0107310403984E-05	1.77087390273269E-07	4.08418	2.05632	2.96413	2.02787	0.943505	-0.805743	-0.0226555	1.74925	1
ENSG00000161249	DMKN	7.72454596950022E-08	7.94158833122264E-10	8.78824	4.02173	6.93676	4.76651	0.923211	-0.971609	0.187199	1.89482	1
ENSG00000161298	ZNF382	0.0130777	0.000830291	1.64805	2.85592	1.94349	1.20786	-0.544686	0.689135	-0.242897	1.23382	2
ENSG00000161381	PLXDC1	0.0441766	0.00434807	3.66827	2.76742	2.99386	0.900853	0.677373	-0.448135	-0.165219	1.12551	1
ENSG00000161638	ITGA5	0.0114744	0.000697927	5.31681	4.56726	5.14017	0.749548	0.545027	-0.697564	0.252189	1.24259	1
ENSG00000161642	ZNF385A	1.39612000919499E-09	6.83856824398451E-12	5.99029	4.22598	5.00746	1.76431	1.0969	-0.931081	-0.0328077	2.02798	1
ENSG00000161714	PLCD3	0.000292167	7.87112018929203E-06	4.35749	3.32274	3.6967	1.03475	0.892224	-0.681842	-0.112975	1.57407	1
ENSG00000161798	AQP5	7.88033418437528E-09	5.68395295890994E-11	6.72561	0.851135	3.40679	5.87447	1.07749	-0.905394	-0.0427515	1.98288	1
ENSG00000161849	KRT84	0.032265	0.00285432	0.455389	0.0612556	0.393225	0.394133	0.455738	-0.645555	0.282039	1.10129	1
ENSG00000161921	CXCL16	0.00503937	0.00023667	5.52052	4.66408	4.95168	0.856441	0.789462	-0.583586	-0.122507	1.37305	1
ENSG00000161955	TNFSF13	0.0485324	0.0050092	1.6312	1.82681	2.29595	0.66475	-0.488041	-0.150284	0.659794	1.14783	3
ENSG00000161958	FGF11	5.95825160706219E-05	1.30691545369676E-06	0.311497	0.0813302	0.10392	0.230167	1.00221	-0.53825	-0.387064	1.54046	1
ENSG00000161980	POLR3K	0.0251508	0.00203114	3.1419	3.75867	3.77525	0.633354	-0.739041	0.331452	0.360239	1.09928	3
ENSG00000161981	SNRNP25	0.00868161	0.000475553	4.33939	5.05669	5.11373	0.774347	-0.805802	0.333754	0.424368	1.23017	3
ENSG00000162004	CCDC78	0.0236249	0.00187485	2.02407	2.99953	2.49303	0.975456	-0.63567	0.594805	-0.0441078	1.23047	3
ENSG00000162040	HS3ST6	8.32497899187565E-12	6.52402548875665E-15	4.64124	0.504728	2.24296	4.13651	1.17248	-0.966639	-0.0677467	2.13912	1
ENSG00000162062	TEDC2	0.0493738	0.00512794	2.60572	3.4048	3.30746	0.799087	-0.684722	0.380068	0.250358	1.06479	3
ENSG00000162063	CCNF	0.00552226	0.000265888	3.65117	4.3829	4.22437	0.731725	-0.813951	0.514118	0.226387	1.32807	3
ENSG00000162065	TBC1D24	0.000921289	2.9722279480311E-05	2.28824	3.02955	2.85835	0.741307	-0.890581	0.573376	0.235293	1.46396	3
ENSG00000162069	BICDL2	3.00445063167043E-13	3.23441773244744E-17	4.0945	0.432607	2.22224	3.66189	1.15938	-1.04343	0.0331187	2.20281	1
ENSG00000162086	ZNF75A	0.0147573	0.000986176	3.23395	4.03999	3.41953	0.806036	-0.530926	0.684303	-0.251134	1.21523	2
ENSG00000162105	SHANK2	9.66588248919801E-06	1.68052537625738E-07	2.35827	0.646213	1.66745	1.71206	0.852698	-0.880346	0.153412	1.73304	1
ENSG00000162366	PDZK1IP1	3.04204426442581E-08	2.7099705337629E-10	6.19462	1.50454	4.70909	4.69008	0.878473	-1.01309	0.279343	1.89156	1
ENSG00000162398	CIMAP2	0.000439761	1.26403403222346E-05	1.39068	0.524185	0.582675	0.866496	0.93957	-0.483287	-0.387242	1.42286	1
ENSG00000162407	PLPP3	0.0310391	0.00270243	3.78297	2.82761	3.3807	0.955359	0.593022	-0.598717	0.0912255	1.19174	1
ENSG00000162458	FBLIM1	5.72901635830648E-05	1.2504662144974E-06	5.02011	3.64122	4.35696	1.37888	0.861699	-0.806126	0.0595877	1.66783	1
ENSG00000162493	PDPN	0.0441766	0.00434766	4.19748	3.33291	4.00885	0.864577	0.47254	-0.618637	0.234473	1.09118	1
ENSG00000162522	NHSL3	0.000108439	2.54199828649109E-06	6.35615	4.7343	5.52526	1.62185	0.863023	-0.775695	0.0234849	1.63872	1
ENSG00000162552	WNT4	0.00121631	4.21628825433723E-05	3.81051	2.26025	3.03081	1.55026	0.782562	-0.711829	0.0309571	1.49439	1
ENSG00000162571	TTLL10	0.00376658	0.000166225	0.662387	0.157187	0.434814	0.505199	0.712404	-0.692829	0.0794013	1.40523	1
ENSG00000162591	MEGF6	0.0258331	0.00210873	5.01536	3.77285	4.07703	1.2425	0.716238	-0.469735	-0.179399	1.18597	1
ENSG00000162620	LRRIQ3	0.0457728	0.00459995	0.632936	1.1055	0.506499	0.599001	-0.238051	0.616697	-0.466745	1.08344	2
ENSG00000162687	KCNT2	0.0035954	0.000156751	2.39413	1.29231	1.43517	1.10182	0.84711	-0.475333	-0.303872	1.32244	1
ENSG00000162702	ZNF281	0.0132782	0.000852083	5.11321	5.97685	5.8178	0.863644	-0.769349	0.465128	0.237774	1.23448	2
ENSG00000162729	IGSF8	0.0211417	0.00162107	6.55617	7.44974	6.96318	0.893572	-0.630591	0.609359	-0.0658187	1.23995	3
ENSG00000162746	FCRLB	0.0113744	0.0006897	2.55001	3.42159	3.33869	0.871574	-0.788101	0.421465	0.306427	1.20957	3
ENSG00000162757	C1orf74	0.000115624	2.74465036180823E-06	3.40184	2.12951	2.90798	1.27233	0.786275	-0.827788	0.159769	1.61406	1
ENSG00000162769	FLVCR1	0.020828	0.00159198	3.55275	4.18452	4.04509	0.631766	-0.734325	0.466342	0.201363	1.20067	2
ENSG00000162813	BPNT1	0.00737579	0.000385703	4.24179	5.1111	4.88251	0.869313	-0.789404	0.530344	0.183297	1.31975	2
ENSG00000162851	TFB2M	0.00440927	0.000200788	4.47076	5.28128	5.18116	0.810513	-0.838004	0.46625	0.305147	1.30425	2
ENSG00000162881	OXER1	0.0233228	0.00184292	2.48942	1.37506	2.20735	1.11437	0.522551	-0.653902	0.224765	1.17645	1
ENSG00000162882	HAAO	0.00902383	0.000504535	3.38984	2.10026	2.81651	1.28958	0.670961	-0.657423	0.0803801	1.32838	1
ENSG00000162910	MRPL55	0.0287249	0.00243678	4.03163	4.68819	4.73946	0.707829	-0.728231	0.30229	0.382757	1.11099	3
ENSG00000162980	ARL5A	0.00541339	0.000259335	2.73844	2.12397	2.21152	0.614469	0.825772	-0.471629	-0.286767	1.2974	1
ENSG00000162981	LRATD1	3.01081131857674E-12	8.91347951995481E-16	5.47803	1.79611	4.01081	3.68193	1.05072	-1.09172	0.196968	2.14244	1
ENSG00000163032	VSNL1	8.32497899187565E-12	7.42752337914388E-15	3.55634	0.517248	2.26519	3.03909	1.05969	-1.06472	0.157138	2.12441	1
ENSG00000163053	SLC16A14	7.04992757606664E-06	1.17068718765021E-07	2.24595	1.09868	1.36259	1.14727	1.03772	-0.667302	-0.275088	1.70502	1
ENSG00000163064	EN1	5.10851856516331E-07	6.53069845638006E-09	3.2834	1.07071	2.45385	2.21269	0.884525	-0.947075	0.197846	1.8316	1
ENSG00000163071	SPATA18	0.00762265	0.000401484	3.18662	1.8457	2.48785	1.34092	0.715455	-0.635876	0.0112604	1.35133	1
ENSG00000163082	SGPP2	8.32497899187565E-12	7.24001785060306E-15	4.16262	0.773725	2.53912	3.38889	1.10265	-1.034	0.079059	2.13665	1
ENSG00000163110	PDLIM5	0.0298588	0.00257137	6.56471	6.02626	6.1598	0.538442	0.705646	-0.46476	-0.174491	1.17041	1
ENSG00000163125	RPRD2	0.0257791	0.00210154	6.37575	6.88826	6.65407	0.512508	-0.656012	0.566922	0.00810126	1.22293	2
ENSG00000163141	BNIPL	3.3700973335662E-11	5.16997384038308E-14	5.39813	1.36588	3.33386	4.03225	1.11214	-1.00008	0.0308094	2.11222	1
ENSG00000163155	LYSMD1	0.00275323	0.000112705	2.73337	3.52612	3.30848	0.792748	-0.834327	0.569166	0.183851	1.40349	2
ENSG00000163156	SCNM1	0.00397505	0.000177885	5.57337	6.24482	5.92512	0.671454	-0.7461	0.66078	-0.00907721	1.40688	2
ENSG00000163159	VPS72	0.000863284	2.73232431366807E-05	5.14643	5.8842	5.62777	0.737767	-0.860349	0.645798	0.122295	1.50615	2
ENSG00000163162	RNF149	1.59899577332588E-05	2.91344638427608E-07	6.37422	5.51824	5.74754	0.855975	1.00732	-0.681159	-0.228848	1.68847	1
ENSG00000163170	BOLA3	0.000402085	1.1286857709113E-05	0.854288	1.34596	1.27347	0.49167	-0.935754	0.53808	0.320805	1.47383	2
ENSG00000163202	LCE3D	9.8074669427963E-07	1.33824570459622E-08	7.6313	1.34539	4.86347	6.2859	0.921117	-0.907443	0.11596	1.82856	1
ENSG00000163207	IVL	1.1819968170601E-06	1.6542102079644E-08	8.04319	2.44618	6.766	5.59701	0.755459	-0.976279	0.360289	1.73174	1
ENSG00000163209	SPRR3	0.0236011	0.00187127	2.98096	0.895902	1.96504	2.08506	0.638548	-0.592588	0.0386948	1.23114	1
ENSG00000163216	SPRR2D	0.000436303	1.25057158593488E-05	3.89243	0.737326	2.92477	3.15511	0.697708	-0.815029	0.233754	1.51274	1
ENSG00000163218	PGLYRP4	1.94367207977054E-09	1.04099134426294E-11	3.427	0.384047	2.09491	3.04295	1.01018	-0.998433	0.130886	2.00861	1
ENSG00000163220	S100A9	0.000167433	4.16839020761759E-06	10.9901	6.92465	10.1433	4.06548	0.652153	-0.864787	0.336175	1.51694	1
ENSG00000163235	TGFA	2.22387662853576E-05	4.2614925167334E-07	2.35539	0.747563	1.60851	1.60783	0.874773	-0.835639	0.0802429	1.71041	1
ENSG00000163293	NIPAL1	1.26190140184429E-09	5.90554428967037E-12	3.62068	0.819593	2.20086	2.80109	1.06594	-0.964747	0.0366253	2.03069	1
ENSG00000163320	CGGBP1	0.043939	0.00431277	4.66075	5.32125	4.83518	0.660494	-0.496407	0.612479	-0.203569	1.10889	2
ENSG00000163331	DAPL1	1.19758048372477E-05	2.11436321811673E-07	6.62964	2.57915	5.3924	4.05049	0.777792	-0.910028	0.26224	1.68782	1
ENSG00000163347	CLDN1	9.24129688413176E-07	1.24606785955162E-08	4.64366	1.63405	3.82363	3.00962	0.795144	-0.970543	0.314048	1.76569	1
ENSG00000163357	DCST1	0.0317281	0.00278532	0.836679	0.411037	0.467527	0.425642	0.71722	-0.404155	-0.255329	1.12137	1
ENSG00000163362	INAVA	4.86818754292448E-12	2.34878053036396E-15	4.00013	0.608642	2.72467	3.39149	1.02557	-1.09645	0.227523	2.12202	1
ENSG00000163382	NAXE	0.00595359	0.000295468	4.16621	4.82384	4.49353	0.657632	-0.716074	0.655703	-0.0333008	1.37178	2
ENSG00000163435	ELF3	0.000282728	7.58639467099194E-06	2.039	0.456829	1.3557	1.58217	0.789995	-0.786679	0.109067	1.57667	1
ENSG00000163440	PDCL2	0.0273837	0.00228497	0.201075	0.0326855	0.0376059	0.16839	0.732938	-0.356899	-0.325053	1.08984	1
ENSG00000163467	TSACC	0.0284994	0.00240768	0.403426	1.18699	0.933948	0.783567	-0.692368	0.503298	0.11717	1.19567	2
ENSG00000163468	CCT3	0.000949009	3.08537817316537E-05	7.67956	8.55851	8.38726	0.878953	-0.896397	0.549814	0.268038	1.44621	3
ENSG00000163472	TMEM79	1.96946085276046E-09	1.06540432609768E-11	7.10668	3.58406	5.3858	3.52261	1.0471	-0.970145	0.0616327	2.01725	1
ENSG00000163479	SSR2	6.79203828420897E-05	1.50077065112918E-06	5.00162	5.61135	5.68096	0.679338	-0.998126	0.391747	0.550415	1.54854	3
ENSG00000163507	CIP2A	0.00381318	0.00016882	3.81234	4.90495	4.41218	1.09261	-0.759113	0.651045	0.0150612	1.41016	2
ENSG00000163520	FBLN2	0.0324059	0.00287479	7.36912	5.96857	6.80887	1.40055	0.580511	-0.601995	0.107484	1.18251	1
ENSG00000163528	CHCHD4	0.0113961	0.000691632	4.03554	4.61628	4.17306	0.580739	-0.54597	0.697748	-0.251456	1.24372	2
ENSG00000163535	SGO2	0.0155153	0.00106398	3.39699	4.56812	3.9349	1.17113	-0.649565	0.62464	-0.0643093	1.27421	2
ENSG00000163545	NUAK2	1.11703232952974E-07	1.19952605092681E-09	4.47305	2.10904	3.24726	2.36401	1.00904	-0.899779	0.0192804	1.90882	1
ENSG00000163590	PPM1L	1.32595498313766E-05	2.36599244757312E-07	2.39601	1.3932	1.5734	1.00281	1.03301	-0.62076	-0.323573	1.65377	1
ENSG00000163599	CTLA4	0.0470403	0.00480455	3.43083	2.14695	2.87656	1.28387	0.571904	-0.569618	0.0790879	1.14152	1
ENSG00000163608	NEPRO	0.0287674	0.00244425	5.37781	5.96993	5.95332	0.592117	-0.729456	0.354602	0.324197	1.08406	2
ENSG00000163623	NKX6-1	0.0154979	0.00106165	0.1656	0.907948	0.708559	0.742348	-0.744206	0.503714	0.168532	1.24792	3
ENSG00000163624	CDS1	5.11481949143747E-10	1.89967997044453E-12	4.33582	1.22481	2.74394	3.11101	1.08052	-0.971958	0.0302847	2.05248	1
ENSG00000163629	PTPN13	0.0176168	0.00126024	7.1325	5.89343	6.33816	1.23907	0.712887	-0.543045	-0.0922641	1.25593	1
ENSG00000163683	SMIM14	0.021011	0.00160936	4.37395	3.80256	3.74991	0.624046	0.748688	-0.30411	-0.401133	1.14982	1
ENSG00000163687	DNASE1L3	0.0377331	0.0035178	2.73288	1.66801	2.1125	1.06487	0.645627	-0.530369	-0.0394916	1.176	1
ENSG00000163694	RBM47	0.00405796	0.000182606	4.07531	2.93718	3.05896	1.13812	0.843221	-0.458499	-0.319222	1.30172	1
ENSG00000163701	IL17RE	1.12826467671206E-07	1.21462447702881E-09	4.30075	2.41438	3.29204	1.88637	1.01885	-0.889894	-0.00182842	1.90874	1
ENSG00000163743	RCHY1	0.0462768	0.00468049	3.69392	4.31812	3.74407	0.624204	-0.398884	0.625999	-0.316543	1.02488	2
ENSG00000163751	CPA3	0.00497178	0.000232693	6.3509	4.24523	5.19681	2.10567	0.747291	-0.641652	-0.0139744	1.38894	1
ENSG00000163755	HPS3	0.0199412	0.0014936	5.83608	6.71272	6.02664	0.876637	-0.510066	0.668457	-0.253884	1.17852	2
ENSG00000163807	KIAA1143	0.0405706	0.0038817	2.84905	3.43759	3.08586	0.588537	-0.568479	0.587764	-0.103251	1.15624	2
ENSG00000163812	ZDHHC3	0.00668681	0.00034096	3.63222	3.25001	3.44856	0.382213	0.70276	-0.657779	0.0489867	1.36054	1
ENSG00000163814	CDCP1	4.26628843842132E-07	5.35065780036693E-09	4.32064	1.73734	3.48577	2.58329	0.847172	-0.968976	0.26023	1.81615	1
ENSG00000163815	CLEC3B	0.026945	0.00223575	4.21539	2.76797	3.45183	1.44742	0.647191	-0.570508	0.00481753	1.2177	1
ENSG00000163832	ELP6	0.0146089	0.000973508	5.40762	5.91173	5.83542	0.504113	-0.767336	0.443631	0.260328	1.21097	3
ENSG00000163864	NMNAT3	0.000191806	4.85244123554023E-06	1.09508	0.228185	0.532184	0.866891	0.909655	-0.685562	-0.126155	1.59522	1
ENSG00000163874	ZC3H12A	1.13537277478086E-05	2.00147800484838E-07	6.35442	4.4597	5.53753	1.89472	0.868164	-0.865331	0.120786	1.7335	1
ENSG00000163884	KLF15	0.00979637	0.000566215	2.12775	3.40225	3.20417	1.27449	-0.791342	0.460052	0.265568	1.25139	3
ENSG00000163898	LIPH	0.00380726	0.000168455	1.20509	0.377476	0.744402	0.827618	0.762477	-0.647554	-0.0224152	1.41003	1
ENSG00000163902	RPN1	0.013144	0.000838743	7.65116	8.09716	8.09202	0.445995	-0.782158	0.371202	0.357928	1.15336	3
ENSG00000163918	RFC4	0.00317165	0.000133162	5.34755	6.2472	5.99245	0.899649	-0.826008	0.569939	0.174649	1.39595	2
ENSG00000163923	RPL39L	0.00816812	0.000439858	3.96822	5.54825	5.01089	1.58002	-0.763692	0.567694	0.114899	1.33139	2
ENSG00000163931	TKT	0.00824928	0.000446699	5.98524	6.8053	6.74216	0.820055	-0.808355	0.421421	0.32673	1.22978	3
ENSG00000163933	RFT1	0.0214979	0.00165533	3.67386	4.06635	3.89827	0.392487	-0.677501	0.564346	0.0325342	1.24185	2
ENSG00000163956	LRPAP1	0.0111244	0.000670948	4.2894	5.17525	5.41444	1.12504	-0.775153	0.234518	0.507133	1.28229	3
ENSG00000163959	SLC51A	0.0481188	0.00495356	1.1012	0.52949	0.72539	0.571715	0.650144	-0.4849	-0.0959729	1.13504	1
ENSG00000163982	OTOP1	0.0355899	0.00326627	0.250323	0.0210583	0.151854	0.229265	0.588558	-0.587865	0.0832875	1.17642	1
ENSG00000163993	S100P	0.000480595	1.39304870442608E-05	3.83256	1.2766	3.0194	2.55596	0.702821	-0.809065	0.221825	1.51189	1
ENSG00000163995	ABLIM2	0.000506069	1.4777821047145E-05	3.00704	1.71469	2.22912	1.29235	0.859528	-0.688718	-0.072422	1.54825	1
ENSG00000164011	ZNF691	0.0385683	0.00362577	3.61057	4.30188	3.80245	0.691311	-0.510171	0.618649	-0.196856	1.12882	2
ENSG00000164032	H2AZ1	0.00097916	3.24401522901591E-05	6.42079	7.32894	7.25168	0.908146	-0.907883	0.478726	0.360767	1.38661	3
ENSG00000164048	ZNF589	0.0402301	0.00384046	5.07116	4.77904	4.42426	0.646899	0.581822	0.0371819	-0.624316	1.20614	1
ENSG00000164070	HSPA4L	0.000173151	4.33856151025249E-06	4.11243	2.37423	3.32432	1.7382	0.816545	-0.791137	0.0876118	1.60768	1
ENSG00000164078	MST1R	9.08498067022628E-05	2.06610202022317E-06	4.47204	2.27267	3.57875	2.19937	0.804261	-0.827537	0.141495	1.6318	1
ENSG00000164086	DUSP7	0.0020105	7.6835604144597E-05	5.48174	4.70212	5.32312	0.779626	0.585931	-0.781879	0.307644	1.36781	1
ENSG00000164096	C4orf3	0.0150698	0.00101679	6.8686	6.33156	6.71236	0.537042	0.564157	-0.672462	0.204371	1.23662	1
ENSG00000164099	PRSS12	0.000108188	2.5273748908097E-06	5.09662	3.05682	3.95464	2.0398	0.887804	-0.750904	-0.0296276	1.63871	1
ENSG00000164109	MAD2L1	0.00376669	0.000166356	1.91305	2.76603	2.61761	0.852979	-0.839376	0.500508	0.267367	1.33988	2
ENSG00000164111	ANXA5	0.000498522	1.4490367777827E-05	9.40484	10.4781	10.4103	1.07328	-0.935505	0.478244	0.388941	1.41375	2
ENSG00000164142	FHIP1A	3.09572574165445E-12	1.16643773234908E-15	4.34729	1.16781	2.82268	3.17948	1.11499	-1.04497	0.0792562	2.15996	1
ENSG00000164167	LSM6	0.0452604	0.00450578	3.549	4.04618	4.01241	0.497177	-0.695187	0.3578	0.286273	1.05299	2
ENSG00000164172	MOCS2	0.0344779	0.00311503	4.47288	5.14569	4.60141	0.672812	-0.470514	0.638094	-0.258736	1.10861	2
ENSG00000164181	ELOVL7	4.83340481704838E-06	7.75301235590708E-08	5.04127	2.5319	3.20376	2.50938	1.03602	-0.700437	-0.235518	1.73645	1
ENSG00000164182	NDUFAF2	0.0217599	0.00168195	1.86162	2.43293	2.21422	0.57131	-0.692259	0.543897	0.0706632	1.23616	2
ENSG00000164244	PRRC1	0.0337286	0.00303463	5.5756	5.91235	6.00328	0.427687	-0.702612	0.212556	0.459691	1.1623	3
ENSG00000164251	F2RL1	1.63052424565145E-11	1.93086087869156E-14	4.47697	1.18536	3.06326	3.29162	1.05694	-1.05571	0.149583	2.11265	1
ENSG00000164292	RHOBTB3	0.0109255	0.000654248	6.6169	7.83286	7.95187	1.33497	-0.790825	0.318389	0.426952	1.21778	3
ENSG00000164318	EGFLAM	0.0271004	0.00225233	3.38174	2.42438	3.03283	0.957366	0.573356	-0.622136	0.137657	1.19549	1
ENSG00000164366	CCDC127	0.00895837	0.000496742	2.49144	3.38888	2.5724	0.897445	-0.468705	0.725929	-0.360928	1.19463	2
ENSG00000164379	FOXQ1	4.63010510252235E-05	9.80701021553744E-07	2.9532	0.889852	2.10969	2.06335	0.821912	-0.84285	0.141345	1.66476	1
ENSG00000164393	NA	2.25868314965766E-06	3.33732653989141E-08	1.54283	0.0927593	0.578953	1.45007	1.02908	-0.760206	-0.160276	1.78929	1
ENSG00000164402	SEPTIN8	0.000632385	1.8959981835502E-05	6.00471	5.16854	5.62991	0.836165	0.775878	-0.756702	0.0889242	1.53258	1
ENSG00000164434	FABP7	0.027878	0.00233867	1.18291	3.27907	1.65989	2.09616	-0.500235	0.646992	-0.239185	1.14723	2
ENSG00000164465	DCBLD1	0.0022991	9.00310737714658E-05	4.61333	3.64543	4.29674	0.967899	0.660542	-0.751747	0.198598	1.41229	1
ENSG00000164520	RAET1E	9.5333237544302E-11	2.12957764995615E-13	1.64331	0.0889768	0.544445	1.55433	1.20756	-0.844088	-0.24289	2.05165	1
ENSG00000164604	GPR85	0.0253753	0.00205633	1.2112	2.45092	1.85755	1.23972	-0.648534	0.576208	-0.00998974	1.22474	2
ENSG00000164611	PTTG1	0.0160058	0.00111096	7.15505	8.03325	7.88624	0.878197	-0.759277	0.448695	0.246483	1.20797	2
ENSG00000164626	KCNK5	0.0154745	0.00105943	2.67594	1.51946	2.0498	1.15648	0.685392	-0.593551	-0.00704804	1.27894	1
ENSG00000164663	USP49	0.0427349	0.00415779	2.07135	2.10794	2.53972	0.468365	-0.370886	-0.287287	0.699214	1.0701	3
ENSG00000164674	SYTL3	0.0106384	0.000631041	4.49405	3.25755	3.59322	1.2365	0.766705	-0.520918	-0.17137	1.28762	1
ENSG00000164684	ZNF704	0.00958445	0.000548147	3.58584	4.26325	4.54977	0.96393	-0.764958	0.172033	0.568349	1.33331	3
ENSG00000164687	FABP5	1.17000735674792E-08	8.96554829332715E-11	8.70991	5.43466	7.53316	3.27526	0.925634	-1.01102	0.22982	1.93666	1
ENSG00000164695	CHMP4C	1.05292306944785E-10	2.437059532041E-13	4.80555	0.966163	3.03454	3.83939	1.06252	-1.0192	0.102279	2.08172	1
ENSG00000164707	SLC13A4	0.000280012	7.50597692579825E-06	0.394384	0.145815	0.209924	0.248568	0.926675	-0.618412	-0.219919	1.54509	1
ENSG00000164736	SOX17	0.0255273	0.00207346	2.73776	1.9585	2.17392	0.779254	0.710721	-0.48606	-0.155224	1.19678	1
ENSG00000164754	RAD21	0.0457769	0.00460347	6.57463	7.07462	6.8678	0.499995	-0.633273	0.517709	0.0416055	1.15098	2
ENSG00000164764	SBSPON	0.0226587	0.00177886	1.57198	0.522805	0.709031	1.04918	0.735272	-0.44052	-0.231821	1.17579	1
ENSG00000164778	EN2	0.00949577	0.000541797	1.77986	4.06092	2.88893	2.28106	-0.688343	0.639633	-0.0426658	1.32798	3
ENSG00000164825	DEFB1	4.12209162593582E-10	1.46440977129812E-12	6.43484	1.98887	5.66074	4.44597	0.798923	-1.10765	0.466964	1.90657	1
ENSG00000164841	TMEM74	0.014917	0.00100046	0.341461	0.0936605	0.156739	0.2478	0.749885	-0.498209	-0.180503	1.24809	1
ENSG00000164855	TMEM184A	9.9909298852986E-12	9.94898282258715E-15	3.35652	0.468235	1.85473	2.88829	1.13018	-1.00595	0.0194794	2.13613	1
ENSG00000164934	DCAF13	0.00179203	6.74737899925792E-05	3.94214	4.6154	4.31587	0.673264	-0.792689	0.674552	0.0217727	1.46724	2
ENSG00000164944	VIRMA	0.0218703	0.00169519	6.37026	6.96094	6.69852	0.590688	-0.670523	0.570127	0.0189491	1.24065	2
ENSG00000165078	CPA6	0.0291929	0.0025024	1.34409	0.594899	0.803526	0.749193	0.700916	-0.480639	-0.151614	1.18156	1
ENSG00000165084	C8orf34	3.78078063521231E-05	7.81472582582371E-07	1.64275	0.365692	0.734386	1.27706	0.977879	-0.679663	-0.201121	1.65754	1
ENSG00000165152	PGAP4	0.000311856	8.47708844671863E-06	2.85754	1.16321	1.74302	1.69433	0.897233	-0.668798	-0.132891	1.56603	1
ENSG00000165181	SHOC1	0.0236249	0.00187506	1.11356	0.482978	0.715522	0.630579	0.691576	-0.53358	-0.0817697	1.22516	1
ENSG00000165194	PCDH19	0.0354565	0.00324241	1.54918	0.777305	0.850555	0.771879	0.711939	-0.380623	-0.27694	1.09256	1
ENSG00000165197	VEGFD	0.0264282	0.00217793	1.75973	2.60855	1.91948	0.848813	-0.481326	0.655171	-0.267441	1.1365	2
ENSG00000165272	AQP3	8.32497899187565E-12	7.38190560962288E-15	7.8627	3.07059	6.33046	4.79211	0.968254	-1.11235	0.302998	2.0806	1
ENSG00000165283	STOML2	0.0441194	0.00433404	5.84853	6.35778	6.0675	0.509247	-0.575937	0.574908	-0.081101	1.15084	2
ENSG00000165410	CFL2	0.0401121	0.00382488	3.67321	4.31688	4.0086	0.643679	-0.619475	0.550614	-0.00979749	1.17009	2
ENSG00000165449	SLC16A9	3.82981588795816E-07	4.76201674086734E-09	3.24281	0.836496	1.8519	2.40631	1.02271	-0.84507	-0.056917	1.86778	1
ENSG00000165474	GJB2	5.05800161735594E-09	3.22625251187792E-11	9.25619	3.91786	7.66506	5.33833	0.88463	-1.04488	0.309524	1.92951	1
ENSG00000165475	CRYL1	0.0418637	0.00404148	5.35578	5.94924	6.29009	0.934308	-0.652222	0.102174	0.535452	1.18767	3
ENSG00000165480	SKA3	0.0430988	0.00420247	3.10724	4.13479	3.78995	1.02755	-0.660713	0.488273	0.102687	1.14899	2
ENSG00000165495	PKNOX2	7.74571314774618E-05	1.73234137845222E-06	3.3185	5.29538	5.05641	1.97688	-0.99253	0.550207	0.363722	1.54274	2
ENSG00000165506	DNAAF2	0.0386309	0.00363582	4.02414	4.40932	4.03005	0.385181	-0.37359	0.640167	-0.35803	1.01376	2
ENSG00000165548	TMEM63C	0.0368514	0.00341477	1.21868	0.477265	1.12947	0.741416	0.429908	-0.63972	0.301201	1.06963	1
ENSG00000165572	KBTBD6	0.00516515	0.000243692	3.09006	3.65848	3.30085	0.568424	-0.656564	0.706643	-0.151028	1.36321	2
ENSG00000165591	FAAH2	4.39205085368323E-07	5.520206019674E-09	3.41008	1.25429	1.90921	2.15579	1.07372	-0.761211	-0.203765	1.83493	1
ENSG00000165621	OXGR1	0.00949551	0.000541527	1.07086	0.170677	0.417902	0.900187	0.772535	-0.527081	-0.170157	1.29962	1
ENSG00000165633	VSTM4	0.0129441	0.000821461	1.96295	1.08847	1.48825	0.874478	0.696543	-0.602107	-0.00842064	1.29865	1
ENSG00000165646	SLC18A2	0.00035909	9.96397052386816E-06	2.58063	0.915045	1.73582	1.66558	0.825651	-0.746951	0.0280076	1.5726	1
ENSG00000165672	PRDX3	0.00474746	0.000219255	4.77881	5.35384	5.24196	0.575028	-0.825433	0.506094	0.247039	1.33153	3
ENSG00000165731	RET	3.31841501889968E-07	4.09041360387569E-09	1.86177	0.708806	1.30755	1.15296	0.966688	-0.904625	0.0671691	1.87131	1
ENSG00000165775	FUNDC2	0.00480203	0.000223326	2.83108	3.20858	3.36828	0.5372	-0.801146	0.180149	0.595262	1.39641	3
ENSG00000165794	SLC39A2	8.83836602852837E-10	3.82973659864643E-12	3.09164	0.25038	1.63898	2.84126	1.07333	-0.966006	0.0306722	2.03934	1
ENSG00000165795	NDRG2	0.0228795	0.00179989	5.48409	4.42914	4.6963	1.05495	0.722434	-0.47914	-0.174846	1.20157	1
ENSG00000165799	RNASE7	0.00562032	0.000272273	3.93021	0.842634	2.50991	3.08758	0.700629	-0.67315	0.0686844	1.37378	1
ENSG00000165806	CASP7	0.0386992	0.00364432	4.63216	3.9963	4.28707	0.63586	0.629933	-0.544613	-0.00751884	1.17455	1
ENSG00000165816	VWA2	1.00434757191883E-05	1.75698654792561E-07	1.2228	0.195954	0.603843	1.02684	0.968989	-0.77559	-0.0825996	1.74458	1
ENSG00000165868	HSPA12A	0.0150325	0.00101307	3.48916	4.44411	4.73794	1.24879	-0.752372	0.212554	0.509453	1.26183	3
ENSG00000165898	ISCA2	0.00485193	0.000226169	2.0483	2.46263	2.31537	0.414334	-0.784944	0.595226	0.104686	1.38017	3
ENSG00000165905	LARGE2	1.04081426003326E-05	1.82638308090669E-07	4.17989	1.19622	2.90272	2.98367	0.867829	-0.868403	0.124631	1.73623	1
ENSG00000165929	TC2N	0.000158268	3.9187848702202E-06	4.89851	3.1598	3.6064	1.73871	0.945348	-0.629994	-0.225355	1.57534	1
ENSG00000165935	SMCO2	0.01129	0.000683978	1.36297	0.518412	0.996508	0.844558	0.654405	-0.649974	0.0884229	1.30438	1
ENSG00000165949	IFI27	0.00993749	0.000576629	7.56053	5.652	6.71468	1.90854	0.665361	-0.653094	0.0810314	1.31845	1
ENSG00000165953	SERPINA12	3.19911892833522E-07	3.92614444859743E-09	4.75942	0.377372	2.19314	4.38205	1.02986	-0.842694	-0.0667765	1.87255	1
ENSG00000165983	PTER	0.0408242	0.00391365	3.72497	4.42777	3.93273	0.702803	-0.516308	0.611754	-0.182839	1.12806	2
ENSG00000165996	HACD1	0.018518	0.00134514	4.01597	5.42227	4.84608	1.4063	-0.69338	0.563989	0.0488206	1.25737	2
ENSG00000166016	ABTB2	0.0191798	0.00141799	4.02735	4.62194	4.99851	0.971155	-0.695037	0.0917992	0.590123	1.28516	3
ENSG00000166105	GLB1L3	0.00050839	1.48729780046633E-05	1.90287	0.438061	0.877957	1.46481	0.894525	-0.631278	-0.173064	1.5258	1
ENSG00000166106	ADAMTS15	0.0357007	0.00327933	2.50404	1.46108	2.39516	1.04296	0.422824	-0.642625	0.311605	1.06545	1
ENSG00000166123	GPT2	2.68068119859624E-05	5.28113531427616E-07	3.93151	2.56397	3.09066	1.36754	0.950609	-0.74911	-0.0944835	1.69972	1
ENSG00000166126	AMN	0.000253687	6.70473198702262E-06	1.50143	0.372477	0.784081	1.12896	0.895472	-0.687157	-0.11015	1.58263	1
ENSG00000166145	SPINT1	3.29815997201156E-06	5.06849322859995E-08	5.80941	3.30298	5.00715	2.50643	0.812126	-0.932582	0.253682	1.74471	1
ENSG00000166183	ASPG	4.38465679306195E-05	9.20452228062311E-07	1.28732	0.238467	0.690425	1.04886	0.916477	-0.766022	-0.0410242	1.6825	1
ENSG00000166197	NOLC1	0.0453676	0.00453093	5.59333	6.07344	6.0535	0.480107	-0.695722	0.344841	0.301618	1.04056	3
ENSG00000166224	SGPL1	0.00226176	8.84471084937346E-05	5.685	5.10855	5.23101	0.576446	0.856716	-0.538072	-0.241776	1.39479	1
ENSG00000166250	CLMP	0.049367	0.0051259	2.99472	2.28496	2.36345	0.70976	0.685562	-0.374641	-0.2574	1.0602	1
ENSG00000166257	SCN3B	5.15627060656702E-07	6.64725379627947E-09	1.01347	0.228155	0.515929	0.785311	1.04475	-0.80364	-0.126306	1.84839	1
ENSG00000166265	CYYR1	0.00211125	8.13679000296553E-05	3.62434	2.67999	2.78624	0.944353	0.873422	-0.478585	-0.326468	1.35201	1
ENSG00000166272	WBP1L	0.00164952	6.09537517126624E-05	5.27023	4.71132	4.87626	0.558912	0.850589	-0.596189	-0.16923	1.44678	1
ENSG00000166292	TMEM100	0.00923543	0.000522221	1.36716	0.497954	0.765637	0.869205	0.765751	-0.545848	-0.141925	1.3116	1
ENSG00000166317	SYNPO2L	0.015251	0.00103594	0.911816	0.190573	0.376704	0.721242	0.747566	-0.49899	-0.177292	1.24656	1
ENSG00000166396	SERPINB7	8.27614851292275E-09	6.12536559654902E-11	6.60889	1.0959	4.31591	5.51299	0.974705	-0.990523	0.157322	1.96523	1
ENSG00000166401	SERPINB8	8.8373641529864E-06	1.52220719612211E-07	5.33754	3.81941	4.46112	1.51813	0.959536	-0.793611	-0.0525516	1.75315	1
ENSG00000166405	RIC3	0.00045388	1.30828234912058E-05	1.87321	0.634556	0.9649	1.23866	0.907905	-0.612974	-0.207363	1.52088	1
ENSG00000166408	OR5P1P	1.80649401807734E-05	3.35170970933833E-07	2.5667	0.348728	1.06663	2.21797	0.985746	-0.717251	-0.166031	1.703	1
ENSG00000166446	CDYL2	0.00154122	5.58729845280567E-05	2.47643	1.75039	1.9398	0.726041	0.862534	-0.577884	-0.202095	1.44042	1
ENSG00000166451	CENPN	0.00161063	5.89097418247225E-05	3.66817	4.76206	4.38972	1.09388	-0.837877	0.62307	0.125797	1.46095	2
ENSG00000166508	MCM7	0.0201707	0.00152057	6.24118	6.97244	6.83177	0.731259	-0.74095	0.452951	0.223292	1.1939	3
ENSG00000166510	CCDC68	9.72217663398551E-06	1.69554593035381E-07	1.35083	0.46651	0.78816	0.884319	0.984732	-0.754809	-0.122093	1.73954	1
ENSG00000166529	ZSCAN21	0.0271004	0.00225302	4.59859	5.36371	4.88394	0.76512	-0.577577	0.61996	-0.130948	1.19754	2
ENSG00000166535	A2ML1	1.81506177983716E-08	1.52899756994572E-10	6.89795	1.71386	5.58414	5.18409	0.830747	-1.03915	0.356857	1.8699	1
ENSG00000166562	SEC11C	0.00246748	9.82182826083539E-05	5.67547	6.78351	6.3474	1.10804	-0.801428	0.638472	0.0717454	1.4399	2
ENSG00000166575	TMEM135	0.00652346	0.000329895	3.49483	4.23369	3.86925	0.738851	-0.716267	0.648378	-0.0247358	1.36464	2
ENSG00000166579	NDEL1	1.68589477647768E-05	3.09446721271876E-07	7.01752	5.92403	6.32723	1.09349	0.969658	-0.748086	-0.114702	1.71774	1
ENSG00000166589	CDH16	0.0272426	0.0022685	0.0871976	0.0303609	0.138471	0.10811	0.0488774	-0.589238	0.624537	1.21377	1
ENSG00000166634	SERPINB12	1.57289913507635E-10	4.36022744409689E-13	6.28892	0.547668	3.45642	5.74125	1.08124	-0.995615	0.0566041	2.07686	1
ENSG00000166689	PLEKHA7	0.00681734	0.000349344	3.44181	2.2258	2.63272	1.21601	0.774611	-0.571734	-0.1212	1.34634	1
ENSG00000166736	HTR3A	0.028329	0.00238642	1.31396	0.340796	0.422442	0.973166	0.728765	-0.383643	-0.290315	1.11241	1
ENSG00000166788	SAAL1	0.0241193	0.00192469	5.34311	5.95244	5.95035	0.609326	-0.741981	0.347998	0.344269	1.08998	2
ENSG00000166794	PPIB	0.00962238	0.00055242	6.58773	6.86433	7.11717	0.529436	-0.696945	0.0195899	0.674557	1.3715	3
ENSG00000166797	CIAO2A	0.00147212	5.29492059165237E-05	5.32761	6.14919	5.53997	0.821581	-0.631041	0.784239	-0.265232	1.41528	2
ENSG00000166825	ANPEP	0.0452628	0.00450805	6.00897	5.08725	5.66389	0.921719	0.5488	-0.587996	0.123195	1.1368	1
ENSG00000166828	SCNN1G	7.27844721516241E-08	7.46336631762536E-10	3.04312	0.369592	1.48305	2.67353	1.05391	-0.864718	-0.0656585	1.91863	1
ENSG00000166851	PLK1	0.0191482	0.00140999	3.61105	4.41601	4.39761	0.804962	-0.757335	0.365396	0.339741	1.12273	3
ENSG00000166869	CHP2	1.1203152938506E-06	1.55582595442703E-08	1.48225	0.0636351	0.579522	1.41862	1.0312	-0.790354	-0.127937	1.82155	1
ENSG00000166902	MRPL16	1.79063190731219E-05	3.31562803377862E-07	5.22754	5.99472	5.85734	0.767182	-1.02534	0.615617	0.321777	1.64096	3
ENSG00000166948	TGM6	0.00101479	3.38937923393082E-05	1.17854	0.0286002	0.410783	1.14994	0.858695	-0.631913	-0.13651	1.49061	1
ENSG00000166971	AKTIP	0.0109152	0.000653336	3.90012	3.21788	3.28659	0.682239	0.790149	-0.425887	-0.303421	1.21604	1
ENSG00000167005	NUDT21	0.0499566	0.00520227	4.83366	5.23412	5.19979	0.400459	-0.686213	0.362172	0.272302	1.04838	2
ENSG00000167046	NA	0.0167765	0.00118433	0.496395	0.159977	0.170012	0.336418	0.765674	-0.373167	-0.339197	1.13884	1
ENSG00000167080	B4GALNT2	0.0296584	0.00255163	0.0313556	0.00848304	0.0841505	0.0756675	-0.132932	-0.491433	0.69457	1.186	3
ENSG00000167085	PHB1	0.0177239	0.00127076	4.58392	5.36985	5.23731	0.78593	-0.752752	0.445595	0.2435	1.19835	3
ENSG00000167088	SNRPD1	4.72626622658585E-05	1.00615690204258E-06	3.86087	4.64236	4.58787	0.781493	-1.01108	0.521714	0.414836	1.5328	3
ENSG00000167103	PIP5KL1	4.36739616324929E-05	9.15653356435352E-07	2.14928	0.977992	1.34671	1.17128	0.965433	-0.694369	-0.171868	1.6598	1
ENSG00000167112	TRUB2	0.00923404	0.000521397	3.55757	3.92442	4.06743	0.509862	-0.77147	0.185855	0.559064	1.33053	3
ENSG00000167114	SLC27A4	0.0146026	0.000972398	6.05043	5.44499	5.73811	0.605434	0.678424	-0.607031	0.0153254	1.28545	1
ENSG00000167118	URM1	0.0034455	0.000148369	3.4936	4.12713	4.18442	0.690819	-0.853028	0.347421	0.455975	1.309	3
ENSG00000167157	PRRX2	0.000719187	2.20269930498224E-05	4.86142	3.17581	4.08659	1.68561	0.778241	-0.748034	0.0766547	1.52627	1
ENSG00000167165	UGT1A6	0.0205062	0.00155735	0.245028	0.0227793	0.0438695	0.222248	0.749714	-0.400817	-0.291638	1.15053	1
ENSG00000167186	COQ7	0.0356729	0.00327581	3.48527	3.90791	3.88479	0.422633	-0.713246	0.360252	0.30153	1.0735	3
ENSG00000167207	NOD2	4.62557391965984E-11	8.64065196518507E-14	5.3034	2.44146	3.70853	2.86195	1.13831	-0.965971	-0.0343408	2.10428	1
ENSG00000167210	LOXHD1	0.00317401	0.000133347	1.18798	0.561448	0.701183	0.626532	0.839553	-0.534839	-0.228308	1.37439	1
ENSG00000167272	POP5	0.0146968	0.000980153	4.83864	5.5608	5.4237	0.722161	-0.762111	0.464309	0.231471	1.22642	2
ENSG00000167291	TBC1D16	0.0161527	0.0011229	4.64999	5.43532	5.507	0.857007	-0.766204	0.311649	0.410033	1.17624	3
ENSG00000167306	MYO5B	2.55171494463462E-06	3.81836987086028E-08	4.45452	1.80975	3.06811	2.64477	0.957048	-0.847241	0.0112278	1.80429	1
ENSG00000167323	STIM1	0.0131726	0.000841277	5.82535	5.25357	5.42185	0.571775	0.748719	-0.524231	-0.149598	1.27295	1
ENSG00000167346	MMP26	0.0476919	0.00489164	0.00925745	0	0.0458894	0.0458894	-0.198534	-0.420257	0.678828	1.09908	3
ENSG00000167363	FN3K	0.0459067	0.00462426	4.12511	5.14205	4.75135	1.01694	-0.642196	0.50545	0.0645395	1.14765	3
ENSG00000167460	TPM4	0.000197041	5.01140199143651E-06	5.73999	4.93201	5.28273	0.807973	0.873318	-0.732916	-0.0356993	1.60623	1
ENSG00000167549	CORO6	0.00354874	0.000154343	2.78723	1.60507	1.98144	1.18216	0.810811	-0.585892	-0.14122	1.3967	1
ENSG00000167600	CYP2S1	1.47459380448174E-05	2.67487410975534E-07	3.1589	1.87336	2.88606	1.28554	0.702728	-0.9271	0.356815	1.62983	1
ENSG00000167601	AXL	0.00143448	5.14244577783801E-05	6.37986	5.26043	5.63326	1.11943	0.844833	-0.62228	-0.133655	1.46711	1
ENSG00000167608	TMC4	0.00422066	0.000190723	2.44702	1.38882	1.87387	1.0582	0.751603	-0.650715	-0.00792845	1.40232	1
ENSG00000167642	SPINT2	4.88529383344288E-08	4.6412658068827E-10	3.98338	1.50502	2.9434	2.47835	0.953638	-0.96456	0.148717	1.9182	1
ENSG00000167644	C19orf33	0.00363474	0.000159355	1.47636	0.30423	1.43033	1.17213	0.464359	-0.770205	0.415875	1.23456	1
ENSG00000167645	YIF1B	0.0441766	0.00434562	4.24578	4.56924	4.77326	0.527473	-0.641516	0.0854121	0.543902	1.18542	3
ENSG00000167656	LY6D	3.67216142290872E-10	1.27491878446341E-12	6.29343	1.42589	5.01467	4.86754	0.881108	-1.08905	0.363523	1.97016	1
ENSG00000167670	CHAF1A	0.0456682	0.00458329	5.54228	6.11454	6.02058	0.572266	-0.687116	0.404283	0.225078	1.0914	2
ENSG00000167693	NXN	0.00088102	2.8021594638708E-05	5.21983	3.94369	4.71382	1.27615	0.734945	-0.76555	0.139969	1.50049	1
ENSG00000167695	TLCD3A	0.0251491	0.0020292	4.70008	3.73586	4.3693	0.964216	0.566666	-0.631889	0.155493	1.19856	1
ENSG00000167702	KIFC2	0.00259778	0.000104384	5.70718	4.63458	4.85135	1.0726	0.852526	-0.528049	-0.249041	1.38058	1
ENSG00000167703	SLC43A2	0.0332409	0.00297339	3.23412	2.49645	2.91182	0.737673	0.596075	-0.58978	0.077959	1.18585	1
ENSG00000167723	TRPV3	6.96469301642812E-09	4.89230508474469E-11	4.45306	1.26076	3.01018	3.19229	1.00432	-0.974824	0.109769	1.97914	1
ENSG00000167741	GGT6	3.01081131857674E-12	8.3408003852443E-16	3.55665	0.288708	2.10143	3.26794	1.09015	-1.06718	0.129486	2.15733	1
ENSG00000167754	KLK5	2.3384889501571E-08	2.0202792361945E-10	7.03776	1.59403	5.27	5.44373	0.888359	-1.01407	0.270577	1.90243	1
ENSG00000167757	KLK11	6.68709894230054E-09	4.60732406402449E-11	4.89485	0.886628	3.28695	4.00822	0.966327	-1.00065	0.177272	1.96698	1
ENSG00000167759	KLK13	0.00185664	7.05057776318119E-05	3.48375	1.09037	2.55052	2.39337	0.705293	-0.740864	0.141409	1.44616	1
ENSG00000167767	KRT80	2.47866347799911E-10	7.87173781903044E-13	6.04079	1.2437	3.90843	4.7971	1.03969	-1.01881	0.124663	2.0585	1
ENSG00000167768	KRT1	7.81884886315202E-09	5.61856132646568E-11	11.9018	2.79357	8.4362	9.10819	0.947794	-1.00763	0.20378	1.95542	1
ENSG00000167769	ACER1	4.63231813137023E-09	2.90486092315982E-11	4.28523	0.565417	1.88781	3.71982	1.1279	-0.855379	-0.150325	1.98328	1
ENSG00000167775	CD320	0.0158873	0.0011006	4.10136	5.30994	5.38022	1.27886	-0.76849	0.32885	0.392661	1.16115	3
ENSG00000167779	IGFBP6	0.012928	0.000819238	4.73852	3.27573	4.01245	1.4628	0.676891	-0.620907	0.0327173	1.2978	1
ENSG00000167862	MRPL58	0.0358598	0.00330359	5.38795	6.00354	5.69137	0.615587	-0.615323	0.566926	-0.0325929	1.18225	2
ENSG00000167880	EVPL	1.31994726535954E-09	6.25230699492087E-12	6.91229	2.01682	5.0661	4.89547	0.967031	-1.0325	0.212966	1.99953	1
ENSG00000167895	TMC8	0.0236343	0.00187645	4.4643	3.31594	3.67464	1.14836	0.707208	-0.507024	-0.127752	1.21423	1
ENSG00000167914	GSDMA	8.69699164124688E-10	3.67485113487932E-12	5.50078	1.58241	3.53809	3.91837	1.06663	-0.972764	0.0451048	2.03939	1
ENSG00000167965	MLST8	0.00212553	8.19754584363179E-05	5.97707	6.55124	6.5526	0.575528	-0.87795	0.408287	0.411336	1.28929	3
ENSG00000167968	DNASE1L2	0.0154474	0.00105615	2.65132	1.32641	1.43965	1.32491	0.769031	-0.405739	-0.30533	1.17477	1
ENSG00000167984	NLRC3	0.0261388	0.00214072	3.08968	1.89976	2.17938	1.18991	0.717271	-0.464297	-0.186646	1.18157	1
ENSG00000167986	DDB1	0.0185857	0.00135123	6.98945	7.27772	7.5653	0.575851	-0.650739	0.000491394	0.650178	1.30092	3
ENSG00000167995	BEST1	0.0466014	0.00472586	4.41254	5.99241	5.34134	1.57987	-0.632418	0.515983	0.0427236	1.1484	2
ENSG00000168005	SPINDOC	0.0407007	0.00389963	5.47216	6.11163	5.99617	0.639475	-0.694114	0.417594	0.216863	1.11171	3
ENSG00000168010	ATG16L2	0.000171247	4.28162423212344E-06	5.44687	4.17313	4.50927	1.27374	0.94103	-0.632997	-0.217606	1.57403	1
ENSG00000168032	ENTPD3	8.32497899187565E-12	6.10090111751969E-15	3.917	0.844924	2.68658	3.07208	1.04068	-1.07851	0.191905	2.11919	1
ENSG00000168071	CCDC88B	0.0092906	0.000525841	3.94126	2.82775	3.17551	1.11351	0.764292	-0.547917	-0.138101	1.31221	1
ENSG00000168077	SCARA3	0.0392531	0.00370911	4.31357	2.63881	3.44033	1.67476	0.621097	-0.551804	0.00953629	1.1729	1
ENSG00000168078	PBK	0.00546701	0.000262492	3.66161	5.16936	4.42821	1.50775	-0.725301	0.655138	-0.0234283	1.38044	2
ENSG00000168079	SCARA5	0.0388313	0.00365886	2.90024	1.21128	1.40084	1.68895	0.704246	-0.385739	-0.263402	1.08999	1
ENSG00000168090	COPS6	0.014087	0.000925458	6.8768	7.47456	7.2695	0.597766	-0.731371	0.545764	0.107641	1.27713	3
ENSG00000168140	VASN	0.0332176	0.00296944	5.76996	4.6386	5.33161	1.13136	0.573149	-0.603946	0.117075	1.17709	1
ENSG00000168143	FAM83B	2.03673670807947E-10	6.08455631921685E-13	6.80865	1.82234	5.21862	4.98631	0.937134	-1.07778	0.294619	2.01492	1
ENSG00000168234	TTC39C	0.00316895	0.000132964	5.09699	4.00042	4.53416	1.09657	0.751114	-0.674289	0.0195025	1.4254	1
ENSG00000168273	UQCC5	0.0216713	0.00167451	3.10905	3.62138	3.47376	0.512332	-0.718501	0.499003	0.148212	1.2175	3
ENSG00000168275	COA6	0.000423823	1.2039444117253E-05	3.05926	4.1239	3.69446	1.06464	-0.863194	0.696397	0.067312	1.55959	2
ENSG00000168282	MGAT2	0.0365804	0.00337885	5.69699	6.11465	5.72247	0.417663	-0.399188	0.64296	-0.335624	1.04215	2
ENSG00000168350	DEGS2	5.8579318609173E-11	1.21396477901451E-13	3.90335	0.586158	1.95804	3.31719	1.15328	-0.942718	-0.0758841	2.09599	1
ENSG00000168374	ARF4	0.0193463	0.00143603	5.97102	6.53069	6.5809	0.609879	-0.754412	0.3076	0.402869	1.15728	3
ENSG00000168389	MFSD2A	0.0201125	0.00151456	5.07014	3.61769	4.08979	1.45245	0.71409	-0.52051	-0.119221	1.2346	1
ENSG00000168393	DTYMK	0.0106473	0.00063186	5.59315	6.30421	6.34303	0.749888	-0.794214	0.341688	0.403713	1.19793	3
ENSG00000168398	BDKRB2	4.75184837813198E-10	1.71371429289936E-12	2.60874	0.880933	1.48647	1.7278	1.16198	-0.875489	-0.161423	2.03747	1
ENSG00000168439	STIP1	0.0310813	0.00270861	5.81281	6.47085	6.24942	0.658034	-0.682975	0.505327	0.105458	1.1883	2
ENSG00000168447	SCNN1B	2.05386691022172E-08	1.7550367792451E-10	4.79808	1.08499	2.99507	3.71309	1.01305	-0.942118	0.0636559	1.95517	1
ENSG00000168461	RAB31	0.029592	0.00254266	5.67983	4.84064	5.07894	0.839187	0.698918	-0.482756	-0.147197	1.18167	1
ENSG00000168477	TNXB	0.0118752	0.000731345	5.24403	3.1817	3.68857	2.06233	0.765742	-0.502846	-0.19106	1.26859	1
ENSG00000168488	ATXN2L	0.025506	0.00206972	7.68788	7.82858	8.01782	0.32994	-0.596058	-0.0589668	0.663449	1.25951	3
ENSG00000168495	POLR3D	0.00873492	0.00048099	3.11458	3.8737	3.43699	0.759126	-0.662641	0.665897	-0.0983841	1.32854	3
ENSG00000168496	FEN1	0.0314151	0.0027487	3.4184	4.17653	4.29	0.871599	-0.718039	0.266327	0.413665	1.1317	3
ENSG00000168497	CAVIN2	0.0270742	0.00224865	4.3745	2.83816	3.25371	1.53635	0.707965	-0.480382	-0.158957	1.18835	1
ENSG00000168502	MTCL1	0.000580361	1.72596313991058E-05	5.55361	4.37315	4.55978	1.18046	0.921041	-0.537429	-0.306837	1.45847	1
ENSG00000168528	SERINC2	0.000529948	1.56372381384133E-05	6.68062	4.77527	5.68925	1.90534	0.820111	-0.729639	0.0137622	1.54975	1
ENSG00000168539	CHRM1	0.0307042	0.00266253	0.953335	1.9867	2.58924	1.6359	-0.672073	0.102789	0.5546	1.22667	3
ENSG00000168569	TMEM223	0.00140061	4.9871162939565E-05	3.71821	4.42478	4.25471	0.706562	-0.871122	0.568195	0.221756	1.43932	3
ENSG00000168646	AXIN2	9.48641557921096E-06	1.64676984836663E-07	3.43727	1.84667	2.78335	1.59061	0.858301	-0.877581	0.144649	1.73588	1
ENSG00000168653	NDUFS5	0.0264826	0.00218455	8.0193	8.66969	8.52073	0.650394	-0.717293	0.460635	0.190853	1.17793	2
ENSG00000168679	SLC16A4	0.00071751	2.19563216694724E-05	4.08089	5.7374	5.68462	1.65651	-0.923293	0.451308	0.407512	1.3746	3
ENSG00000168701	TMEM208	0.0230323	0.00181625	4.04255	4.6838	4.63143	0.641246	-0.742826	0.389819	0.297319	1.13264	3
ENSG00000168702	LRP1B	0.000108985	2.56065437430034E-06	1.99987	0.413824	1.11485	1.58605	0.886572	-0.751637	-0.027559	1.63821	1
ENSG00000168703	WFDC12	7.91193079618757E-07	1.04978519822383E-08	4.66016	0.542657	2.39889	4.1175	0.993814	-0.852131	-0.0199501	1.84595	1
ENSG00000168743	NPNT	3.15971060859144E-07	3.85392267206028E-09	3.39515	1.95887	2.82235	1.43628	0.909946	-0.94508	0.170146	1.85503	1
ENSG00000168785	TSPAN5	4.65103013434825E-07	5.88326020869759E-09	3.32785	1.90228	2.57782	1.42557	0.989762	-0.874061	0.00916502	1.86382	1
ENSG00000168803	ADAL	0.00325542	0.000138695	2.80965	3.56377	3.06093	0.754119	-0.651879	0.736108	-0.189388	1.38799	2
ENSG00000168907	PLA2G4F	8.86460541739703E-12	8.5888092105257E-15	4.82402	0.591061	2.7545	4.23295	1.10884	-1.02684	0.0646917	2.13568	1
ENSG00000168938	PPIC	0.0252176	0.00204084	5.18712	4.14945	4.62843	1.03768	0.655565	-0.56991	-0.00423847	1.22548	1
ENSG00000168970	JMJD7-PLA2G4B	0.000916893	2.94148083534763E-05	1.13551	0.59131	0.782132	0.544203	0.856953	-0.645815	-0.118878	1.50277	1
ENSG00000169020	ATP5ME	0.0143759	0.000952176	7.04154	7.54477	7.99282	0.951286	-0.678388	0.0245246	0.650359	1.32875	3
ENSG00000169021	UQCRFS1	0.0491137	0.00508903	6.0717	6.50933	6.25072	0.437637	-0.559204	0.573263	-0.0959534	1.13247	2
ENSG00000169035	KLK7	8.37492358054019E-08	8.79055925398502E-10	6.48828	1.4682	4.71521	5.02008	0.894352	-0.984473	0.23076	1.87882	1
ENSG00000169155	ZBTB43	0.0153417	0.00104505	5.23083	4.56326	4.79751	0.667568	0.723686	-0.545557	-0.100193	1.26924	1
ENSG00000169184	MN1	1.65084035044581E-05	3.02123866482709E-07	2.85642	1.50838	2.21197	1.34805	0.890085	-0.835729	0.0650336	1.72581	1
ENSG00000169189	NSMCE1	0.0139499	0.000912319	5.04783	5.73249	5.44473	0.684654	-0.706422	0.582463	0.0407503	1.28889	3
ENSG00000169218	RSPO1	0.00393994	0.000175917	2.24514	0.970079	1.25491	1.27506	0.828945	-0.528333	-0.225136	1.35728	1
ENSG00000169224	GCSAML	0.00171595	6.40547371016779E-05	0.598085	0.108653	0.259909	0.489432	0.844874	-0.603103	-0.155614	1.44798	1
ENSG00000169252	ADRB2	0.000528113	1.55636837828493E-05	4.71561	3.12696	4.12793	1.58865	0.733738	-0.790628	0.169837	1.52437	1
ENSG00000169291	SHE	0.00582129	0.000285612	2.68353	1.80095	2.10863	0.882572	0.778207	-0.584922	-0.109725	1.36313	1
ENSG00000169299	PGM2	0.00966495	0.000555873	6.44912	5.63525	5.97511	0.813877	0.727873	-0.598068	-0.0443669	1.32594	1
ENSG00000169302	STK32A	0.0225705	0.0017683	4.19932	5.65877	5.71739	1.51807	-0.745811	0.327918	0.371047	1.11686	2
ENSG00000169398	PTK2	0.0465782	0.0047198	6.61133	7.10286	7.05246	0.491533	-0.690775	0.373278	0.264172	1.06405	2
ENSG00000169418	NPR1	0.0325296	0.00288911	3.10692	2.12861	2.34123	0.97831	0.704922	-0.445655	-0.195601	1.15058	1
ENSG00000169427	KCNK9	0.0110373	0.000663322	0.0680094	0.0903247	0.227843	0.159833	-0.459514	-0.285628	0.785945	1.24546	3
ENSG00000169435	RASSF6	0.026923	0.00223247	1.58467	0.913644	0.765479	0.819193	0.723146	-0.23839	-0.4507	1.17385	1
ENSG00000169446	MMGT1	0.0205602	0.0015621	4.23308	4.86109	4.82676	0.62802	-0.751524	0.379573	0.317726	1.1311	2
ENSG00000169469	SPRR1B	4.37789596929289E-06	6.95165954861343E-08	12.5384	5.45146	11.1165	7.08691	0.71366	-0.955821	0.378707	1.66948	1
ENSG00000169474	SPRR1A	7.98549878753892E-05	1.79026819087628E-06	12.0982	4.89353	10.1787	7.20465	0.710465	-0.873951	0.288336	1.58442	1
ENSG00000169509	CRCT1	5.143433659688E-07	6.60301931228113E-09	5.58535	0.961521	3.23297	4.62383	0.977296	-0.882408	0.03117	1.8597	1
ENSG00000169550	MUC15	1.47479904067413E-09	7.34303537853145E-12	4.39017	0.586362	2.76536	3.80381	1.00552	-1.00733	0.14572	2.01285	1
ENSG00000169583	CLIC3	2.4674054865074E-10	7.70317139721334E-13	6.13495	2.03082	4.30822	4.10413	1.04033	-1.01868	0.123876	2.059	1
ENSG00000169594	BNC1	1.05922047621171E-09	4.73222626362211E-12	5.71548	1.82916	4.60477	3.88633	0.891221	-1.06935	0.33089	1.96057	1
ENSG00000169679	BUB1	0.00516852	0.000244543	4.50897	5.77644	5.17895	1.26747	-0.736988	0.64878	-0.00447437	1.38577	2
ENSG00000169727	GPS1	0.0161692	0.00112448	6.78105	7.16266	7.26601	0.484959	-0.751624	0.227068	0.492118	1.24374	3
ENSG00000169738	DCXR	0.0234888	0.00185916	5.92037	6.43154	6.23239	0.511163	-0.685434	0.543262	0.0645625	1.2287	3
ENSG00000169744	LDB2	0.0208513	0.00159432	4.89305	3.80076	3.78871	1.10434	0.751401	-0.345007	-0.357107	1.10851	1
ENSG00000169752	NRG4	0.0309981	0.00269796	0.643667	0.180421	0.324942	0.463246	0.689441	-0.49404	-0.124823	1.18348	1
ENSG00000169760	NLGN1	0.0122065	0.000760522	3.76834	5.82005	5.41564	2.05171	-0.77259	0.475332	0.229353	1.24792	2
ENSG00000169860	P2RY1	4.12992109890561E-08	3.80135917705274E-10	4.11126	2.13558	2.85363	1.97568	1.09044	-0.835529	-0.135546	1.92596	1
ENSG00000169900	PYDC1	0.000315376	8.59824254630014E-06	1.75938	0.0286714	0.863099	1.73071	0.83516	-0.745346	0.0166637	1.58051	1
ENSG00000169919	GUSB	0.0164296	0.00115085	5.84893	6.49371	6.36549	0.644779	-0.753296	0.464556	0.222375	1.21785	3
ENSG00000169957	ZNF768	0.0158554	0.00109796	4.99506	5.44219	5.61175	0.616683	-0.740105	0.182174	0.531907	1.27201	3
ENSG00000169991	IFFO2	2.53028087947625E-05	4.93035675729574E-07	6.39369	3.96603	5.24033	2.42766	0.878262	-0.827756	0.0677455	1.70602	1
ENSG00000170006	TMEM154	6.24351322968645E-09	4.26809226057799E-11	3.4323	1.20672	2.12415	2.22558	1.09402	-0.892731	-0.0737539	1.98675	1
ENSG00000170088	TMEM192	0.00742255	0.000388947	2.79404	3.56555	3.33135	0.771508	-0.779094	0.552165	0.148049	1.33126	2
ENSG00000170153	RNF150	0.00492952	0.000230184	1.95345	3.14788	3.11333	1.19443	-0.837838	0.407806	0.371774	1.24564	3
ENSG00000170191	NANP	0.0309523	0.00269154	2.7481	3.44331	3.26491	0.695208	-0.701679	0.467453	0.167447	1.16913	2
ENSG00000170209	ANKK1	2.3570773273335E-05	4.54468036506595E-07	1.59738	0.43078	1.22158	1.1666	0.776647	-0.889504	0.239929	1.66615	1
ENSG00000170275	CRTAP	0.00221294	8.62401498328124E-05	6.36944	7.09452	7.06146	0.725075	-0.875341	0.436397	0.376602	1.31174	2
ENSG00000170293	CMTM8	0.0261858	0.00214812	3.46158	2.38273	3.22018	1.07885	0.501177	-0.651398	0.243278	1.15258	1
ENSG00000170298	LGALS9B	9.6426191871638E-07	1.31056160230319E-08	1.67477	0.156743	0.825214	1.51802	0.995918	-0.842571	-0.0329804	1.83849	1
ENSG00000170312	CDK1	0.0470118	0.00479531	4.0687	4.92586	4.61956	0.857163	-0.647955	0.492578	0.085009	1.14053	2
ENSG00000170315	UBB	0.0454356	0.00454161	8.55493	9.25412	9.17669	0.699186	-0.692394	0.378461	0.259867	1.07086	3
ENSG00000170348	TMED10	0.00316895	0.000132934	7.24764	7.82365	7.79238	0.576013	-0.858739	0.433483	0.36333	1.29222	3
ENSG00000170365	SMAD1	0.00182914	6.90183961325266E-05	5.43949	4.32357	4.94943	1.11592	0.733951	-0.724133	0.0936289	1.45808	1
ENSG00000170370	EMX2	0.00902383	0.00050467	2.13698	0.957467	1.57825	1.17952	0.685132	-0.646879	0.0541578	1.33201	1
ENSG00000170379	TCAF2	3.68124662246458E-05	7.54954765399399E-07	0.608774	0.198069	0.384002	0.410705	0.909907	-0.782088	-0.0160922	1.692	1
ENSG00000170385	SLC30A1	0.0179625	0.00129173	5.22775	4.5057	4.519	0.722054	0.761657	-0.365125	-0.344372	1.12678	1
ENSG00000170412	GPRC5C	0.0138492	0.000902757	3.55426	2.15184	2.74192	1.40242	0.706697	-0.583037	-0.0403686	1.28973	1
ENSG00000170417	TMEM182	0.00458564	0.000210747	0.91162	1.71575	1.34346	0.804125	-0.746041	0.649711	0.00351366	1.39575	2
ENSG00000170423	KRT78	3.49107718679919E-11	5.63743759306575E-14	5.08621	0.460824	2.27638	4.62539	1.17186	-0.932298	-0.106376	2.10416	1
ENSG00000170426	SDR9C7	2.51820653044277E-09	1.40969684124259E-11	4.70948	0.644865	2.94192	4.06462	1.00488	-0.996863	0.134391	2.00174	1
ENSG00000170454	KRT75	2.53289176726146E-05	4.94226109178748E-07	4.73876	1.12771	4.77166	3.64395	0.525718	-0.931627	0.538999	1.47063	1
ENSG00000170465	KRT6C	3.04710662799647E-07	3.6317650160361E-09	10.3978	3.5632	8.45201	6.83463	0.821235	-0.986766	0.306497	1.808	1
ENSG00000170482	SLC23A1	0.0123281	0.000770423	1.38269	0.53373	0.754589	0.848957	0.760464	-0.509002	-0.178747	1.26947	1
ENSG00000170540	ARL6IP1	0.0477392	0.00490035	1.77763	2.46602	2.42222	0.688394	-0.690608	0.353278	0.286861	1.04389	2
ENSG00000170545	SMAGP	6.11980284575494E-09	4.13411162203814E-11	3.5278	1.47112	2.56554	2.05668	1.01772	-0.96806	0.0886345	1.98578	1
ENSG00000170615	SLC26A5	0.00248789	9.90978419332014E-05	0.90978	0.221217	0.268109	0.688563	0.869238	-0.447491	-0.35782	1.31673	1
ENSG00000170624	SGCD	0.0358598	0.00330298	2.9439	3.91017	4.11187	1.16797	-0.703787	0.236805	0.433153	1.13694	2
ENSG00000170629	NA	0.00895837	0.000497232	1.82845	3.11786	2.36606	1.2894	-0.657443	0.667248	-0.105126	1.32469	2
ENSG00000170667	RASA4B	0.000191839	4.85845414265303E-06	1.25951	0.680667	0.740935	0.578842	0.965641	-0.522961	-0.367971	1.4886	1
ENSG00000170681	CAVIN4	0.0146974	0.000980591	1.10151	1.85771	1.46162	0.756208	-0.660626	0.621754	-0.0499494	1.28238	2
ENSG00000170683	OR10A3	0.0275692	0.00230598	0.20478	0.0190476	0.0305062	0.185732	0.731562	-0.373202	-0.305045	1.10476	1
ENSG00000170734	POLH	0.00983972	0.000569102	4.21523	5.1368	4.72722	0.921573	-0.716486	0.609347	0.0200898	1.32583	2
ENSG00000170786	SDR16C5	3.31911110324131E-10	1.10768052751083E-12	4.93022	0.740998	2.94974	4.18922	1.05794	-1.00007	0.0850022	2.05801	1
ENSG00000170791	CHCHD7	0.00970624	0.000559487	3.30085	3.98759	3.80203	0.686735	-0.772166	0.523747	0.173598	1.29591	2
ENSG00000170860	LSM3	0.0205764	0.00156388	2.17384	2.78932	2.58618	0.615478	-0.71124	0.521839	0.114852	1.23308	2
ENSG00000170915	PAQR8	0.00868161	0.000475718	3.17324	4.60354	3.90226	1.43029	-0.703977	0.634859	-0.0215762	1.33884	2
ENSG00000170917	NUDT6	0.002131	8.23013880251035E-05	1.49029	2.21493	1.81244	0.724638	-0.73157	0.71683	-0.087665	1.4484	2
ENSG00000171017	LRRC8E	3.11545799059706E-09	1.81950259435774E-11	4.30585	1.6103	3.38093	2.69555	0.928563	-1.03535	0.25469	1.96391	1
ENSG00000171056	SOX7	1.58308379405059E-08	1.29949552477509E-10	2.43963	0.684755	1.41676	1.75488	1.07737	-0.88471	-0.0662755	1.96208	1
ENSG00000171101	NA	0.01373	0.000893874	1.78471	0.840865	1.00348	0.943848	0.768764	-0.457337	-0.246094	1.2261	1
ENSG00000171124	FUT3	6.89101550497873E-09	4.82200460570155E-11	2.44539	0.319327	1.25035	2.12606	1.07779	-0.908977	-0.0389559	1.98676	1
ENSG00000171130	ATP6V0E2	0.0345467	0.00312591	3.43852	4.57589	4.0723	1.13737	-0.642632	0.545367	0.0193561	1.188	3
ENSG00000171160	MORN4	0.00615469	0.000307436	2.11583	2.74265	2.23082	0.626822	-0.537662	0.736408	-0.303948	1.27407	2
ENSG00000171204	TMEM126B	0.00559144	0.000270423	5.85702	6.59124	5.93972	0.734224	-0.497452	0.747809	-0.357186	1.24526	2
ENSG00000171219	CDC42BPG	4.50553583715474E-08	4.23197332104372E-10	4.47236	2.19132	3.29953	2.28104	1.02066	-0.915217	0.0253039	1.93588	1
ENSG00000171223	JUNB	0.0222897	0.0017385	9.06155	8.0438	8.46731	1.01775	0.679589	-0.557347	-0.0426209	1.23694	1
ENSG00000171227	TMEM37	0.0232607	0.00183717	3.48755	2.81555	2.55899	0.928558	0.715535	-0.17522	-0.515283	1.23082	1
ENSG00000171320	ESCO2	0.0183281	0.00132395	2.54591	3.77593	2.97416	1.23002	-0.58566	0.648828	-0.155857	1.23449	2
ENSG00000171345	KRT19	0.00679817	0.000348178	2.21564	0.716476	1.16226	1.49916	0.785219	-0.551996	-0.154366	1.33722	1
ENSG00000171346	KRT15	0.00387063	0.00017178	3.53149	1.31987	2.84663	2.21162	0.631427	-0.734806	0.208351	1.36623	1
ENSG00000171385	KCND3	3.29815997201156E-06	5.06251062799392E-08	2.61843	1.07805	1.70087	1.54038	0.990343	-0.799966	-0.0760954	1.79031	1
ENSG00000171403	KRT9	7.01622247054046E-08	7.11894679565549E-10	9.78202	1.27087	5.90856	8.51115	0.973907	-0.941565	0.102167	1.91547	1
ENSG00000171428	NAT1	0.024287	0.00194189	2.5661	3.44916	2.91316	0.883066	-0.593515	0.62099	-0.116188	1.21451	2
ENSG00000171462	DLK2	1.27738968976875E-07	1.42329457305486E-09	2.53448	0.796715	1.33478	1.73777	1.09375	-0.781361	-0.200766	1.87511	1
ENSG00000171476	HOPX	4.62557391965984E-11	8.83883486639705E-14	5.27252	1.14495	3.23692	4.12758	1.09448	-1.00805	0.0575744	2.10253	1
ENSG00000171490	RSL1D1	0.0263451	0.00216683	6.10851	6.88578	6.72305	0.777274	-0.720906	0.450913	0.205577	1.17182	2
ENSG00000171517	LPAR3	0.0314651	0.00275392	3.80341	2.24277	2.89094	1.56065	0.658302	-0.539328	-0.0419274	1.19763	1
ENSG00000171522	PTGER4	0.00900862	0.000502607	5.21308	4.0896	4.47345	1.12348	0.75776	-0.564432	-0.112695	1.32219	1
ENSG00000171530	TBCA	0.0047682	0.000220854	3.38312	4.0575	3.54977	0.674384	-0.585993	0.73899	-0.258567	1.32498	2
ENSG00000171612	SLC25A33	0.0139485	0.000911627	2.90264	3.71668	3.58724	0.814038	-0.769502	0.449565	0.255713	1.21907	2
ENSG00000171680	PLEKHG5	1.5224721348017E-08	1.23794813815303E-10	5.24028	2.75031	4.10402	2.48997	0.996748	-0.96214	0.10284	1.95889	1
ENSG00000171711	DEFB4A	0.00455078	0.000208479	6.59214	1.87872	5.39688	4.71342	0.591602	-0.739866	0.253959	1.33147	1
ENSG00000171777	RASGRP4	0.0433029	0.0042317	1.98431	1.37404	1.62872	0.610269	0.636378	-0.522715	-0.038989	1.15909	1
ENSG00000171806	METTL18	0.03722	0.00345694	4.15563	4.7296	3.99846	0.73114	-0.240877	0.630266	-0.479426	1.10969	2
ENSG00000171873	ADRA1D	0.0452583	0.00450317	0.957512	0.322946	0.530036	0.634566	0.659382	-0.481458	-0.109145	1.14084	1
ENSG00000171889	MIR31HG	8.91271579329735E-06	1.53758499932813E-07	0.368402	0.0190927	0.146183	0.349309	0.98674	-0.756455	-0.122221	1.74319	1
ENSG00000171903	CYP4F11	0.0040111	0.000179742	1.24693	0.257703	1.02977	0.989232	0.574512	-0.750818	0.283565	1.32533	1
ENSG00000171916	LGALS9C	9.24323595509843E-05	2.10706772902583E-06	0.884199	0.116374	0.373167	0.767825	0.937672	-0.691914	-0.146913	1.62959	1
ENSG00000171954	CYP4F22	3.95884579505524E-10	1.39576057474496E-12	5.1998	0.860535	3.43771	4.33927	1.00428	-1.03344	0.176798	2.03772	1
ENSG00000171992	SYNPO	0.016733	0.00117956	6.37341	5.73536	6.19105	0.638056	0.556171	-0.66732	0.20648	1.22349	1
ENSG00000172137	CALB2	0.000324955	8.91186249336797E-06	2.62647	0.887685	1.74314	1.73878	0.829044	-0.749253	0.0272451	1.5783	1
ENSG00000172155	LCE1D	0.000340873	9.39427496415086E-06	2.68731	0.395339	0.810195	2.29197	0.936325	-0.563653	-0.29215	1.49998	1
ENSG00000172167	MTBP	0.00230685	9.04587381152727E-05	3.42635	4.20103	4.07113	0.774683	-0.863215	0.510312	0.280001	1.37353	2
ENSG00000172172	MRPL13	0.0152521	0.00103648	4.51023	5.19794	5.11634	0.687701	-0.767579	0.424196	0.282783	1.19178	2
ENSG00000172175	MALT1	0.0111994	0.000675774	5.26719	4.45386	4.71886	0.813334	0.749949	-0.547205	-0.124571	1.29715	1
ENSG00000172216	CEBPB	0.0342298	0.00308894	7.00871	6.13496	6.63871	0.87375	0.588288	-0.59213	0.0884327	1.18042	1
ENSG00000172236	TPSAB1	0.00134242	4.76185618834445E-05	5.73289	3.25842	4.81731	2.47447	0.70448	-0.759018	0.16297	1.4635	1
ENSG00000172239	PAIP1	0.00325542	0.000138611	3.54605	4.26505	3.95263	0.718999	-0.773037	0.649138	0.0311643	1.42217	2
ENSG00000172243	CLEC7A	0.00723699	0.000376107	5.89841	4.66727	4.94228	1.23114	0.798554	-0.508958	-0.216888	1.30751	1
ENSG00000172269	DPAGT1	0.00895837	0.000497361	3.66691	4.1763	4.24772	0.580801	-0.800294	0.301396	0.455842	1.25614	3
ENSG00000172270	BSG	0.000962593	3.15026690177606E-05	8.11463	9.0508	8.97238	0.936169	-0.90896	0.478411	0.362205	1.38737	3
ENSG00000172296	SPTLC3	1.51987823154835E-06	2.18025378785464E-08	3.90047	1.50706	2.51516	2.3934	0.997321	-0.823268	-0.0564435	1.82059	1
ENSG00000172315	TP53RK	0.00218809	8.49184612895611E-05	3.17892	3.81857	3.56142	0.639652	-0.803103	0.646794	0.0639101	1.4499	2
ENSG00000172340	SUCLG2	0.0403454	0.00385581	4.23498	4.68862	4.47746	0.453647	-0.624154	0.54531	0.000942138	1.16946	2
ENSG00000172345	STARD5	0.000128599	3.09417855493245E-06	2.94658	1.89125	2.16012	1.05533	0.952354	-0.632912	-0.229027	1.58527	1
ENSG00000172350	ABCG4	3.95219400829451E-09	2.42518095029376E-11	2.97009	0.496915	1.24529	2.47318	1.15301	-0.81614	-0.22028	1.96915	1
ENSG00000172367	NHERF4	0.00986154	0.000570687	0.644926	0.186629	0.307133	0.458297	0.772941	-0.519267	-0.179494	1.29221	1
ENSG00000172379	ARNT2	3.95725193740701E-05	8.25403770989998E-07	4.06523	5.70026	5.58796	1.63503	-1.01619	0.523573	0.417818	1.53976	3
ENSG00000172382	PRSS27	5.78214936820007E-06	9.46158578928207E-08	3.06287	1.36802	2.29828	1.69486	0.895219	-0.869887	0.0989382	1.76511	1
ENSG00000172465	TCEAL1	0.037102	0.00344343	3.83998	4.46146	4.24437	0.621478	-0.667401	0.5021	0.0935726	1.1695	2
ENSG00000172478	MAB21L4	8.32497899187565E-12	6.65233573033529E-15	3.64893	0.315597	1.9124	3.33334	1.13375	-1.00784	0.0180662	2.1416	1
ENSG00000172508	CARNS1	0.000789908	2.45813218766049E-05	1.39454	0.695673	0.821499	0.698864	0.906358	-0.544902	-0.283612	1.45126	1
ENSG00000172534	HCFC1	0.010656	0.000633234	6.0697	6.44266	6.54522	0.475517	-0.777149	0.233038	0.51082	1.28797	3
ENSG00000172548	NIPAL4	8.24540776730335E-10	3.39527233393641E-12	5.18385	1.07116	3.60941	4.11269	0.977354	-1.03597	0.206608	2.01332	1
ENSG00000172551	MUCL1	3.10438567908265E-06	4.75399787759186E-08	3.68329	0.76468	2.34596	2.91861	0.912117	-0.87835	0.0917122	1.79047	1
ENSG00000172554	SNTG2	2.24584290725248E-06	3.312310025768E-08	3.00706	1.23204	1.69586	1.77502	1.05504	-0.707251	-0.246753	1.76229	1
ENSG00000172575	RASGRP1	0.000279035	7.46475407879768E-06	4.72123	3.03536	3.37422	1.68587	0.939582	-0.581112	-0.275455	1.52069	1
ENSG00000172731	LRRC20	0.000276034	7.36962246962713E-06	1.82673	0.869512	1.1467	0.957222	0.91845	-0.63909	-0.188062	1.55754	1
ENSG00000172782	FADS6	6.8004798123495E-09	4.72204702224721E-11	2.02167	0.11284	0.79745	1.90883	1.12042	-0.853192	-0.145346	1.97361	1
ENSG00000172794	RAB37	0.0361397	0.00333034	1.34072	0.788608	0.701157	0.639564	0.707238	-0.258649	-0.41164	1.11888	1
ENSG00000172818	OVOL1	1.96615649826539E-09	1.0583251686217E-11	4.26049	0.724256	2.51793	3.53623	1.05015	-0.967705	0.0558025	2.01785	1
ENSG00000172819	RARG	0.000112419	2.65949178930657E-06	5.7637	4.7392	5.05289	1.0245	0.941347	-0.669464	-0.176245	1.61081	1
ENSG00000172824	CES4A	0.000707283	2.16052969966395E-05	2.81906	1.36571	1.58412	1.45335	0.9149	-0.528153	-0.311296	1.44305	1
ENSG00000172831	CES2	0.0291621	0.00249349	5.87223	5.35988	5.65421	0.512349	0.598556	-0.600884	0.0881682	1.19944	1
ENSG00000172840	PDP2	0.00359819	0.000156978	2.95747	3.64748	3.23514	0.690009	-0.688275	0.711576	-0.124955	1.39985	2
ENSG00000172867	KRT2	4.81986932965888E-06	7.7053568247857E-08	6.74189	0.846363	3.1558	5.89553	0.988266	-0.785433	-0.0906286	1.7737	1
ENSG00000172893	DHCR7	0.0188472	0.00137538	5.19533	3.68111	4.26503	1.51422	0.700537	-0.552389	-0.0692344	1.25293	1
ENSG00000172935	MRGPRF	0.00108758	3.68518898973971E-05	3.41615	1.84021	2.71886	1.57593	0.754152	-0.74094	0.0926369	1.49509	1
ENSG00000173083	HPSE	0.000344715	9.52799456706429E-06	3.51439	2.16537	2.50572	1.34902	0.921097	-0.610126	-0.223809	1.53122	1
ENSG00000173093	CCDC63	0.000963209	3.15487500148138E-05	0.429993	0.0274176	0.156316	0.402576	0.864932	-0.626481	-0.148954	1.49141	1
ENSG00000173156	RHOD	2.89507037932697E-11	4.20749812906816E-14	6.53526	3.04253	5.43756	3.49273	0.952231	-1.10161	0.306751	2.05384	1
ENSG00000173212	MAB21L3	0.00822447	0.00044447	1.36835	0.52643	0.62204	0.841916	0.806065	-0.442323	-0.300552	1.24839	1
ENSG00000173239	LIPM	8.32733761147932E-12	7.84413866944171E-15	4.5377	0.271939	1.82202	4.26576	1.20326	-0.921895	-0.149663	2.12515	1
ENSG00000173267	SNCG	0.0392716	0.00371202	3.6438	2.46463	2.75881	1.17917	0.686234	-0.452861	-0.168678	1.13909	1
ENSG00000173269	MMRN2	0.00594031	0.000294649	4.48983	3.23495	3.84192	1.25488	0.724739	-0.648086	0.0159303	1.37283	1
ENSG00000173273	TNKS	0.040204	0.00383614	5.70827	6.16175	6.03836	0.453483	-0.680132	0.462474	0.151591	1.14261	3
ENSG00000173338	KCNK7	3.29959212608106E-06	5.08154879403357E-08	2.58861	0.894271	1.4292	1.69434	1.02846	-0.740584	-0.182074	1.76904	1
ENSG00000173409	ARV1	0.0181435	0.00130866	5.14935	5.92143	5.5436	0.772081	-0.663831	0.597943	-0.0195324	1.26177	2
ENSG00000173442	EHBP1L1	0.0160606	0.00111563	7.15464	6.32848	6.35794	0.826162	0.768411	-0.377662	-0.336797	1.14607	1
ENSG00000173530	TNFRSF10D	0.013933	0.000910094	2.75367	1.71523	2.20331	1.03844	0.68707	-0.603766	0.00294859	1.29084	1
ENSG00000173542	MOB1B	0.00123174	4.28635962912604E-05	3.91481	4.65141	4.46987	0.736601	-0.874961	0.575096	0.217708	1.45006	2
ENSG00000173548	SNX33	0.00568702	0.000277035	5.17174	4.53496	4.93397	0.636781	0.653865	-0.701459	0.147802	1.35532	1
ENSG00000173557	CIMIP2C	0.0467776	0.00476135	1.10464	2.76265	2.64899	1.658	-0.692048	0.356498	0.284622	1.04855	3
ENSG00000173578	XCR1	0.0032755	0.000140079	1.78024	0.742247	1.26182	1.03799	0.742753	-0.678643	0.0328391	1.4214	1
ENSG00000173614	NMNAT1	0.026338	0.00216488	2.76155	3.5009	2.9249	0.739349	-0.499372	0.651428	-0.245117	1.1508	2
ENSG00000173638	SLC19A1	0.0322312	0.00285046	3.52546	4.19194	4.48337	0.957905	-0.687017	0.149839	0.515772	1.20279	3
ENSG00000173660	UQCRH	0.00816812	0.000439886	8.03056	8.80426	8.56628	0.7737	-0.772975	0.550732	0.143568	1.32371	2
ENSG00000173705	SUSD5	0.0467252	0.00474793	2.31255	2.14326	3.65903	1.51577	-0.258342	-0.377551	0.689829	1.06738	3
ENSG00000173726	TOMM20	0.0453676	0.00453214	4.42558	5.07134	5.3403	0.914719	-0.665273	0.151673	0.491932	1.1572	3
ENSG00000173727	NA	0.0225856	0.00177009	4.52937	3.12021	3.59504	1.40916	0.703521	-0.520837	-0.108278	1.22436	1
ENSG00000173762	CD7	0.0191772	0.00141367	3.1606	1.92531	2.65109	1.23529	0.615813	-0.628569	0.102551	1.24438	1
ENSG00000173801	JUP	4.16810068258769E-11	7.35175597098051E-14	9.22629	4.89916	7.72702	4.32713	0.977144	-1.08486	0.262699	2.06201	1
ENSG00000173805	HAP1	0.000241382	6.34054099362383E-06	0.835071	0.173581	0.504536	0.66149	0.833447	-0.761282	0.0365896	1.59473	1
ENSG00000173848	NET1	3.51430610016995E-06	5.47632477123049E-08	6.80984	5.37501	6.13568	1.43483	0.917198	-0.870238	0.0773604	1.78744	1
ENSG00000173898	SPTBN2	0.00244233	9.66913241960398E-05	5.75233	3.74492	4.7378	2.00741	0.75785	-0.687206	0.0275283	1.44506	1
ENSG00000173926	MARCHF3	0.0158179	0.00109366	2.64138	1.87973	1.6514	0.989974	0.749739	-0.214921	-0.504115	1.25385	1
ENSG00000174013	FBXO45	9.86990257732876E-06	1.72396565095445E-07	3.85697	2.70796	2.8601	1.14901	1.04756	-0.590054	-0.373212	1.63761	1
ENSG00000174028	NA	0.0347974	0.0031571	0.600337	1.09567	0.775366	0.49533	-0.554	0.609697	-0.142797	1.1637	2
ENSG00000174145	NWD2	0.000919898	2.95854703468083E-05	0.459933	0.0370773	0.338119	0.422855	0.664831	-0.795385	0.244181	1.46022	1
ENSG00000174173	TRMT10C	0.0392152	0.00370319	5.29515	5.85335	5.48522	0.558207	-0.540995	0.605232	-0.150699	1.14623	2
ENSG00000174292	TNK1	0.00361364	0.000158138	2.8273	1.42527	2.24002	1.40203	0.697136	-0.705792	0.109484	1.40293	1
ENSG00000174326	SLC16A11	0.0140344	0.000921251	1.00334	0.291239	0.513715	0.712106	0.740083	-0.530638	-0.13364	1.27072	1
ENSG00000174332	GLIS1	0.00541339	0.000259241	2.77146	1.46265	2.06404	1.30881	0.740107	-0.64168	-0.00675832	1.38179	1
ENSG00000174343	CHRNA9	2.39441059278968E-06	3.57009222845699E-08	1.6895	0.16604	0.478286	1.52346	1.06821	-0.664196	-0.309125	1.7324	1
ENSG00000174370	KCNJ5-AS1	0.0149165	0.00100003	0.621036	0.290918	0.414735	0.330118	0.71811	-0.558581	-0.0797314	1.27669	1
ENSG00000174371	EXO1	0.00986154	0.000570895	3.7679	5.1417	4.66491	1.37381	-0.750839	0.563221	0.107158	1.31406	2
ENSG00000174446	SNAPC5	0.000190861	4.82339471004772E-06	3.04238	3.68953	3.54866	0.647147	-0.948824	0.600127	0.262965	1.54895	2
ENSG00000174469	CNTNAP2	0.00482709	0.000224761	0.980381	0.27788	0.538006	0.702501	0.780166	-0.603108	-0.0909	1.38327	1
ENSG00000174502	SLC26A9	1.66102695356731E-09	8.45539419187288E-12	2.48193	0.146672	1.3158	2.33526	1.05707	-0.965935	0.0468611	2.023	1
ENSG00000174514	MFSD4A	0.00219798	8.54384805345797E-05	1.74485	0.689909	0.845905	1.05494	0.867907	-0.499375	-0.297192	1.36728	1
ENSG00000174527	MYO1H	1.39242001621258E-07	1.56645378075374E-09	1.60036	0.261928	0.61823	1.33843	1.10751	-0.747259	-0.253502	1.85477	1
ENSG00000174564	IL20RB	1.41251654524024E-10	3.72555230470297E-13	5.41174	2.1003	3.47636	3.31144	1.14215	-0.936	-0.0724349	2.07815	1
ENSG00000174640	SLCO2A1	0.0466611	0.00473945	4.70858	3.85687	4.31985	0.851711	0.583147	-0.562842	0.0601011	1.14599	1
ENSG00000174749	FAM241A	0.000240517	6.3048555180773E-06	2.34923	1.48955	1.68222	0.859689	0.93977	-0.599554	-0.254566	1.53932	1
ENSG00000174775	HRAS	0.00268052	0.000108935	6.50668	5.72178	6.15468	0.784907	0.724952	-0.706829	0.0828522	1.43178	1
ENSG00000174791	RIN1	0.000202807	5.17988566044435E-06	3.96326	2.69666	3.37863	1.2666	0.817042	-0.783429	0.0783052	1.60047	1
ENSG00000174950	CD164L2	3.04067677688613E-10	1.00657563665894E-12	3.25954	0.330338	1.48653	2.9292	1.14457	-0.913167	-0.100949	2.05773	1
ENSG00000174951	FUT1	7.26629789166258E-06	1.21835062614538E-07	2.955	1.19831	1.86223	1.75669	0.985393	-0.769332	-0.106157	1.75472	1
ENSG00000174989	FBXW8	0.00872051	0.000479347	3.70756	4.09037	4.34363	0.636067	-0.736999	0.0889321	0.635362	1.37236	3
ENSG00000175040	CHST2	0.00290942	0.000120273	4.68698	3.65931	3.74733	1.02767	0.860933	-0.45434	-0.341687	1.31527	1
ENSG00000175063	UBE2C	0.00022805	5.92281599119679E-06	4.03676	5.42	5.25147	1.38324	-0.958133	0.531845	0.35031	1.48998	3
ENSG00000175065	DSG4	0.000364653	1.01477823093046E-05	0.369352	0.0162719	0.182513	0.35308	0.836498	-0.735841	0.00446397	1.57234	1
ENSG00000175121	WFDC5	1.47928186717197E-09	7.40516813688199E-12	5.71409	0.898069	3.62159	4.81602	1.01109	-1.0035	0.135772	2.01459	1
ENSG00000175130	MARCKSL1	0.00139109	4.94572722089165E-05	5.27033	6.92417	6.52576	1.65383	-0.871362	0.568504	0.221644	1.43987	3
ENSG00000175183	CSRP2	3.1747121094693E-05	6.45093024719916E-07	3.96525	1.86355	2.88389	2.10169	0.895617	-0.80273	0.021789	1.69835	1
ENSG00000175220	ARHGAP1	0.00979637	0.000566331	6.73684	6.142	6.45235	0.594839	0.682951	-0.641094	0.0497281	1.32405	1
ENSG00000175315	CST6	7.9095540419008E-08	8.23823181778343E-10	5.26406	0.968964	3.66133	4.2951	0.910899	-0.977495	0.206238	1.88839	1
ENSG00000175318	GRAMD2A	0.0154979	0.00106194	1.01895	0.375391	0.60363	0.643558	0.721844	-0.546832	-0.0968936	1.26868	1
ENSG00000175324	LSM1	0.039428	0.00373418	5.64117	6.24589	5.81666	0.604725	-0.515457	0.615	-0.1874	1.13046	2
ENSG00000175416	CLTB	9.6777990036519E-06	1.68520183963903E-07	7.87026	6.41366	7.18139	1.4566	0.898386	-0.849057	0.0719655	1.74744	1
ENSG00000175463	TBC1D10C	0.00868913	0.000476774	3.09359	1.82001	2.04015	1.27359	0.796602	-0.47426	-0.254591	1.27086	1
ENSG00000175581	MRPL48	0.0283882	0.00239332	3.53683	4.29798	4.15265	0.761147	-0.718541	0.438407	0.217505	1.15695	3
ENSG00000175591	P2RY2	1.35213287803593E-09	6.51393543891783E-12	2.20707	0.4446	1.27372	1.76247	1.08005	-0.949603	0.00521188	2.02965	1
ENSG00000175634	RPS6KB2	0.00727145	0.000378876	6.04791	5.12628	5.476	0.921636	0.75691	-0.592109	-0.0802148	1.34902	1
ENSG00000175707	KDF1	6.98051728822087E-08	7.06393180205363E-10	2.54774	0.452395	1.75889	2.09534	0.915414	-0.978189	0.202516	1.8936	1
ENSG00000175779	LINC02694	0.00145983	5.24512320959106E-05	0.720434	0.286367	0.212256	0.508178	0.885426	-0.317365	-0.522723	1.40815	1
ENSG00000175792	RUVBL1	0.0273837	0.00228541	3.65247	4.35697	4.11516	0.704502	-0.689518	0.514651	0.101345	1.20417	3
ENSG00000175793	SFN	1.17249319765555E-07	1.27170513148667E-09	10.344	4.16249	9.03935	6.18155	0.772078	-1.02015	0.393808	1.79223	1
ENSG00000175806	MSRA	0.0132671	0.00084946	5.20944	6.05476	6.0183	0.845324	-0.78102	0.388008	0.337583	1.16903	3
ENSG00000175832	ETV4	0.00927706	0.000524825	3.54705	5.20525	4.57327	1.6582	-0.743291	0.582706	0.0773409	1.326	3
ENSG00000175874	CREG2	0.000254184	6.72468676117486E-06	0.421327	0.0825424	0.200894	0.338785	0.901167	-0.677988	-0.126323	1.57916	1
ENSG00000175893	ZDHHC21	0.0158336	0.0010956	3.10424	2.56096	2.46361	0.64063	0.761569	-0.269209	-0.453901	1.21547	1
ENSG00000175906	ARL4D	2.60347480842099E-05	5.10801252917133E-07	5.1013	3.4386	4.14272	1.6627	0.933442	-0.772805	-0.0502365	1.70625	1
ENSG00000175984	DENND2C	2.3101848340494E-10	7.06351819006237E-13	5.46212	2.22823	4.03166	3.23388	1.03895	-1.02091	0.127805	2.05986	1
ENSG00000175985	PLEKHD1	0.0245575	0.00197089	0.606325	0.32107	0.328031	0.285255	0.740603	-0.358126	-0.331317	1.09873	1
ENSG00000176014	TUBB6	0.016314	0.00114027	7.18464	6.55395	7.14254	0.630691	0.43341	-0.69269	0.358236	1.1261	1
ENSG00000176092	CRYBG2	4.86818754292448E-12	2.7166558093193E-15	4.64784	0.811944	3.31406	3.8359	0.99955	-1.108	0.266732	2.10755	1
ENSG00000176102	CSTF3	0.0249947	0.00201271	5.09271	5.57575	5.35561	0.483039	-0.658439	0.568137	0.00913971	1.22658	2
ENSG00000176125	UFSP1	0.0473818	0.00484881	1.93133	2.51613	2.70949	0.778158	-0.671167	0.181625	0.463596	1.13476	3
ENSG00000176153	GPX2	3.3700973335662E-11	5.15566310363283E-14	3.39382	0.406268	2.11074	2.98755	1.04983	-1.04863	0.148598	2.09846	1
ENSG00000176194	CIDEA	4.44090267704045E-05	9.35845299850003E-07	2.59288	0.389673	2.34646	2.2032	0.6066	-0.912849	0.436656	1.51945	1
ENSG00000176222	ZNF404	0.0259185	0.0021164	1.01152	1.75803	0.890611	0.867423	-0.299927	0.661068	-0.455579	1.11665	2
ENSG00000176383	B3GNT4	8.48106421172352E-05	1.90821662208011E-06	1.73029	0.594907	1.00052	1.13538	0.931563	-0.708083	-0.122325	1.63965	1
ENSG00000176387	HSD11B2	1.88565083987767E-06	2.74555147048611E-08	3.84053	1.47199	2.63966	2.36854	0.952597	-0.862022	0.0325713	1.81462	1
ENSG00000176410	DNAJC30	0.0477978	0.00490765	3.69976	4.36767	4.36755	0.667916	-0.691684	0.322875	0.322684	1.01456	3
ENSG00000176435	CLEC14A	0.000309764	8.39519445355887E-06	5.47105	4.32012	4.62745	1.15093	0.921021	-0.622103	-0.210047	1.54312	1
ENSG00000176531	PHLDB3	0.00245881	9.77549286002365E-05	4.436	3.33246	3.70357	1.10354	0.821785	-0.607866	-0.127081	1.42965	1
ENSG00000176533	GNG7	0.000337754	9.29013264237737E-06	1.09458	2.3556	2.11371	1.26102	-0.934782	0.571025	0.282182	1.50581	3
ENSG00000176597	B3GNT5	8.2790736909995E-06	1.41267432449502E-07	5.18178	3.43829	4.47103	1.74349	0.858719	-0.88188	0.149144	1.7406	1
ENSG00000176641	RNF152	2.58079357595354E-06	3.87577461347313E-08	2.8638	1.45497	2.16611	1.40882	0.939328	-0.862881	0.0468218	1.80221	1
ENSG00000176788	BASP1	0.00936734	0.000530959	4.978	3.90156	4.42988	1.07644	0.699563	-0.631278	0.0218977	1.33084	1
ENSG00000176834	VSIG10	0.0499185	0.00519578	3.06424	2.4494	2.75039	0.614842	0.600354	-0.540881	0.0177956	1.14124	1
ENSG00000176845	METRNL	2.34041562792763E-07	2.72741943937093E-09	7.33524	5.91116	6.40005	1.42409	1.06972	-0.798506	-0.15714	1.86822	1
ENSG00000176890	TYMS	0.0158179	0.00109326	6.25958	7.50943	7.3058	1.24985	-0.760578	0.446729	0.25003	1.20731	3
ENSG00000176912	NA	0.0131032	0.000834027	1.78053	3.08694	2.82379	1.30641	-0.767758	0.475118	0.224766	1.24288	3
ENSG00000176920	FUT2	9.71759461746053E-08	1.02859536033287E-09	3.17774	0.571304	2.26502	2.60644	0.890004	-0.983464	0.233955	1.87347	1
ENSG00000176928	GCNT4	0.000232527	6.06413082055559E-06	3.27196	1.63205	2.03082	1.63991	0.936509	-0.612853	-0.236106	1.54936	1
ENSG00000176984	LOC107984399	4.37911359382489E-06	6.96537876507296E-08	1.68057	0.268717	0.808901	1.41185	0.994491	-0.781133	-0.101768	1.77562	1
ENSG00000177054	ZDHHC13	0.00353458	0.000153156	4.49921	3.37919	3.62399	1.12002	0.835169	-0.528877	-0.230739	1.36405	1
ENSG00000177076	ACER2	0.00816812	0.000439415	1.70556	1.31925	1.2319	0.47366	0.798124	-0.26072	-0.500159	1.29828	1
ENSG00000177106	EPS8L2	6.17164815311077E-07	8.02267751628943E-09	6.43139	4.08912	5.77175	2.34227	0.808445	-0.975242	0.306117	1.78369	1
ENSG00000177150	FAM210A	0.00354606	0.000154131	3.64517	4.60358	4.15829	0.958411	-0.756278	0.660006	0.00198522	1.41628	2
ENSG00000177169	ULK1	0.000890547	2.83778574277013E-05	6.65397	5.70253	6.26274	0.951439	0.74338	-0.759994	0.125184	1.50337	1
ENSG00000177182	CLVS1	2.17338992082519E-07	2.51522678962975E-09	1.24127	0.120601	0.326806	1.12066	1.12124	-0.67772	-0.346707	1.79897	1
ENSG00000177191	B3GNT8	8.59070830131249E-06	1.47740946402699E-07	3.30279	1.65406	2.52588	1.64874	0.899827	-0.852279	0.0742063	1.75211	1
ENSG00000177202	SPACA4	0.00252222	0.000100804	0.6288	0.0485528	0.235058	0.580247	0.825344	-0.598775	-0.14103	1.42412	1
ENSG00000177257	DEFB4A	0.00917623	0.000517391	3.31289	0.51604	1.31956	2.79685	0.771439	-0.535185	-0.159798	1.30662	1
ENSG00000177383	MAGEF1	0.03138	0.00274478	5.36093	5.97819	5.97331	0.617257	-0.723572	0.341597	0.333176	1.06517	3
ENSG00000177425	PAWR	0.000701959	2.13336868759513E-05	3.66303	2.33399	2.9709	1.32905	0.81155	-0.721591	0.0131259	1.53314	1
ENSG00000177479	ARIH2	0.0178639	0.00128176	5.28317	5.66606	5.44803	0.382895	-0.628502	0.62691	-0.0879668	1.25541	2
ENSG00000177494	ZBED2	0.00167837	6.2335996659907E-05	2.8828	1.20672	1.93995	1.67609	0.79853	-0.67308	-0.0292955	1.47161	1
ENSG00000177553	C1orf167-AS1	0.0398233	0.00378341	0.00863468	0.0175419	0.0663385	0.0577038	-0.417916	-0.245574	0.698571	1.11649	3
ENSG00000177570	SAMD12	0.0187407	0.00136488	0.744593	0.295106	0.371441	0.449487	0.749179	-0.444194	-0.241529	1.19337	1
ENSG00000177614	PGBD5	3.79240527327385E-05	7.84896020870813E-07	1.47012	0.514573	0.968849	0.955543	0.896895	-0.793603	0.0100794	1.6905	1
ENSG00000177627	C12orf54	0.0043797	0.00019897	0.806321	0.25654	0.783005	0.54978	0.461496	-0.76221	0.409601	1.22371	1
ENSG00000177732	SOX12	0.0176152	0.00125965	3.18713	3.74039	4.07627	0.88914	-0.703855	0.100569	0.58892	1.29278	3
ENSG00000177807	KCNJ10	0.0392942	0.00371906	0.261658	0.909946	0.517547	0.648288	-0.566829	0.591791	-0.109504	1.15862	2
ENSG00000177888	ZBTB41	0.0419022	0.00404632	4.23943	4.94839	4.46417	0.708969	-0.525661	0.606011	-0.166923	1.13167	2
ENSG00000177946	NA	0.0139744	0.000916156	2.78162	3.49812	3.05103	0.716507	-0.613947	0.656442	-0.136273	1.27039	2
ENSG00000177947	CIMAP1A	0.0424699	0.00411714	0.12082	0.0281811	0.0582275	0.0926386	0.664634	-0.484021	-0.111467	1.14866	1
ENSG00000177989	CIMAP1B	0.00173205	6.48422741559292E-05	5.46177	4.27978	4.94633	1.18199	0.734117	-0.727138	0.0968979	1.46126	1
ENSG00000178035	IMPDH2	0.0179756	0.00129365	6.03543	6.67213	6.58081	0.636699	-0.754746	0.431618	0.261469	1.18636	3
ENSG00000178038	ALS2CL	5.1128364846521E-10	1.88518300785159E-12	5.33446	2.30084	3.74319	3.03362	1.08926	-0.963872	0.0123052	2.05314	1
ENSG00000178075	GRAMD1C	0.0417114	0.00402228	3.92159	2.87935	2.61958	1.302	0.689558	-0.21642	-0.442221	1.13178	1
ENSG00000178078	STAP2	9.87619630255509E-05	2.27527829556119E-06	5.39143	3.07249	4.52092	2.31894	0.781922	-0.836698	0.174304	1.61862	1
ENSG00000178149	DALRD3	0.00873155	0.000480334	4.36801	4.90387	4.64312	0.535858	-0.705261	0.633017	-0.0181867	1.33828	3
ENSG00000178150	ZNF114	0.0340592	0.00307079	1.52284	2.55341	1.92602	1.03057	-0.57351	0.601436	-0.113846	1.17495	2
ENSG00000178172	SPINK6	3.14378099419349E-05	6.36269595121516E-07	7.27932	2.04198	5.63768	5.23734	0.764143	-0.884955	0.247235	1.6491	1
ENSG00000178175	ZNF366	0.0202213	0.00152601	2.78735	1.85567	2.14635	0.931681	0.71713	-0.513901	-0.129815	1.23103	1
ENSG00000178199	ZC3H12D	0.0300481	0.00258946	2.36192	1.45928	1.94958	0.902641	0.611063	-0.589486	0.0626354	1.20055	1
ENSG00000178226	PRSS36	0.000158738	3.93468774102945E-06	2.25459	1.51875	1.77403	0.735841	0.916712	-0.687523	-0.130972	1.60423	1
ENSG00000178363	CALML3	6.1545352802488E-09	4.18457456028628E-11	8.4814	2.07142	6.43038	6.40997	0.900834	-1.03459	0.281553	1.93542	1
ENSG00000178372	CALML5	5.98664498184084E-10	2.32015523033987E-12	9.907	2.14631	7.25507	7.76069	0.946114	-1.05682	0.261684	2.00294	1
ENSG00000178573	MAF	1.97559844721272E-05	3.72724327563817E-07	5.6748	4.64947	4.98222	1.02533	0.983036	-0.716078	-0.164661	1.69911	1
ENSG00000178585	CTNNBIP1	7.19684223128893E-08	7.34094952540237E-10	5.721	3.97012	4.703	1.75088	1.053	-0.866313	-0.0629264	1.91931	1
ENSG00000178597	PSAPL1	7.3917970671133E-05	1.64522988871318E-06	2.30608	0.14071	0.920588	2.16537	0.934126	-0.712717	-0.119592	1.64684	1
ENSG00000178690	DYNAP	0.00949121	0.000541027	0.715873	0.0497474	0.350226	0.666126	0.715797	-0.613961	-0.0141277	1.32976	1
ENSG00000178719	GRINA	0.0426708	0.0041458	8.67136	9.20758	9.28737	0.616007	-0.69594	0.258494	0.400519	1.09646	3
ENSG00000178726	THBD	0.000402626	1.13128863934519E-05	5.93482	4.06688	5.25836	1.86794	0.736605	-0.801634	0.179548	1.53824	1
ENSG00000178750	STX19	5.61856123654586E-05	1.2248451398434E-06	2.10878	0.623288	1.11422	1.48549	0.95275	-0.699426	-0.153407	1.65218	1
ENSG00000178761	FAM219B	0.0162573	0.00113323	3.63092	3.18941	3.30814	0.441509	0.741139	-0.501851	-0.167596	1.24299	1
ENSG00000178776	C5orf46	0.0169219	0.00119778	2.48966	0.926001	1.34977	1.56366	0.738122	-0.501195	-0.165329	1.23932	1
ENSG00000178896	EXOSC4	0.00841491	0.000457866	4.98846	5.90922	5.78115	0.920759	-0.802386	0.456134	0.28109	1.25852	3
ENSG00000178919	FOXE1	0.000310232	8.41624111470035E-06	1.66129	0.217124	0.939188	1.44417	0.826283	-0.754419	0.0359104	1.5807	1
ENSG00000178934	LGALS7	7.16935675893845E-09	5.05536513844836E-11	6.33498	1.4687	5.15593	4.86628	0.831746	-1.05546	0.374496	1.88721	1
ENSG00000178951	ZBTB7A	0.0175801	0.00125667	5.58424	4.91604	5.17541	0.668197	0.703746	-0.556744	-0.067467	1.26049	1
ENSG00000179002	TAS1R2	0.000694645	2.10509709917762E-05	0.838975	0.0839531	0.247058	0.755022	0.904847	-0.571051	-0.252218	1.4759	1
ENSG00000179041	RRS1	0.037102	0.00344399	4.33399	5.03756	5.05828	0.724291	-0.711173	0.31774	0.348041	1.05921	3
ENSG00000179082	NA	0.000262746	6.97242957273302E-06	1.33036	0.695413	0.550387	0.779976	0.943932	-0.30715	-0.592903	1.53684	1
ENSG00000179085	DPM3	0.0131604	0.000840147	5.62701	6.539	6.22126	0.911988	-0.734008	0.551552	0.103662	1.28556	3
ENSG00000179094	PER1	0.0225705	0.00176758	6.73018	5.58868	6.67712	1.14149	0.410274	-0.67389	0.359886	1.08416	1
ENSG00000179097	HTR1F	0.0125914	0.000790603	1.67979	0.866	0.968164	0.813787	0.779519	-0.434925	-0.282462	1.21444	1
ENSG00000179115	FARSA	0.015111	0.00102242	5.75675	6.36343	6.28237	0.606685	-0.766881	0.432673	0.272398	1.19955	3
ENSG00000179148	ALOXE3	2.81616149786205E-11	3.94123150739656E-14	4.44055	0.461358	2.28671	3.97919	1.1343	-0.982481	-0.0114617	2.11678	1
ENSG00000179178	TMEM125	4.36647911388704E-09	2.71465355610912E-11	1.79074	0.138514	0.579517	1.65222	1.16465	-0.786544	-0.265742	1.95119	1
ENSG00000179222	MAGED1	0.00691738	0.000355896	7.1116	7.67688	7.97152	0.859917	-0.768931	0.138191	0.610999	1.37993	3
ENSG00000179262	RAD23A	0.000226548	5.87769997629655E-06	6.98332	7.55468	7.54203	0.571358	-0.964402	0.46482	0.433179	1.42922	3
ENSG00000179476	C14orf28	0.00851993	0.000465482	2.99037	3.18796	2.46539	0.722568	0.172569	0.530797	-0.779194	1.30999	2
ENSG00000179477	ALOX12B	2.93074454853829E-09	1.69063730525517E-11	6.71431	1.04591	4.25298	5.6684	1.00251	-0.99533	0.135009	1.99784	1
ENSG00000179542	SLITRK4	0.0273566	0.00227998	1.12149	0.610866	0.520233	0.601255	0.725716	-0.257247	-0.431719	1.15744	1
ENSG00000179593	ALOX15B	1.01473632723007E-06	1.3928181905677E-08	3.89368	1.36904	2.24663	2.52464	1.04016	-0.780798	-0.147818	1.82096	1
ENSG00000179639	FCER1A	0.0441766	0.00434514	4.16941	2.60965	3.30293	1.55976	0.625815	-0.532259	-0.0175189	1.15807	1
ENSG00000179674	ARL14	0.00299576	0.000124084	1.09535	0.211632	0.759177	0.883718	0.683029	-0.726222	0.146939	1.40925	1
ENSG00000179846	NKPD1	1.78102762099382E-08	1.48594725618496E-10	2.82857	0.636783	1.27885	2.19178	1.13319	-0.792008	-0.228039	1.9252	1
ENSG00000179859	RNF227	1.2849144149525E-06	1.80516020186566E-08	3.5183	1.97869	2.14706	1.53961	1.09731	-0.59863	-0.41316	1.69594	1
ENSG00000179862	CITED4	4.82449219680633E-06	7.7257316640644E-08	2.89959	0.914306	2.04588	1.98529	0.884786	-0.883154	0.124532	1.76794	1
ENSG00000179913	B3GNT3	0.000398001	1.11615096160505E-05	2.96537	0.803519	1.95373	2.16185	0.801196	-0.762022	0.0696857	1.56322	1
ENSG00000179915	NRXN1	0.00303077	0.00012586	1.30976	0.28306	0.491595	1.0267	0.845391	-0.524347	-0.246137	1.36974	1
ENSG00000179918	SEPHS2	0.0320483	0.00282739	6.17467	6.88606	6.62786	0.711395	-0.673472	0.515711	0.0840876	1.18918	2
ENSG00000179950	PUF60	0.0291443	0.00248961	7.37986	7.86663	8.13457	0.754712	-0.679532	0.113427	0.549901	1.22943	3
ENSG00000180176	TH	0.0323337	0.00286406	0.631889	0.115038	0.466637	0.516851	0.541113	-0.62165	0.169344	1.16276	1
ENSG00000180210	F2	0.0315652	0.00276777	0.0359156	0.0546737	0.165124	0.129208	-0.422411	-0.257104	0.716245	1.13866	3
ENSG00000180263	FGD6	0.00210787	8.11809960429157E-05	4.96551	3.87771	4.40628	1.0878	0.767711	-0.688457	0.0190969	1.45617	1
ENSG00000180264	ADGRD2	0.00245787	9.75052552147986E-05	0.765761	0.0806856	0.360589	0.685076	0.795804	-0.646347	-0.0571224	1.44215	1
ENSG00000180316	PNPLA1	4.62557391965984E-11	8.78014603652447E-14	3.29026	0.373679	1.53985	2.91658	1.164	-0.934825	-0.0956243	2.09882	1
ENSG00000180318	ALX1	0.00732551	0.000382481	3.86507	5.62328	6.0123	2.14722	-0.804474	0.264994	0.501624	1.3061	3
ENSG00000180332	KCTD4	0.018403	0.00133332	1.25734	0.380053	0.452495	0.87729	0.758038	-0.398311	-0.302826	1.15635	1
ENSG00000180346	TIGD2	0.045951	0.00463393	3.67923	4.33386	4.15483	0.654629	-0.669677	0.456208	0.148296	1.12588	2
ENSG00000180438	NA	0.00139179	4.95195511177277E-05	1.81497	0.553665	1.11502	1.2613	0.802489	-0.683032	-0.0218813	1.48552	1
ENSG00000180592	SKIDA1	0.035809	0.0032912	1.15666	0.935414	0.705425	0.451237	0.606975	0.00753534	-0.615587	1.22256	1
ENSG00000180596	H2BC4	0.0201073	0.00151362	8.6464	9.36852	9.15153	0.722115	-0.720378	0.508498	0.139237	1.22888	3
ENSG00000180626	ZNF594	0.0273566	0.00228021	3.0547	3.92009	3.11375	0.865391	-0.414749	0.661544	-0.341302	1.07629	2
ENSG00000180638	SLC47A2	1.05496973701454E-12	1.98750892429265E-16	3.38022	0.401769	1.47364	2.97845	1.23032	-0.938361	-0.157904	2.16868	1
ENSG00000180667	YOD1	0.00439482	0.000199775	5.30452	4.04292	4.38507	1.2616	0.813694	-0.55265	-0.182094	1.36634	1
ENSG00000180739	S1PR5	5.48330825182778E-05	1.18945700585994E-06	1.9603	0.569226	1.21912	1.39107	0.891943	-0.78097	0.000593916	1.67291	1
ENSG00000180758	GPR157	4.39344609965432E-05	9.23479762038439E-07	4.11163	2.80442	3.04503	1.30721	0.999602	-0.604247	-0.309035	1.60385	1
ENSG00000180764	NA	0.0287426	0.00243983	0.920904	1.64444	1.35413	0.723532	-0.668811	0.538095	0.0538455	1.20691	2
ENSG00000180822	PSMG4	0.0187407	0.00136535	3.61257	4.22688	4.19456	0.61431	-0.758203	0.381823	0.321834	1.14003	3
ENSG00000180879	SSR4	0.000431222	1.23252657887984E-05	6.70647	7.64926	7.49704	0.94279	-0.931104	0.545798	0.307335	1.4769	3
ENSG00000180914	OXTR	0.024287	0.00194265	0.316765	0.804021	0.61235	0.487256	-0.682159	0.543301	0.0612436	1.22546	3
ENSG00000180921	FAM83H	0.00273243	0.00011178	5.5111	4.25359	4.92394	1.25751	0.73384	-0.698871	0.0648696	1.43271	1
ENSG00000180964	TCEAL8	0.015111	0.00102238	6.71932	7.39546	7.32198	0.676138	-0.769017	0.419133	0.290008	1.18815	2
ENSG00000180992	MRPL14	0.00301714	0.000125156	5.34099	5.98083	5.93792	0.639833	-0.86048	0.442323	0.354968	1.3028	3
ENSG00000181029	TRAPPC5	0.0196503	0.00146653	0.576358	0.345023	0.357877	0.231335	0.754605	-0.38161	-0.318479	1.13621	1
ENSG00000181031	RPH3AL	0.00572705	0.000279601	1.78354	0.992851	1.19124	0.79069	0.805128	-0.532324	-0.196757	1.33745	1
ENSG00000181038	METTL23	0.027659	0.00231593	5.21181	5.76525	5.3162	0.553441	-0.479478	0.652297	-0.266003	1.13177	2
ENSG00000181143	MUC16	0.00897616	0.000500313	0.816618	0.238169	0.441595	0.578449	0.754871	-0.569646	-0.103847	1.32452	1
ENSG00000181163	NPM1	0.00389517	0.000173247	5.84863	6.58899	6.35494	0.740368	-0.807166	0.581553	0.142534	1.38872	2
ENSG00000181191	PJA1	0.0277668	0.0023271	4.99794	5.66623	5.45412	0.668293	-0.69546	0.501891	0.12187	1.19735	3
ENSG00000181218	H2AC25	3.10847619921231E-05	6.27451057543662E-07	4.19538	5.74376	5.92098	1.7256	-1.02036	0.400287	0.562891	1.58325	3
ENSG00000181315	ZNF322	0.0121919	0.000758961	3.90626	4.71772	4.09405	0.811456	-0.539936	0.694852	-0.254181	1.23479	2
ENSG00000181333	HEPHL1	0.00119143	4.11400567366316E-05	4.29676	1.08109	3.61317	3.21567	0.606809	-0.800201	0.307707	1.40701	1
ENSG00000181444	ZNF467	2.26975262644964E-05	4.36161959114286E-07	3.43963	2.16671	2.51669	1.27293	0.995946	-0.679783	-0.219051	1.67573	1
ENSG00000181458	TMEM45A	2.93074454853829E-09	1.70161888939815E-11	6.20756	3.37811	4.80419	2.82944	1.04729	-0.961128	0.0511386	2.00842	1
ENSG00000181481	RNF135	0.0139525	0.000913992	5.08087	4.5793	4.63753	0.501564	0.773664	-0.426036	-0.286766	1.1997	1
ENSG00000181544	FANCB	0.0193439	0.00143533	2.90571	4.09231	3.69862	1.1866	-0.714766	0.525604	0.114075	1.24037	2
ENSG00000181610	MRPS23	0.0132782	0.000851948	3.7906	4.53904	4.24902	0.748437	-0.720925	0.569846	0.0696723	1.29077	2
ENSG00000181652	ATG9B	1.32139933357336E-07	1.47944375811852E-09	4.1858	1.02195	1.92125	3.16384	1.10241	-0.761729	-0.231864	1.86414	1
ENSG00000181744	DIPK2A	0.0121748	0.000757241	4.56442	4.03953	3.99772	0.5667	0.785089	-0.325104	-0.413541	1.19863	1
ENSG00000181773	GPR3	0.00271625	0.000110679	1.69933	3.29184	2.18416	1.59251	-0.640802	0.750717	-0.21716	1.39152	2
ENSG00000181788	SIAH2	0.00561378	0.000271805	5.574	4.93724	5.09661	0.636755	0.806393	-0.53272	-0.19757	1.33911	1
ENSG00000181789	COPG1	0.00364694	0.000159988	7.61199	8.23873	8.30182	0.689828	-0.849532	0.340547	0.460336	1.30987	3
ENSG00000181929	PRKAG1	0.0405877	0.00388443	6.16404	6.46483	6.56237	0.398332	-0.683906	0.187318	0.469829	1.15373	3
ENSG00000181991	MRPS11	0.00325794	0.000138977	3.62316	4.12378	4.12296	0.500618	-0.858067	0.401399	0.399325	1.25947	3
ENSG00000182004	SNRPE	0.000907542	2.90171233412855E-05	3.54001	4.41202	4.52446	0.984449	-0.90918	0.348603	0.510777	1.41996	3
ENSG00000182040	USH1G	4.63699200205892E-10	1.65981251015673E-12	2.22045	0.12991	1.00584	2.09054	1.12584	-0.926737	-0.0667163	2.05258	1
ENSG00000182054	IDH2	0.00594031	0.000294601	6.42236	5.71299	6.0978	0.709369	0.696644	-0.671431	0.0707051	1.36808	1
ENSG00000182103	FAM181B	0.0190885	0.00140129	1.07012	0.34577	0.876501	0.72435	0.53995	-0.663451	0.21828	1.2034	1
ENSG00000182107	TMEM30B	1.38415160507978E-08	1.08777120433657E-10	3.19551	1.12469	2.2135	2.07083	1.011	-0.953933	0.0792055	1.96494	1
ENSG00000182108	DEXI	0.00455078	0.000208579	1.6282	1.95273	2.07345	0.445253	-0.81083	0.202472	0.579434	1.39026	3
ENSG00000182199	SHMT2	0.0114883	0.000699646	5.98432	6.73975	6.79821	0.813882	-0.78878	0.327775	0.41418	1.20296	3
ENSG00000182208	MOB2	0.00482709	0.000224882	5.37082	4.58642	5.12938	0.784394	0.622331	-0.725951	0.207327	1.34828	1
ENSG00000182240	BACE2	9.73445815699987E-05	2.23738488160133E-06	5.30205	6.52805	6.20122	1.226	-0.957846	0.646596	0.21888	1.60444	3
ENSG00000182247	UBE2E2	0.00183991	6.96229352609679E-05	5.36008	4.43323	5.11469	0.926855	0.628174	-0.774386	0.256838	1.40256	1
ENSG00000182261	NLRP10	4.05365178433608E-08	3.7202477620266E-10	2.37371	0.18807	0.839342	2.18564	1.11839	-0.786848	-0.219131	1.90523	1
ENSG00000182264	IZUMO1	5.59132511359221E-06	9.11923516750156E-08	1.4492	0.332235	0.807405	1.11697	0.968389	-0.803724	-0.0498474	1.77211	1
ENSG00000182287	AP1S2	0.00361523	0.000158305	6.48786	7.86205	7.77172	1.37419	-0.851481	0.436877	0.352193	1.28836	2
ENSG00000182307	C8orf33	0.00245881	9.78071789534831E-05	4.33908	5.00773	5.07153	0.732446	-0.868578	0.351027	0.467404	1.33598	3
ENSG00000182327	GLTPD2	0.0184422	0.00133815	0.430623	0.094093	0.196443	0.33653	0.725246	-0.514389	-0.137373	1.23964	1
ENSG00000182334	OR5P3	4.44090267704045E-05	9.34719312983886E-07	2.30929	0.251038	0.941353	2.05825	0.957536	-0.707445	-0.149028	1.66498	1
ENSG00000182378	PLCXD1	0.000235005	6.14141199480425E-06	3.95406	2.59108	2.90859	1.36298	0.938549	-0.605883	-0.246111	1.54443	1
ENSG00000182379	NXPH4	0.00401233	0.000179905	3.81391	1.9036	3.11723	1.91031	0.662594	-0.718741	0.158824	1.38134	1
ENSG00000182463	TSHZ2	0.00321786	0.000136086	4.3679	3.0201	3.29451	1.3478	0.842364	-0.522817	-0.244859	1.36518	1
ENSG00000182472	CAPN12	0.00164189	6.06274368296326E-05	2.03615	0.956987	1.45881	1.07916	0.786942	-0.687119	-0.00166319	1.47406	1
ENSG00000182481	KPNA2	0.00281008	0.000115486	5.77901	6.84068	6.42379	1.06167	-0.796166	0.633534	0.0721269	1.4297	2
ENSG00000182489	XKRX	3.06519045426021E-07	3.67103496648131E-09	4.22391	1.20826	2.11693	3.01565	1.08153	-0.764262	-0.20809	1.84579	1
ENSG00000182504	CEP97	0.0128264	0.00081054	3.84925	4.53289	3.95437	0.683648	-0.492767	0.701635	-0.309102	1.1944	2
ENSG00000182541	LIMK2	0.000859554	2.7182041337236E-05	6.52742	5.35328	5.84847	1.17414	0.831334	-0.686735	-0.046494	1.51807	1
ENSG00000182551	ADI1	0.00219798	8.54795503094546E-05	4.4406	5.11574	5.38593	0.94533	-0.839854	0.198089	0.613466	1.45332	3
ENSG00000182575	NXPH3	0.0289289	0.00246293	1.28456	0.519358	0.68362	0.765204	0.713578	-0.449518	-0.199843	1.1631	1
ENSG00000182580	EPHB3	1.63800118783842E-08	1.35339208920873E-10	5.51546	3.21289	4.22477	2.30257	1.06408	-0.899195	-0.0364245	1.96327	1
ENSG00000182585	EPGN	2.34664335331605E-07	2.74099261314233E-09	5.2858	1.28175	3.86792	4.00405	0.880502	-0.968094	0.225892	1.8486	1
ENSG00000182601	HS3ST4	0.00443095	0.000202014	0.606893	0.044944	0.281257	0.561949	0.7654	-0.631277	-0.0439399	1.39668	1
ENSG00000182612	TSPAN10	0.0398545	0.00378852	4.6432	6.15456	5.85547	1.51136	-0.69341	0.42707	0.20533	1.12048	3
ENSG00000182704	TSKU	0.00160803	5.87140243549768E-05	5.6725	4.42769	5.665	1.2448	0.463426	-0.804315	0.455792	1.26774	1
ENSG00000182732	RGS6	0.00947907	0.00054008	0.844108	0.317734	0.398916	0.526374	0.793549	-0.460588	-0.267163	1.25414	1
ENSG00000182752	PAPPA	0.000131973	3.18601509811518E-06	3.25776	1.89176	2.24663	1.366	0.950241	-0.635716	-0.223709	1.58596	1
ENSG00000182782	HCAR2	6.63019326983979E-07	8.69012843796959E-09	2.91861	0.948133	2.54363	1.97047	0.732458	-0.994282	0.403864	1.72674	1
ENSG00000182795	C1orf116	1.26190140184429E-09	5.90943169127209E-12	4.0766	0.879639	2.68215	3.19696	1.01461	-1.00483	0.133768	2.01944	1
ENSG00000182853	VMO1	0.0272397	0.00226753	2.85662	2.14959	2.17701	0.707027	0.733139	-0.36195	-0.319482	1.09509	1
ENSG00000182896	TMEM95	5.75692600715433E-09	3.85798949236039E-11	2.71868	0.505612	0.964351	2.21307	1.17765	-0.734542	-0.338172	1.91219	1
ENSG00000182938	OTOP3	2.702427529754E-08	2.38560724986358E-10	2.82595	0.212006	1.37896	2.61395	1.05259	-0.897482	-0.0269007	1.95008	1
ENSG00000182952	HMGN4	0.00808459	0.00043359	4.27717	4.93244	4.47626	0.655272	-0.599706	0.703124	-0.203864	1.30283	2
ENSG00000182983	ZNF662	0.0235149	0.00186253	3.50558	2.22707	2.97304	1.2785	0.60661	-0.615975	0.0973612	1.22258	1
ENSG00000183018	SPNS2	5.00780700962676E-09	3.18075803173623E-11	5.94877	3.48715	4.1462	2.46163	1.16239	-0.785863	-0.264259	1.94825	1
ENSG00000183034	OTOP2	2.57438050466146E-06	3.85921504224468E-08	1.62623	0.185694	0.734212	1.44054	1.00671	-0.788863	-0.105157	1.79558	1
ENSG00000183049	CAMK1D	1.42961972001423E-06	2.01999772044211E-08	3.70126	1.96584	2.51493	1.73542	1.04588	-0.753806	-0.184386	1.79968	1
ENSG00000183060	LYSMD4	0.0158447	0.0010968	4.10186	3.3692	3.53744	0.732654	0.750449	-0.48231	-0.199238	1.23276	1
ENSG00000183111	ARHGEF37	0.000117185	2.79431640057571E-06	4.08087	2.21427	3.00031	1.86661	0.894427	-0.738248	-0.0507151	1.63267	1
ENSG00000183153	GJD3	0.00265859	0.000107829	1.71958	0.921335	1.34914	0.798243	0.733503	-0.701101	0.0677552	1.4346	1
ENSG00000183155	RABIF	0.00877432	0.000484103	3.10714	3.65825	3.77821	0.67107	-0.794828	0.26342	0.493777	1.28861	3
ENSG00000183166	CALN1	0.00962238	0.000552171	0.428009	0.112182	0.14489	0.315827	0.797413	-0.431519	-0.304249	1.22893	1
ENSG00000183199	HSP90AB3P	0.0121312	0.000752241	2.17197	2.99505	2.76596	0.823078	-0.757469	0.519331	0.163948	1.2768	2
ENSG00000183207	RUVBL2	0.0102529	0.000602384	6.42397	7.12919	7.03571	0.705216	-0.791078	0.445677	0.281733	1.23675	3
ENSG00000183255	PTTG1IP	0.0170918	0.00121395	7.12831	7.58889	8.00813	0.879818	-0.665824	0.0195743	0.643454	1.30928	3
ENSG00000183287	CCBE1	0.00775242	0.000410614	0.645111	0.226589	0.348614	0.418522	0.779994	-0.544165	-0.158092	1.32416	1
ENSG00000183303	OR5P2	6.46509963847716E-06	1.07009265735371E-07	2.65097	0.308266	1.11581	2.34271	1.00221	-0.749479	-0.145662	1.75169	1
ENSG00000183347	GBP6	1.99111303960306E-10	5.76551990978621E-13	3.73112	0.554601	2.31597	3.17652	1.04316	-1.02092	0.123606	2.06408	1
ENSG00000183378	OVCH2	1.89069692742095E-05	3.53653343889966E-07	1.99706	0.360246	0.75038	1.63682	1.01096	-0.657345	-0.259706	1.6683	1
ENSG00000183421	RIPK4	0.00167213	6.20139713615592E-05	4.57186	3.0632	3.86188	1.50865	0.754161	-0.714869	0.0628328	1.46903	1
ENSG00000183454	GRIN2A	0.000210155	5.37887841328458E-06	1.06515	0.245182	0.61305	0.819967	0.864438	-0.739135	-0.019712	1.60357	1
ENSG00000183479	TREX2	5.31054866635048E-09	3.41592510296524E-11	4.46705	1.45302	2.38408	3.01403	1.14627	-0.818106	-0.211292	1.96438	1
ENSG00000183513	COA5	0.00916886	0.000516244	3.55618	4.03066	4.08794	0.53176	-0.799987	0.310755	0.444838	1.24482	3
ENSG00000183527	PSMG1	0.0135269	0.000873735	5.9159	6.56638	6.4324	0.650484	-0.764924	0.476273	0.220612	1.2412	2
ENSG00000183578	TNFAIP8L3	3.07014513231983E-12	9.91542189359402E-16	3.90866	1.19023	2.50543	2.71844	1.14313	-1.02239	0.025311	2.16551	1
ENSG00000183579	ZNRF3	0.0416617	0.00401637	3.78699	3.17174	3.68723	0.615255	0.446325	-0.628566	0.272035	1.07489	1
ENSG00000183605	SFXN4	0.0350012	0.00318556	4.7952	5.40092	5.34384	0.605716	-0.712929	0.3808	0.277729	1.09373	3
ENSG00000183638	RP1L1	0.00829787	0.000449777	1.84065	0.824081	0.943772	1.01657	0.805199	-0.44442	-0.29729	1.24962	1
ENSG00000183655	KLHL25	0.0355698	0.00326347	3.31868	2.5656	2.93135	0.753072	0.624466	-0.55984	0.0153509	1.18431	1
ENSG00000183665	TRMT12	0.00878059	0.000484922	4.54715	5.33526	5.29186	0.788108	-0.805796	0.407212	0.340411	1.21301	3
ENSG00000183671	CMKLR2	1.16664951017331E-07	1.26222710488123E-09	3.49603	1.44421	2.3959	2.05182	1.01916	-0.888535	-0.00369384	1.9077	1
ENSG00000183674	NA	0.0468031	0.00476647	3.69619	5.71666	4.90717	2.02048	-0.635602	0.510988	0.0516151	1.14659	2
ENSG00000183734	ASCL2	0.000585884	1.74396602772182E-05	1.05664	0.345949	0.564138	0.710687	0.88763	-0.631938	-0.165415	1.51957	1
ENSG00000183742	MACC1	0.000419515	1.18664580617994E-05	2.77021	1.48726	1.68353	1.28295	0.933468	-0.540878	-0.315323	1.47435	1
ENSG00000183760	ACP7	0.0391548	0.00369356	3.56094	1.38456	1.77222	2.17638	0.697363	-0.41816	-0.219466	1.11552	1
ENSG00000183762	KREMEN1	0.00625969	0.000313523	5.56711	4.67151	5.18562	0.895601	0.678282	-0.680536	0.0994731	1.35882	1
ENSG00000183780	SLC35F3	0.00110841	3.76471328428797E-05	1.45253	0.406023	1.06082	1.04651	0.713499	-0.764546	0.160268	1.47805	1
ENSG00000183798	EMILIN3	0.00474404	0.00021897	1.18749	0.307799	0.893932	0.879694	0.63849	-0.720532	0.184975	1.35902	1
ENSG00000183808	RBM12B	0.00892083	0.000493868	5.07065	5.73715	5.34064	0.666496	-0.651501	0.67127	-0.115665	1.32277	2
ENSG00000183963	SMTN	0.000116076	2.7585073618936E-06	6.31207	5.23129	5.9223	1.08078	0.767862	-0.837256	0.189002	1.60512	1
ENSG00000184005	ST6GALNAC3	5.33665583664398E-05	1.15477212096613E-06	2.35768	3.7858	2.25734	1.52845	-0.471942	0.910907	-0.569094	1.48	2
ENSG00000184058	TBX1	8.19806314725601E-07	1.09436950184061E-08	5.52872	3.16928	4.2051	2.35944	0.999717	-0.84433	-0.0347681	1.84405	1
ENSG00000184060	ADAP2	1.9562960895705E-05	3.6855615854757E-07	5.73319	4.43089	4.58224	1.3023	1.03194	-0.568364	-0.382386	1.60031	1
ENSG00000184113	CLDN5	0.0321279	0.00283873	3.62067	2.18042	2.79129	1.44025	0.65383	-0.541766	-0.0346695	1.1956	1
ENSG00000184148	SPRR4	0.0353035	0.00322478	1.76129	0.414244	1.74483	1.34704	0.375432	-0.646085	0.362951	1.02152	1
ENSG00000184162	NR2C2AP	0.00472885	0.000218141	3.85401	4.51904	4.29849	0.665034	-0.793849	0.583653	0.126817	1.3775	3
ENSG00000184178	SCFD2	0.0300547	0.00259084	5.15661	5.86088	5.68812	0.704274	-0.705761	0.463173	0.17642	1.16893	3
ENSG00000184207	PGP	0.0435985	0.00426644	3.76292	4.25815	4.32927	0.566342	-0.694685	0.2602	0.397314	1.092	3
ENSG00000184220	CMSS1	0.000409949	1.15517550481642E-05	3.95704	4.71848	4.47467	0.761447	-0.895818	0.648856	0.154268	1.54467	3
ENSG00000184270	H2AC21	0.011076	0.000665942	6.63498	7.39728	7.39671	0.762301	-0.792731	0.370348	0.369476	1.16308	3
ENSG00000184292	TACSTD2	6.16030443171948E-10	2.4537761220112E-12	7.80682	2.99566	6.60993	4.81116	0.86341	-1.08652	0.378322	1.94993	1
ENSG00000184313	MROH7	0.00245881	9.77824285006404E-05	0.757255	0.293631	0.44476	0.463624	0.825028	-0.602111	-0.136901	1.42714	1
ENSG00000184330	S100A7A	0.00747811	0.000392864	2.68182	0.459125	2.13045	2.2227	0.569881	-0.717793	0.250455	1.28767	1
ENSG00000184347	SLIT3	0.0459559	0.00463566	5.55153	4.11102	4.45074	1.44051	0.676586	-0.438457	-0.175492	1.11504	1
ENSG00000184349	EFNA5	0.0016737	6.21172576588524E-05	3.34166	1.94273	2.82486	1.39893	0.696732	-0.751233	0.16182	1.44797	1
ENSG00000184363	PKP3	1.2426148177434E-10	3.17710215538871E-13	7.71212	2.46252	5.89234	5.24961	0.966509	-1.07282	0.259573	2.03933	1
ENSG00000184428	TOP1MT	0.0225398	0.00176276	5.43954	6.33312	6.38346	0.94392	-0.745543	0.319911	0.379931	1.12547	3
ENSG00000184459	BPIFC	2.47731374046504E-10	7.80077800717003E-13	4.61332	0.497227	2.57956	4.11609	1.07658	-0.990392	0.0552932	2.06697	1
ENSG00000184497	TMEM255B	0.00131333	4.62685350538114E-05	2.52446	1.70231	1.85725	0.822149	0.883812	-0.537442	-0.269593	1.42125	1
ENSG00000184574	LPAR5	2.28528971949909E-05	4.39762662676781E-07	3.81506	2.15533	2.67965	1.65973	0.982369	-0.707574	-0.173713	1.68994	1
ENSG00000184613	NELL2	3.61412101982405E-06	5.65131960522601E-08	5.87641	3.229	4.80987	2.64741	0.871388	-0.900378	0.157615	1.77177	1
ENSG00000184678	H2BC21	0.0315914	0.00277092	6.58562	7.36524	7.48538	0.899763	-0.717313	0.264163	0.415412	1.13272	3
ENSG00000184702	SEPTIN5	0.0222339	0.00173354	1.82535	0.931276	1.25609	0.894077	0.696917	-0.533895	-0.0867509	1.23081	1
ENSG00000184731	FAM110C	4.86818754292448E-12	2.23451272313626E-15	3.41022	0.398507	1.83919	3.01172	1.14171	-1.01404	0.0171888	2.15574	1
ENSG00000184792	OSBP2	4.13482279903636E-05	8.64667164078817E-07	3.36445	1.6499	2.55895	1.71454	0.863158	-0.819022	0.0728674	1.68218	1
ENSG00000184828	ZBTB7C	5.86394781180576E-10	2.25682133999414E-12	3.72136	0.834285	2.27297	2.88708	1.07196	-0.97665	0.0442121	2.04861	1
ENSG00000184831	APOO	0.0156387	0.00107538	3.43152	4.2901	4.04843	0.858582	-0.740735	0.509964	0.157919	1.2507	2
ENSG00000184860	SDR42E1	2.3101848340494E-10	7.08798231999225E-13	1.95959	0.281228	0.825799	1.67836	1.18286	-0.861561	-0.198216	2.04442	1
ENSG00000184903	IMMP2L	0.00111338	3.79656758113545E-05	4.19302	5.3015	4.88781	1.10849	-0.84064	0.652319	0.0951316	1.49296	2
ENSG00000184916	JAG2	0.00832837	0.000451878	4.95791	3.93763	4.52715	1.02028	0.663567	-0.668971	0.100971	1.33254	1
ENSG00000184985	SORCS2	1.31067971346148E-05	2.33520823100307E-07	3.64011	1.6871	3.03684	1.95301	0.778665	-0.90705	0.257964	1.68571	1
ENSG00000184995	IFNE	5.56755271423347E-05	1.21222686667426E-06	1.25958	0.123762	0.599295	1.13582	0.915971	-0.753666	-0.0546385	1.66964	1
ENSG00000185033	SEMA4B	1.1461072167192E-06	1.59472879492902E-08	7.53675	5.82859	6.51661	1.70816	1.01226	-0.816051	-0.0796342	1.82832	1
ENSG00000185052	SLC24A3	1.33409978653137E-09	6.39115518361996E-12	3.81723	1.46789	2.63682	2.34934	1.06209	-0.966719	0.0427326	2.02881	1
ENSG00000185088	RPS27L	0.0367404	0.00340137	3.52512	4.12752	3.98568	0.602398	-0.693361	0.449108	0.180094	1.14247	2
ENSG00000185101	ANO9	3.39929162500565E-08	3.0683558233883E-10	4.39247	1.7215	2.74229	2.67097	1.08434	-0.851237	-0.111498	1.93558	1
ENSG00000185112	FAM43A	8.60449612375198E-05	1.94062002145122E-06	4.57656	3.16332	3.35356	1.41325	0.987888	-0.558137	-0.350017	1.54602	1
ENSG00000185115	NSMCE3	0.0225705	0.00176794	3.63073	4.10273	4.03605	0.472002	-0.739687	0.42175	0.257687	1.16144	3
ENSG00000185130	H2BC13	0.0224294	0.00175181	6.23511	7.2697	7.11569	1.03459	-0.73937	0.425998	0.252516	1.16537	3
ENSG00000185133	INPP5J	2.73244848052427E-05	5.40882589010844E-07	3.56026	1.51947	2.38635	2.0408	0.931536	-0.772507	-0.0486713	1.70404	1
ENSG00000185156	MFSD6L	0.0355369	0.00325662	0.922786	0.51002	0.436615	0.486172	0.707025	-0.250481	-0.420761	1.12779	1
ENSG00000185215	TNFAIP2	0.000549905	1.62798731266028E-05	6.65986	5.35977	5.57128	1.30009	0.922237	-0.541509	-0.30337	1.46375	1
ENSG00000185252	ZNF74	0.0220481	0.00171142	3.78108	4.34739	4.48697	0.705889	-0.734007	0.231485	0.469454	1.20346	3
ENSG00000185278	ZBTB37	0.027659	0.00231644	2.36512	2.9505	2.76214	0.585379	-0.694569	0.504134	0.118416	1.1987	2
ENSG00000185306	C12orf56	0.000111944	2.64224302239161E-06	2.55532	0.542246	1.50639	2.01308	0.866807	-0.770445	0.0137019	1.63725	1
ENSG00000185338	SOCS1	0.00410069	0.00018475	3.62364	2.40293	3.42799	1.2207	0.53656	-0.757504	0.329159	1.29406	1
ENSG00000185340	GAS2L1	0.00668681	0.000341035	6.22049	5.39439	5.74078	0.826106	0.746374	-0.614622	-0.0439485	1.361	1
ENSG00000185420	SMYD3	0.0224198	0.00175045	4.75912	5.52498	5.34369	0.765855	-0.726912	0.471622	0.187915	1.19853	3
ENSG00000185432	TMT1A	0.00203719	7.81848282414368E-05	3.92717	2.69482	2.93233	1.23235	0.864653	-0.528835	-0.26027	1.39349	1
ENSG00000185479	KRT6B	1.21538938098235E-07	1.33785729578474E-09	11.0083	4.19569	9.6305	6.81263	0.764018	-1.02112	0.402982	1.78514	1
ENSG00000185499	MUC1	0.00460703	0.000211901	2.74327	1.86046	2.39148	0.882805	0.676527	-0.702933	0.126825	1.37946	1
ENSG00000185519	FAM131C	0.0398818	0.00379486	0.201415	0.0455029	0.0914726	0.155913	0.675871	-0.473561	-0.134659	1.14943	1
ENSG00000185567	AHNAK2	0.00448025	0.000204623	7.8785	6.50037	6.6269	1.37812	0.839843	-0.447063	-0.328914	1.28691	1
ENSG00000185608	MRPL40	0.0243946	0.00195322	5.40128	6.03695	6.05244	0.651157	-0.741069	0.333613	0.359798	1.10087	3
ENSG00000185630	PBX1	0.0157824	0.0010894	3.57895	2.3151	2.91966	1.26385	0.676157	-0.600532	0.0101654	1.27669	1
ENSG00000185633	NDUFA4L2	0.000106325	2.47527236611263E-06	5.1978	3.21822	4.36566	1.97958	0.80934	-0.817836	0.12533	1.62718	1
ENSG00000185640	KRT79	0.0159342	0.00110428	1.10963	0.169934	0.763637	0.939697	0.602939	-0.651119	0.141197	1.25406	1
ENSG00000185650	ZFP36L1	0.0161852	0.00112603	7.56713	6.80458	7.39956	0.762548	0.520674	-0.680262	0.256768	1.20094	1
ENSG00000185652	NTF3	0.0427349	0.00415548	2.46082	1.163	2.06599	1.29782	0.51819	-0.607241	0.1758	1.12543	1
ENSG00000185664	PMEL	0.0200752	0.00150912	10.0623	11.8505	11.2025	1.78815	-0.703618	0.538404	0.0882985	1.24202	3
ENSG00000185668	POU3F1	0.00216748	8.39436225119824E-05	2.41819	0.994453	1.5698	1.42373	0.802663	-0.648184	-0.0618815	1.45085	1
ENSG00000185686	PRAME	0.025506	0.00207036	6.6234	8.81459	8.21156	2.19118	-0.71106	0.485501	0.156201	1.19656	3
ENSG00000185697	MYBL1	0.0224626	0.001755	3.39265	4.38271	3.82525	0.990064	-0.618717	0.612161	-0.0808961	1.23088	2
ENSG00000185798	WDR53	0.0470066	0.00479256	5.33187	4.8441	4.7928	0.539074	0.690325	-0.274784	-0.376286	1.06661	1
ENSG00000185808	PIGP	0.00143404	5.13699981503011E-05	2.92503	3.89958	3.46354	0.974547	-0.800268	0.683204	0.0194635	1.48347	2
ENSG00000185842	DNAH14	0.0457769	0.00460441	2.43847	3.95058	3.34323	1.51211	-0.63708	0.512846	0.0509708	1.14993	2
ENSG00000185885	IFITM1	0.0456244	0.00457384	8.25196	7.65994	8.69436	1.03442	0.0825219	-0.57308	0.572427	1.14551	1
ENSG00000185962	LCE3A	2.95369327663729E-05	5.91438205893568E-07	4.91577	0.265394	2.02962	4.65037	0.950557	-0.743513	-0.100828	1.69407	1
ENSG00000185963	BICD2	8.00932915009155E-07	1.06486397893886E-08	6.32171	4.80157	5.5607	1.52015	0.964553	-0.879984	0.0411431	1.84454	1
ENSG00000185966	LCE3E	9.71759461746053E-08	1.03044791669702E-09	6.19293	0.6901	3.54049	5.50283	0.987456	-0.922501	0.066831	1.90996	1
ENSG00000186007	LEMD1	0.019214	0.00142207	1.44004	0.467845	0.841928	0.972194	0.699302	-0.550819	-0.0697949	1.25012	1
ENSG00000186049	KRT73	0.0486889	0.00503452	0.818915	0.191816	0.249447	0.627099	0.687752	-0.366149	-0.269295	1.0539	1
ENSG00000186081	KRT5	1.86538629789367E-08	1.57641107099422E-10	12.5763	5.48382	10.8666	7.09246	0.819709	-1.04185	0.37098	1.86156	1
ENSG00000186141	POLR3C	0.00962238	0.000552605	5.17312	5.79423	5.59158	0.621114	-0.758331	0.553656	0.125581	1.31199	2
ENSG00000186197	EDARADD	0.00237012	9.33222103111651E-05	2.3765	1.25197	1.77927	1.12453	0.771216	-0.676748	0.00221015	1.44796	1
ENSG00000186204	CYP4F12	2.92005539319794E-06	4.4245645020197E-08	2.86456	0.512012	1.32148	2.35255	1.0201	-0.762238	-0.14897	1.78234	1
ENSG00000186212	SOWAHB	1.3251468223497E-06	1.86881509019067E-08	1.51116	0.156899	1.06818	1.35426	0.832638	-0.947594	0.250326	1.78023	1
ENSG00000186226	LCE1E	0.000316364	8.65071532089661E-06	1.93373	0.0988823	0.400795	1.83485	0.941418	-0.55417	-0.30808	1.49559	1
ENSG00000186350	RXRA	3.83724000209336E-06	6.04678233597528E-08	6.20884	5.34224	5.83115	0.866595	0.893013	-0.884802	0.118189	1.77782	1
ENSG00000186395	KRT10	1.38410351276293E-08	1.08400829533323E-10	11.9917	6.20852	9.48648	5.78322	0.981329	-0.975571	0.13361	1.9569	1
ENSG00000186417	GLDN	0.00822685	0.00044482	2.56408	1.28323	1.82404	1.28085	0.734958	-0.607496	-0.040676	1.34245	1
ENSG00000186442	KRT3	0.0040111	0.000179657	0.928729	0.0863502	0.402693	0.842379	0.786645	-0.612259	-0.0869207	1.3989	1
ENSG00000186469	GNG2	0.0335594	0.00301127	3.70135	4.5959	4.56197	0.894559	-0.718238	0.354163	0.31348	1.0724	2
ENSG00000186517	ARHGAP30	0.00042904	1.22308074410732E-05	6.82995	5.26864	5.58993	1.56131	0.923845	-0.575069	-0.266623	1.49891	1
ENSG00000186529	CYP4F3	7.3485817113414E-07	9.6910459644668E-09	1.72345	0.379171	0.971901	1.34428	1.0007	-0.847236	-0.0324302	1.84794	1
ENSG00000186567	CEACAM19	2.05386691022172E-08	1.75780406246772E-10	3.52878	1.57214	2.33508	1.95664	1.08798	-0.862673	-0.102064	1.95065	1
ENSG00000186577	SMIM29	0.0235388	0.00186569	5.22206	6.0641	5.61693	0.842035	-0.6307	0.599103	-0.0539893	1.2298	2
ENSG00000186594	MIR22HG	0.0314795	0.00275685	3.41299	2.68111	2.98393	0.731873	0.658779	-0.538634	-0.0431973	1.19741	1
ENSG00000186642	PDE2A	0.00266729	0.000108325	4.13364	2.81318	3.26072	1.32046	0.817307	-0.606626	-0.12402	1.42393	1
ENSG00000186648	CARMIL3	0.00807433	0.000432227	3.12105	2.18549	2.13805	0.982991	0.811014	-0.350979	-0.409895	1.22091	1
ENSG00000186684	CYP27C1	0.00113098	3.87180438411031E-05	2.90521	1.51507	2.22101	1.39014	0.779594	-0.718937	0.0420485	1.49853	1
ENSG00000186732	MPPED1	0.00998634	0.000581384	0.468166	0.0269922	0.183782	0.441174	0.747504	-0.566814	-0.099716	1.31432	1
ENSG00000186806	VSIG10L	6.51014377836294E-10	2.632146199723E-12	4.82371	1.85816	2.8875	2.96555	1.1591	-0.869506	-0.165378	2.0286	1
ENSG00000186831	NA	0.000689045	2.08441807041554E-05	0.289579	0.031259	0.160536	0.25832	0.801347	-0.732086	0.0353228	1.53343	1
ENSG00000186832	KRT16	1.21136060983605E-07	1.33016236627491E-09	11.101	3.85163	9.09993	7.24942	0.826365	-1.00404	0.321105	1.8304	1
ENSG00000186844	LCE1A	5.17151043746566E-06	8.33710504909551E-08	4.90052	0.483718	1.9945	4.4168	1.00837	-0.751494	-0.149523	1.75987	1
ENSG00000186847	KRT14	1.41306922495382E-08	1.1228967725299E-10	11.5008	4.62895	9.59166	6.87181	0.854901	-1.03634	0.329483	1.89124	1
ENSG00000186871	ERCC6L	0.00987348	0.000571852	2.45118	3.42687	3.01583	0.975695	-0.725338	0.598816	0.0409768	1.32415	2
ENSG00000186891	TNFRSF18	0.0154099	0.00105094	3.13594	1.80381	2.65141	1.33213	0.602434	-0.654295	0.145331	1.25673	1
ENSG00000186973	CFAP144	0.00875514	0.000482395	1.91904	0.612589	0.817252	1.30645	0.798162	-0.464806	-0.266955	1.26297	1
ENSG00000186998	EMID1	0.00682135	0.0003501	3.79222	2.26716	3.1338	1.52506	0.67747	-0.67475	0.0936722	1.35222	1
ENSG00000187017	ESPN	0.00134983	4.7954059750088E-05	1.83686	0.625762	1.23287	1.2111	0.776528	-0.710168	0.0350929	1.4867	1
ENSG00000187048	CYP4A11	0.0116997	0.000716666	0.474858	0.175736	0.160213	0.314645	0.788617	-0.340672	-0.399277	1.18789	1
ENSG00000187079	TEAD1	0.0464676	0.00470604	4.5648	5.2376	5.35336	0.788559	-0.687282	0.24581	0.406356	1.09364	2
ENSG00000187091	PLCD1	6.57049828043187E-07	8.59420326270289E-09	5.24814	3.64915	4.47692	1.59899	0.956295	-0.893045	0.0643276	1.84934	1
ENSG00000187098	MITF	0.0313599	0.00273965	6.98915	8.22079	7.95882	1.23164	-0.708404	0.445085	0.199735	1.15349	2
ENSG00000187134	AKR1C1	0.000175465	4.40125489698983E-06	2.75922	1.2998	1.83675	1.45942	0.90563	-0.697955	-0.107966	1.60359	1
ENSG00000187140	FOXD3	0.0309236	0.00268738	3.60813	4.43505	4.7163	1.10818	-0.701455	0.186419	0.488404	1.18986	3
ENSG00000187173	LCE2A	0.0243708	0.00195066	5.7225	2.70776	4.05853	3.01474	0.662767	-0.566275	-0.0155958	1.22904	1
ENSG00000187180	LCE2C	0.000228543	5.94178586899143E-06	5.78974	1.00955	3.463	4.78019	0.827984	-0.768867	0.0507211	1.59685	1
ENSG00000187185	LOC388282	9.30137912436743E-07	1.25667249446454E-08	0.888211	0.162456	0.399214	0.725755	1.05075	-0.767094	-0.174073	1.81785	1
ENSG00000187193	MT1X	0.0010155	3.39447294979398E-05	4.49051	3.12996	4.63198	1.50202	0.404309	-0.818828	0.531494	1.35032	1
ENSG00000187223	LCE2D	1.24287223916087E-05	2.19767214212696E-07	5.05236	0.382139	2.1183	4.67022	0.975774	-0.755753	-0.112057	1.73153	1
ENSG00000187244	BCAM	1.47474912926764E-06	2.09170198924548E-08	5.83333	4.23605	5.30325	1.59728	0.834655	-0.944121	0.24434	1.77878	1
ENSG00000187325	TAF9B	0.00915291	0.000514845	3.56089	4.28203	4.13078	0.721146	-0.787701	0.492942	0.224339	1.28064	2
ENSG00000187492	CDHR4	0.00565878	0.000275328	0.878694	0.269629	0.339144	0.609065	0.82612	-0.453689	-0.307618	1.27981	1
ENSG00000187583	PLEKHN1	3.82052163019686E-10	1.33670958102485E-12	4.60711	1.62005	3.11397	2.98706	1.07569	-0.982314	0.0469552	2.058	1
ENSG00000187601	MAGEH1	0.0219763	0.00170459	4.54624	5.21925	5.40894	0.862702	-0.730585	0.216385	0.483287	1.21387	3
ENSG00000187605	TET3	0.000871223	2.76213833767221E-05	5.54154	4.81123	5.28396	0.730317	0.708275	-0.780138	0.183311	1.48841	1
ENSG00000187720	THSD4	0.000253224	6.68566403407886E-06	2.86897	1.50589	2.17099	1.36308	0.838719	-0.754097	0.0231064	1.59282	1
ENSG00000187764	SEMA4D	0.000210269	5.38744702012423E-06	5.436	3.96243	4.26975	1.47357	0.947565	-0.59204	-0.270948	1.5396	1
ENSG00000187775	DNAH17	0.00954377	0.00054505	1.7791	0.655459	1.31383	1.12365	0.652672	-0.664826	0.107128	1.3175	1
ENSG00000187800	PEAR1	0.0247058	0.00198509	4.30854	3.1531	3.64005	1.15544	0.671636	-0.5546	-0.0378072	1.22624	1
ENSG00000187840	EIF4EBP1	0.0125142	0.000784409	6.23296	7.04628	6.73844	0.813318	-0.727459	0.568363	0.0779003	1.29582	3
ENSG00000187957	DNER	0.00998535	0.00058075	2.28456	0.885122	0.890958	1.39944	0.798855	-0.375083	-0.370188	1.17394	1
ENSG00000188001	TPRG1	2.74726316718801E-10	8.99826167964859E-13	2.629	0.775656	1.27226	1.85335	1.20281	-0.813429	-0.273181	2.01624	1
ENSG00000188011	RTP5	0.0118948	0.000733189	1.02001	0.379644	0.415435	0.640367	0.787358	-0.39836	-0.332089	1.18572	1
ENSG00000188037	CLCN1	0.037299	0.00346529	0.508383	0.212785	0.543368	0.330583	0.309453	-0.639852	0.421807	1.06166	1
ENSG00000188042	ARL4C	0.00691738	0.00035596	5.56357	4.26381	4.72414	1.29976	0.767801	-0.581278	-0.103483	1.34908	1
ENSG00000188064	WNT7B	1.06311750047364E-09	4.80686134351305E-12	2.38137	0.309958	1.33578	2.07141	1.0666	-0.967945	0.0396229	2.03454	1
ENSG00000188089	PLA2G4E	1.10337585113939E-10	2.61322733610362E-13	5.11928	0.705397	3.15293	4.41388	1.04981	-1.02745	0.124412	2.07726	1
ENSG00000188100	FAM25A	0.00132833	4.70112830441031E-05	0.507321	0	0.102656	0.507321	0.880857	-0.545783	-0.257105	1.42664	1
ENSG00000188112	C6orf132	3.00445063167043E-13	2.63836638994865E-17	5.4748	1.42282	4.02906	4.05198	1.03204	-1.13082	0.260331	2.16286	1
ENSG00000188153	COL4A5	0.000155317	3.8206461060091E-06	3.45676	1.5087	2.89552	1.94806	0.71089	-0.85046	0.261065	1.56135	1
ENSG00000188158	NHS	0.000336301	9.24112121402972E-06	3.85471	2.63905	2.95224	1.21565	0.920658	-0.614163	-0.218757	1.53482	1
ENSG00000188176	SMTNL2	0.0182003	0.00131374	1.66793	0.599992	1.07861	1.06793	0.680277	-0.581325	-0.0159052	1.2616	1
ENSG00000188186	LAMTOR4	0.0425397	0.00412506	6.32716	6.86385	6.69408	0.536691	-0.666486	0.480321	0.117547	1.14681	3
ENSG00000188215	DCUN1D3	0.000777721	2.41043964972509E-05	3.64553	2.74926	2.97876	0.896264	0.891581	-0.593535	-0.213256	1.48512	1
ENSG00000188277	C15orf62	9.37523785410286E-05	2.1422050108013E-06	1.02366	0.278537	0.460133	0.745123	0.965018	-0.631973	-0.242764	1.59699	1
ENSG00000188293	IGFL1	5.9573320262408E-07	7.72624394325399E-09	5.33478	1.12768	5.09254	4.2071	0.624204	-1.01002	0.530109	1.63423	1
ENSG00000188321	ZNF559	0.0311303	0.00271421	3.35287	4.01803	3.32268	0.695352	-0.35091	0.653999	-0.396517	1.05052	2
ENSG00000188338	SLC38A3	0.00072699	2.22855463352991E-05	1.50666	0.306616	0.737481	1.20005	0.862556	-0.657157	-0.111519	1.51971	1
ENSG00000188373	GPR15LG	1.17000735674792E-08	8.97438089872855E-11	6.54482	1.41476	4.69732	5.13006	0.926311	-1.01067	0.228743	1.93698	1
ENSG00000188419	CHM	0.0238262	0.00189501	4.47845	5.18782	4.73302	0.709371	-0.577428	0.631033	-0.143752	1.20846	2
ENSG00000188493	ACTMAP	0.0253767	0.00205712	2.65209	3.07209	3.21733	0.565244	-0.714241	0.187745	0.499675	1.21392	3
ENSG00000188505	NCCRP1	8.50317458508655E-09	6.33916288101242E-11	7.22242	2.02864	4.89787	5.19378	0.998142	-0.974302	0.115346	1.97244	1
ENSG00000188508	KRTDAP	6.63228651466496E-08	6.64014044422264E-10	9.31866	2.68979	7.50341	6.62888	0.832529	-1.01438	0.326768	1.84691	1
ENSG00000188522	FAM83G	8.51209695854413E-10	3.55090706366223E-12	6.50728	3.21868	4.85663	3.28861	1.06768	-0.972444	0.0436802	2.04013	1
ENSG00000188559	RALGAPA2	0.00725523	0.000377445	5.37729	4.75823	4.55036	0.826936	0.791911	-0.212215	-0.54938	1.34129	1
ENSG00000188612	SUMO2	0.0432553	0.00422122	6.05473	6.44989	6.48846	0.433735	-0.697809	0.281052	0.376607	1.07442	2
ENSG00000188624	IGFL3	5.15425329132793E-07	6.63078122848194E-09	2.87001	0.243018	2.09718	2.62699	0.821116	-0.974688	0.292814	1.7958	1
ENSG00000188643	S100A16	3.05976763205576E-06	4.6698016056412E-08	7.6685	5.24153	6.56159	2.42697	0.911034	-0.879677	0.0943113	1.79071	1
ENSG00000188649	CC2D2B	0.000876983	2.78512211227212E-05	1.86891	1.36236	1.09541	0.773494	0.857745	-0.151965	-0.684071	1.54182	1
ENSG00000188677	PARVB	0.00288489	0.000119026	3.92883	4.6094	4.77013	0.841303	-0.849108	0.27262	0.537543	1.38665	3
ENSG00000188690	UROS	0.0451945	0.00449075	4.51986	4.89335	4.98968	0.469815	-0.682706	0.211027	0.441532	1.12424	3
ENSG00000188730	VWC2	0.00923543	0.00052198	0.121203	0.0147183	0.0244289	0.106485	0.800741	-0.425879	-0.314021	1.22662	1
ENSG00000188747	NOXA1	6.28276099183212E-06	1.03145769324405E-07	4.19214	2.75668	2.85604	1.43545	1.06498	-0.549126	-0.437407	1.6141	1
ENSG00000188763	FZD9	0.00850484	0.0004642	1.99234	3.41364	3.97806	1.98572	-0.77538	0.184041	0.565047	1.34043	3
ENSG00000188803	SHISA6	1.47610811151859E-05	2.68159375410445E-07	0.932169	0.211241	0.300483	0.720929	1.03854	-0.578041	-0.377926	1.61658	1
ENSG00000188859	FAM78B	0.0421436	0.00408211	1.74332	2.95467	2.37897	1.21136	-0.617707	0.54646	-0.00681822	1.16417	3
ENSG00000188883	KLRG2	1.89069692742095E-05	3.5353773823293E-07	1.82408	0.313641	0.877427	1.51044	0.96478	-0.748698	-0.109125	1.71348	1
ENSG00000188886	ASTL	0.0150155	0.00101151	2.0209	1.04593	1.52053	0.974966	0.675684	-0.606612	0.0175866	1.2823	1
ENSG00000188910	GJB3	1.02612785707219E-08	7.76030594889887E-11	5.51374	1.25001	3.98103	4.26373	0.927342	-1.01264	0.229961	1.93998	1
ENSG00000189001	SBSN	1.00528995369477E-07	1.07412022719567E-09	10.6143	3.87341	8.59866	6.74087	0.847955	-1.00034	0.295287	1.84829	1
ENSG00000189043	NDUFA4	0.0027008	0.000109832	4.86136	5.81266	5.80509	0.951301	-0.867031	0.409356	0.399196	1.27639	3
ENSG00000189051	RNF222	1.98822500374094E-08	1.69092233066567E-10	2.4382	0.136128	1.11051	2.30207	1.07052	-0.886038	-0.0579015	1.95655	1
ENSG00000189091	SF3B3	0.0425999	0.00413313	6.10852	6.5585	6.26234	0.449982	-0.537001	0.599737	-0.148413	1.13674	2
ENSG00000189099	PRSS48	0.0154337	0.00105298	0.576955	0.189431	0.199619	0.387523	0.77134	-0.374011	-0.343899	1.14535	1
ENSG00000189120	SP6	3.82555177457743E-09	2.33717368077585E-11	1.62044	0.357543	0.738511	1.2629	1.15383	-0.815719	-0.221581	1.96955	1
ENSG00000189136	NA	0.000422359	1.19582857822176E-05	3.08785	2.1631	2.58222	0.924752	0.840687	-0.723063	-0.0143295	1.56375	1
ENSG00000189143	CLDN4	6.81506474945786E-08	6.87816040759688E-10	3.78842	0.872268	2.6635	2.91615	0.922953	-0.974659	0.190943	1.89761	1
ENSG00000189171	S100A13	0.00015356	3.76915573206965E-06	3.18101	4.29395	4.43012	1.24911	-0.972358	0.376739	0.541799	1.51416	3
ENSG00000189182	KRT77	0.00022305	5.78095245452296E-06	2.99366	0.529907	1.99146	2.46376	0.781148	-0.803118	0.136702	1.58427	1
ENSG00000189280	GJB5	4.86818754292448E-12	2.75142476050743E-15	5.54827	1.40608	4.33492	4.14219	0.94927	-1.12864	0.340599	2.07791	1
ENSG00000189298	ZKSCAN3	0.0189652	0.0013863	2.65682	3.4103	2.64525	0.765043	-0.383361	0.685238	-0.399768	1.08501	2
ENSG00000189334	S100A14	5.71821837121226E-08	5.58648204529565E-10	7.99679	2.45242	6.56406	5.54437	0.821399	-1.02089	0.345331	1.84229	1
ENSG00000189350	TOGARAM2	0.0378054	0.00352862	1.01325	0.505062	0.678434	0.508192	0.668351	-0.497508	-0.0997703	1.16586	1
ENSG00000189362	NEMP2	0.0465782	0.00472226	2.55247	3.10785	2.98432	0.555381	-0.677738	0.431401	0.184708	1.10914	2
ENSG00000189431	RASSF10	5.79263287048265E-09	3.8975083906251E-11	3.54867	0.502818	2.39209	3.04585	0.951044	-1.01207	0.205607	1.96311	1
ENSG00000189433	GJB4	0.000145337	3.53603328592534E-06	1.83701	0.181063	1.03895	1.65595	0.838109	-0.783056	0.056812	1.62117	1
ENSG00000196139	AKR1C3	0.00350992	0.00015171	3.67067	2.19092	2.63324	1.47975	0.816983	-0.575502	-0.159267	1.39248	1
ENSG00000196150	ZNF250	0.0392942	0.00371792	3.54632	3.09072	3.09948	0.455598	0.707116	-0.339376	-0.319258	1.04649	1
ENSG00000196159	FAT4	0.00439878	0.000200074	5.87289	4.41219	4.59749	1.4607	0.837823	-0.468304	-0.302617	1.30613	1
ENSG00000196189	SEMA4A	5.56755271423347E-05	1.2113441902152E-06	5.67418	4.51194	4.75212	1.16224	0.988314	-0.615918	-0.284408	1.60423	1
ENSG00000196230	TUBB	0.000487623	1.41473238170616E-05	9.37322	10.1553	9.90966	0.782093	-0.891756	0.640793	0.159422	1.53255	2
ENSG00000196284	SUPT3H	0.000982289	3.25702308587752E-05	2.5716	3.32982	2.96993	0.758221	-0.801431	0.708449	-0.00822449	1.50988	2
ENSG00000196290	NIF3L1	0.0443898	0.00437733	5.58296	6.06491	5.74139	0.481952	-0.528151	0.599813	-0.157349	1.12796	2
ENSG00000196344	ADH7	1.50764183636971E-06	2.14647037205183E-08	3.40333	0.253584	2.07675	3.14975	0.900247	-0.908766	0.138343	1.80901	1
ENSG00000196376	SLC35F1	0.00316104	0.000132377	2.14254	3.42429	2.08612	1.33817	-0.417505	0.776631	-0.470073	1.2467	2
ENSG00000196403	OR10D1P	0.0122136	0.000762006	0.438412	0.127436	0.163071	0.310975	0.78214	-0.429809	-0.29093	1.21195	1
ENSG00000196407	THEM5	1.26190140184429E-09	5.7960899223292E-12	4.91581	0.550996	2.67987	4.36481	1.06979	-0.961599	0.0291824	2.03139	1
ENSG00000196517	SLC6A9	3.08887366997962E-08	2.76000123380675E-10	6.08409	3.28495	4.79556	2.79914	0.989812	-0.950597	0.0965841	1.94041	1
ENSG00000196542	SPTSSB	2.68090933448903E-09	1.5296393016247E-11	3.12755	0.199859	1.13739	2.92769	1.15138	-0.834011	-0.198229	1.9854	1
ENSG00000196562	SULF2	0.0278807	0.0023419	6.27375	5.27187	5.84865	1.00188	0.600677	-0.603946	0.0895466	1.20462	1
ENSG00000196581	AJAP1	0.00340389	0.000146119	1.56183	0.561983	0.996007	0.99985	0.771383	-0.647385	-0.0315142	1.41877	1
ENSG00000196584	XRCC2	0.0244367	0.00195791	2.32097	3.31199	2.82423	0.991021	-0.64522	0.58327	-0.0213734	1.22849	2
ENSG00000196586	MYO6	0.00038825	1.08776117159908E-05	5.7566	4.28386	4.91114	1.47275	0.856126	-0.711018	-0.0435342	1.56714	1
ENSG00000196628	TCF4	0.0170678	0.00120949	5.42051	4.36658	4.77611	1.05393	0.705314	-0.558275	-0.0672856	1.26359	1
ENSG00000196632	WNK3	0.0386992	0.00364351	2.02273	3.21936	2.82677	1.19663	-0.67009	0.490383	0.109653	1.16047	2
ENSG00000196636	SDHAF3	0.00232978	9.14830522730747E-05	5.28602	6.42205	6.0861	1.13603	-0.836251	0.586611	0.165838	1.42286	2
ENSG00000196639	HRH1	0.00808459	0.00043357	2.87562	1.86907	2.07167	1.00655	0.796431	-0.492766	-0.23327	1.2892	1
ENSG00000196683	TOMM7	0.0053356	0.000254172	7.16636	8.14158	7.51081	0.975218	-0.645172	0.710177	-0.166459	1.35535	2
ENSG00000196704	AMZ2	0.0480623	0.00494515	6.09642	6.69508	6.35088	0.598663	-0.56763	0.570182	-0.0840065	1.13781	2
ENSG00000196734	LCE1B	8.29219718958714E-07	1.1091672955175E-08	4.52062	0.266119	1.36624	4.2545	1.07648	-0.719021	-0.254743	1.7955	1
ENSG00000196754	S100A2	8.51225343858791E-06	1.45867795276339E-07	8.7888	4.2956	8.3014	4.4932	0.630532	-0.953119	0.458746	1.58365	1
ENSG00000196805	SPRR2B	0.000423823	1.20306243937636E-05	2.11028	0.148739	1.1747	1.96154	0.804253	-0.756199	0.0599745	1.56045	1
ENSG00000196872	CRACDL	0.0167232	0.00117741	2.61013	1.76619	2.11574	0.843935	0.697667	-0.570749	-0.0453834	1.26842	1
ENSG00000196878	LAMB3	0.000211285	5.41917535297395E-06	5.18748	3.1322	5.14144	2.05528	0.514806	-0.873696	0.483704	1.3885	1
ENSG00000196890	H2BC26	0.00997009	0.000579567	2.7256	3.89638	3.60738	1.17079	-0.775687	0.510104	0.192712	1.28579	2
ENSG00000196923	PDLIM7	0.0152452	0.00103328	6.59256	5.78148	6.43841	0.811083	0.506458	-0.687709	0.279495	1.19417	1
ENSG00000196935	SRGAP1	0.000107579	2.51025010703085E-06	3.43105	4.4103	4.25526	0.979251	-0.977698	0.570653	0.325523	1.54835	2
ENSG00000196976	LAGE3	0.0194908	0.00145273	4.0706	4.92444	4.8701	0.853839	-0.75476	0.386104	0.313499	1.14086	3
ENSG00000196981	WDR5B	0.0406176	0.00388839	2.7243	3.53353	2.89995	0.809231	-0.476163	0.624284	-0.237305	1.10045	2
ENSG00000197045	GMFB	0.0432771	0.00422684	2.80105	3.28976	3.14836	0.488703	-0.671348	0.466996	0.137638	1.13834	2
ENSG00000197056	ZMYM1	0.0436582	0.00428052	4.39585	4.90506	4.14939	0.755669	-0.159528	0.601433	-0.527824	1.12926	2
ENSG00000197061	H4C3	0.0347491	0.00314795	7.17157	8.01617	7.99992	0.844606	-0.716168	0.343728	0.323336	1.0599	3
ENSG00000197070	ARRDC1	0.00994118	0.000577111	4.85518	4.20436	4.4087	0.650821	0.759928	-0.545976	-0.135956	1.3059	1
ENSG00000197077	KIAA1671	0.000622284	1.86236354766482E-05	5.35647	3.92953	4.56373	1.42694	0.83229	-0.707842	-0.0233278	1.54013	1
ENSG00000197084	LCE1C	4.764256953592E-06	7.60362895220168E-08	5.21779	0.629546	2.12495	4.58824	1.01656	-0.74184	-0.168742	1.7584	1
ENSG00000197157	SND1	0.0135235	0.000872059	7.51354	8.23384	7.98475	0.720301	-0.733159	0.549063	0.105659	1.28222	3
ENSG00000197182	MIRLET7BHG	4.61363697523092E-05	9.75971219327026E-07	5.528	4.13268	4.63279	1.39532	0.947582	-0.721352	-0.12318	1.66893	1
ENSG00000197191	CYSRT1	1.78612364156189E-08	1.49500606234726E-10	5.18234	1.53923	3.30739	3.64311	1.03443	-0.926979	0.0249768	1.96141	1
ENSG00000197245	FAM110D	0.020363	0.00154054	1.44358	0.829596	1.04807	0.613985	0.704634	-0.534608	-0.0936531	1.23924	1
ENSG00000197253	TPSB2	0.00176758	6.65054192718017E-05	5.17361	2.51547	3.999	2.65814	0.736572	-0.724191	0.0910757	1.46076	1
ENSG00000197261	C6orf141	9.6426191871638E-07	1.30852383833266E-08	1.8933	0.447418	1.15654	1.44588	0.966724	-0.871963	0.0298047	1.83869	1
ENSG00000197275	RAD54B	0.00340056	0.000145885	1.36802	2.37626	1.96374	1.00825	-0.781579	0.63526	0.055567	1.41684	2
ENSG00000197299	BLM	0.00279851	0.00011486	3.56997	4.69734	4.21956	1.12737	-0.784006	0.649348	0.0418944	1.43335	2
ENSG00000197324	LRP10	0.0206178	0.00156981	6.96315	6.49225	6.5373	0.470898	0.749271	-0.401018	-0.290965	1.15029	1
ENSG00000197329	PELI1	0.0324059	0.00287484	6.62757	5.91654	6.41132	0.711033	0.532979	-0.624645	0.180901	1.15762	1
ENSG00000197353	LYPD2	0.000471364	1.36248490853399E-05	1.9455	0.267714	1.02316	1.67779	0.838463	-0.718422	-0.0174095	1.55689	1
ENSG00000197406	DIO3	0.00710526	0.000367731	2.18054	0.767798	1.30572	1.41274	0.757631	-0.593675	-0.0791455	1.35131	1
ENSG00000197442	MAP3K5	0.000704352	2.14960452089456E-05	5.74606	4.51727	4.67446	1.22879	0.917744	-0.513737	-0.330617	1.43148	1
ENSG00000197467	COL13A1	0.00303537	0.000126134	3.03708	1.98242	2.31547	1.05466	0.818975	-0.589797	-0.144922	1.40877	1
ENSG00000197506	SLC28A3	5.36563191719733E-05	1.16248619155556E-06	4.41763	1.81154	3.03306	2.6061	0.891654	-0.782244	0.00233877	1.6739	1
ENSG00000197540	GZMM	0.0455348	0.00455887	2.84006	1.76043	2.05878	1.07964	0.669987	-0.458148	-0.146389	1.12814	1
ENSG00000197562	RAB40C	0.000244759	6.4490015926141E-06	4.69842	3.8524	4.03214	0.846018	0.941586	-0.591399	-0.265702	1.53298	1
ENSG00000197565	COL4A6	1.50321320030351E-08	1.21370427411738E-10	1.78698	0.363978	1.13072	1.423	1.00046	-0.959788	0.0964398	1.96025	1
ENSG00000197586	ENTPD6	0.0114911	0.000700179	5.09444	6.07234	5.71442	0.977901	-0.736341	0.56609	0.0893812	1.30243	3
ENSG00000197632	SERPINB2	1.42490100384014E-05	2.56939302554874E-07	4.45169	1.15812	3.05162	3.29357	0.859402	-0.863216	0.127131	1.72262	1
ENSG00000197641	SERPINB13	6.86263340093265E-09	4.78367437517912E-11	7.66819	1.75852	5.6096	5.90967	0.923268	-1.02261	0.245433	1.94588	1
ENSG00000197702	PARVA	0.0432092	0.00421556	5.23235	5.53947	5.90782	0.675472	-0.579035	-0.0345411	0.61851	1.19754	3
ENSG00000197728	RPS26	0.00610332	0.000303885	4.58816	5.3853	5.3734	0.797136	-0.826642	0.394273	0.376045	1.22092	3
ENSG00000197766	CFD	0.0164296	0.00115144	6.88005	5.06009	5.42467	1.81996	0.75305	-0.46532	-0.221256	1.21837	1
ENSG00000197822	OCLN	1.16376259272708E-07	1.25597157843567E-09	3.2637	1.35281	2.16567	1.91089	1.04144	-0.864324	-0.0536431	1.90577	1
ENSG00000197847	NA	0.0170918	0.00121374	1.58272	0.931799	1.02403	0.650916	0.757975	-0.432433	-0.263766	1.19041	1
ENSG00000197880	MDS2	0.0399342	0.00380324	0.736897	0.367449	0.393852	0.369448	0.704467	-0.364398	-0.288011	1.06887	1
ENSG00000197903	H2BC12	0.0399342	0.00380361	9.12278	9.70052	9.72339	0.600615	-0.705549	0.31048	0.350714	1.05626	3
ENSG00000197915	HRNR	7.14924804994703E-06	1.19487647728956E-07	6.92201	0.963222	3.16865	5.95878	0.989254	-0.764571	-0.115458	1.75383	1
ENSG00000197921	HES5	0.00015128	3.70504512873241E-06	2.09896	0.45893	1.29995	1.64003	0.839961	-0.779544	0.0509469	1.6195	1
ENSG00000197948	FCHSD1	0.0135459	0.000875691	5.37693	4.37448	4.65478	1.00244	0.75044	-0.515377	-0.161438	1.26582	1
ENSG00000197953	AADACL2	1.66874767776516E-07	1.89528345359268E-09	2.76443	0.0917333	0.971398	2.67269	1.08149	-0.792534	-0.175736	1.87402	1
ENSG00000198042	MAK16	0.0250986	0.00202378	5.0245	5.7037	5.27247	0.679193	-0.577969	0.626635	-0.138186	1.2046	2
ENSG00000198074	AKR1B10	1.47454497960304E-09	7.30208516113035E-12	5.58265	1.03714	3.69233	4.54551	0.996756	-1.01301	0.160968	2.00976	1
ENSG00000198088	NUP62CL	0.0047772	0.0002214	1.77242	0.862352	0.927404	0.910072	0.837902	-0.433429	-0.342555	1.27133	1
ENSG00000198092	TMPRSS11F	0.00866811	0.000474511	1.90423	0.490262	1.14528	1.41396	0.715851	-0.623637	-0.00312241	1.33949	1
ENSG00000198113	TOR4A	0.0169331	0.00119903	2.26465	1.51703	1.6918	0.747615	0.745542	-0.481814	-0.194897	1.22736	1
ENSG00000198121	LPAR1	0.0366163	0.00338511	4.79827	3.6399	3.80562	1.15837	0.705887	-0.403477	-0.244771	1.10936	1
ENSG00000198133	TMEM229B	0.036171	0.0033342	1.79588	2.52611	2.3951	0.730227	-0.702709	0.422104	0.220304	1.12481	3
ENSG00000198142	SOWAHC	3.07740212365775E-07	3.70615823647048E-09	4.86679	3.31183	4.08817	1.55495	0.981193	-0.895031	0.0416991	1.87622	1
ENSG00000198146	ZNF770	0.0125511	0.000787736	6.34562	5.66483	5.85025	0.680799	0.756799	-0.514801	-0.168456	1.2716	1
ENSG00000198168	SVIP	0.00340802	0.00014648	3.12535	3.92399	3.93707	0.811712	-0.855945	0.38992	0.410322	1.26627	3
ENSG00000198189	HSD17B11	7.02683388988278E-05	1.55832466499715E-06	5.05013	6.08913	5.79986	1.039	-0.963847	0.660891	0.208543	1.62474	2
ENSG00000198258	UBL5	0.00895837	0.000497559	5.82507	6.36599	6.23143	0.540921	-0.781823	0.51545	0.192737	1.29727	3
ENSG00000198324	PHETA1	0.0250123	0.0020148	3.64949	2.84785	3.1591	0.80164	0.682099	-0.539693	-0.0653065	1.22179	1
ENSG00000198331	HYLS1	0.0105063	0.000621509	3.63685	4.42935	4.03886	0.792502	-0.69262	0.62655	-0.0234374	1.31917	2
ENSG00000198353	HOXC4	0.00698549	0.000360029	4.38488	5.07663	5.1055	0.72062	-0.819063	0.359276	0.408462	1.22752	3
ENSG00000198369	SPRED2	0.00612068	0.000305079	4.68408	5.30304	5.11042	0.618954	-0.786774	0.563207	0.143109	1.34998	2
ENSG00000198435	NRARP	0.000130235	3.14056822748388E-06	2.89733	1.65983	2.59591	1.23749	0.68308	-0.865372	0.305917	1.54845	1
ENSG00000198464	ZNF480	0.0191797	0.00141695	3.69097	4.38933	3.86316	0.698366	-0.528091	0.666446	-0.233562	1.19454	2
ENSG00000198478	SH3BGRL2	0.0183322	0.00132482	2.16037	1.32175	1.64015	0.838617	0.704152	-0.550992	-0.0744466	1.25514	1
ENSG00000198483	ANKRD35	1.11386671318563E-10	2.7176194403828E-13	3.74935	0.748663	2.19265	3.00069	1.10317	-0.983387	0.0206993	2.08656	1
ENSG00000198515	CNGA1	0.0288004	0.00244938	1.27044	0.500072	0.840952	0.770364	0.654324	-0.55509	-0.0199348	1.20941	1
ENSG00000198535	C2CD4A	0.0149977	0.0010091	0.300026	0.0352793	0.129389	0.264746	0.723855	-0.548939	-0.0964955	1.27279	1
ENSG00000198569	SLC34A3	2.33913624668133E-06	3.4790640916421E-08	2.31501	0.551627	0.732622	1.76338	1.08506	-0.586422	-0.41486	1.67148	1
ENSG00000198612	COPS8	0.0286158	0.00242367	4.03593	4.70869	4.49824	0.672756	-0.694589	0.498277	0.125129	1.19287	2
ENSG00000198624	CCDC69	0.0243465	0.00194806	4.8409	3.80137	3.96029	1.03952	0.733637	-0.425025	-0.247894	1.15866	1
ENSG00000198691	ABCA4	0.0108884	0.000651148	1.08898	0.406193	0.560473	0.682791	0.774649	-0.495427	-0.208446	1.27008	1
ENSG00000198695	ND6	0.0152298	0.00103128	4.58683	6.57446	5.88282	1.98762	-0.725141	0.544588	0.102755	1.26973	2
ENSG00000198700	IPO9	0.0097763	0.000564382	5.13511	5.79745	5.7378	0.662346	-0.797378	0.423419	0.31347	1.2208	2
ENSG00000198712	COX2	0.0154658	0.00105808	8.13848	10.0282	9.61397	1.88968	-0.753946	0.477839	0.207844	1.23178	2
ENSG00000198715	GLMP	0.00160803	5.87278940611072E-05	6.19862	7.42336	7.29514	1.22474	-0.885843	0.480131	0.337123	1.36597	3
ENSG00000198719	DLL1	0.000294911	7.96885330504166E-06	3.93559	2.62501	3.1536	1.31058	0.874795	-0.705717	-0.0682613	1.58051	1
ENSG00000198727	CYTB	0.0459067	0.00462367	7.50345	9.20397	8.849	1.70051	-0.680968	0.425576	0.194595	1.10654	2
ENSG00000198729	PPP1R14C	1.66071655933137E-05	3.04378290694548E-07	3.62643	1.42001	2.69705	2.20642	0.853567	-0.861596	0.131115	1.71516	1
ENSG00000198774	RASSF9	0.000488782	1.4194095890347E-05	2.20284	1.02177	1.26084	1.18107	0.919903	-0.570026	-0.268445	1.48993	1
ENSG00000198805	PNP	0.00837176	0.000455134	5.30882	4.42274	4.80285	0.886083	0.731437	-0.609847	-0.0344693	1.34128	1
ENSG00000198825	INPP5F	0.0244085	0.00195499	6.4142	7.62634	6.8095	1.21214	-0.55935	0.637371	-0.169075	1.19672	2
ENSG00000198838	RYR3	0.00128403	4.50040600287161E-05	3.22243	1.50457	2.28062	1.71786	0.802437	-0.688865	-0.0151623	1.4913	1
ENSG00000198840	ND3	0.0237832	0.00188973	6.34189	8.04019	7.95288	1.6983	-0.742109	0.373074	0.315739	1.11518	2
ENSG00000198844	ARHGEF15	0.019816	0.00148159	4.64541	3.78166	4.17113	0.863746	0.673974	-0.577956	-0.0134532	1.25193	1
ENSG00000198848	CES1	0.00373615	0.000164606	2.83766	1.11059	1.5084	1.72706	0.830134	-0.534029	-0.219814	1.36416	1
ENSG00000198854	KPLCE	4.61132410064485E-06	7.34714142421614E-08	6.50891	0.894268	2.82975	5.61464	1.00984	-0.755201	-0.146754	1.76504	1
ENSG00000198856	OSTC	0.0421461	0.00408349	7.02526	7.50741	7.49333	0.482147	-0.701793	0.341727	0.311248	1.04352	2
ENSG00000198860	TSEN15	0.0206132	0.00156891	3.93891	4.60323	4.29856	0.66432	-0.668468	0.578918	0.00684687	1.24739	2
ENSG00000198886	ND4	0.0191797	0.00141438	8.20152	10.0483	9.60644	1.84679	-0.736727	0.479618	0.188592	1.21635	2
ENSG00000198892	SHISA4	0.0392942	0.00371862	4.81856	5.65076	5.77616	0.9576	-0.701791	0.25988	0.404785	1.10658	3
ENSG00000198899	ATP6	0.0429487	0.00418429	7.57902	9.35783	9.06692	1.77882	-0.692239	0.406935	0.227171	1.09917	2
ENSG00000198937	CCDC167	0.00081413	2.55702832417116E-05	5.03681	6.18842	5.92985	1.15161	-0.896845	0.572484	0.242577	1.46933	3
ENSG00000198938	COX3	0.0226587	0.00177859	8.01379	9.55303	9.53988	1.53924	-0.745951	0.35249	0.343106	1.09844	2
ENSG00000198964	SGMS1	0.000151687	3.71910964227408E-06	4.11557	2.97723	3.19786	1.13834	0.960903	-0.588567	-0.288255	1.54947	1
ENSG00000198976	MIR429	5.26758238274504E-08	5.08952006514552E-10	3.68761	0.322772	2.24995	3.36484	0.958144	-0.959744	0.138706	1.91789	1
ENSG00000199038	MIR210	0.00183372	6.92810128796595E-05	2.63442	0.596095	1.89644	2.03832	0.689214	-0.750142	0.168091	1.43936	1
ENSG00000199177	MIR31	0.0185857	0.00135156	1.75003	0.214673	1.29307	1.53536	0.557842	-0.659264	0.195602	1.21711	1
ENSG00000199325	RNU4-39P	0.0446181	0.00440826	0	0.228369	0.405491	0.405491	-0.623175	0.0479165	0.568413	1.19159	3
ENSG00000199477	SNORA31	0.0349248	0.00317573	1.19046	0.429292	0.286804	0.903658	0.707644	-0.246851	-0.425529	1.13317	1
ENSG00000199683	RN7SKP185	0.00360615	0.000157616	0.188784	0.614701	0.981497	0.792713	-0.749678	0.0346403	0.710089	1.45977	3
ENSG00000199697	RNU6-446P	0.0143878	0.000953611	0.513755	0	0.113242	0.513755	0.758523	-0.481534	-0.208199	1.24006	1
ENSG00000199879	RNVU1-22	0.0333201	0.00298532	1.74318	0.450283	0.510431	1.2929	0.718485	-0.358678	-0.308567	1.07716	1
ENSG00000200312	NA	0.0222339	0.00173306	3.21705	3.97043	4.41482	1.19777	-0.69164	0.103808	0.573003	1.26464	3
ENSG00000200556	RNU6-103P	1.2501913089631E-05	2.21734328939252E-07	2.37902	0.039606	0.675693	2.33942	1.01225	-0.688139	-0.225804	1.70039	1
ENSG00000200558	RNA5SP429	0.0138967	0.000906974	3.7662	2.68285	2.11226	1.65394	0.729257	-0.129299	-0.581486	1.31074	1
ENSG00000200795	RNU4-1	0.012928	0.000818989	4.03345	4.84272	6.69631	2.66286	-0.559679	-0.162911	0.745863	1.30554	3
ENSG00000200830	RN7SKP134	0.0124628	0.000779174	0.360245	0.0186594	0.132111	0.341585	0.742033	-0.545906	-0.11814	1.28794	1
ENSG00000200972	RNU5A-8P	0.0179624	0.00129125	0.0622836	0.240654	0.70513	0.642846	-0.528084	-0.178443	0.732019	1.2601	3
ENSG00000201608	RNU4-42P	0.00817542	0.000440499	0.571481	0	0.125831	0.571481	0.792522	-0.502957	-0.217714	1.29548	1
ENSG00000201774	NA	0.0321756	0.00284468	0	0.150808	0.629011	0.629011	-0.478054	-0.195308	0.701263	1.17932	3
ENSG00000202058	RN7SKP80	0.00897414	0.000499717	3.09587	4.05376	4.31651	1.22064	-0.787483	0.236428	0.517279	1.30476	3
ENSG00000202255	NA	0.0190447	0.00139436	0.296587	0	0	0.296587	0.758039	-0.353751	-0.353751	1.11179	1
ENSG00000202538	RNU4-2	0.0489098	0.00506395	6.51852	7.20911	8.84288	2.32436	-0.489183	-0.148183	0.658536	1.14772	3
ENSG00000203392	NA	0.0328725	0.00292841	2.22687	1.25779	1.71743	0.969083	0.633998	-0.560188	0.00621735	1.19419	1
ENSG00000203499	IQANK1	0.00150074	5.42037661374848E-05	1.81358	0.743322	1.08774	1.07026	0.84666	-0.614546	-0.144321	1.46121	1
ENSG00000203647	NA	0.00148734	5.36396578486866E-05	1.25613	0.488224	0.832193	0.767906	0.798673	-0.682285	-0.0189178	1.48096	1
ENSG00000203667	COX20	0.0200752	0.00150917	4.85862	5.7377	5.57243	0.879075	-0.741929	0.450888	0.226628	1.19282	2
ENSG00000203668	CHML	0.0118297	0.000726586	3.98804	5.22833	5.08252	1.24029	-0.784053	0.43264	0.289607	1.21669	2
ENSG00000203697	CAPN8	0.0191399	0.0014083	0.912765	0.26822	0.4137	0.644545	0.73937	-0.472709	-0.199131	1.21208	1
ENSG00000203705	TATDN3	0.0015988	5.83047645805437E-05	4.53333	5.4746	5.11621	0.94127	-0.823881	0.645579	0.0860762	1.46946	2
ENSG00000203709	NA	0.0258331	0.00210831	1.03546	0.66411	0.689612	0.371345	0.735889	-0.379151	-0.302574	1.11504	1
ENSG00000203711	LINC02901	0.0396275	0.00375734	0.44219	1.03199	0.685433	0.589798	-0.574547	0.586483	-0.0957188	1.16103	2
ENSG00000203722	RAET1G	1.2426148177434E-10	3.14616467624966E-13	3.52025	0.693084	2.4811	2.82716	0.984601	-1.06415	0.231568	2.04875	1
ENSG00000203737	GPR52	0.0248852	0.00200188	5.38371	5.70556	4.98915	0.716411	0.014568	0.56575	-0.661139	1.22689	2
ENSG00000203778	FAM229B	0.00163449	6.02595595458873E-05	2.63166	3.62893	3.05242	0.997263	-0.728331	0.73453	-0.111132	1.46286	2
ENSG00000203782	LORICRIN	8.1042330394924E-09	5.97631567666304E-11	7.75318	0.868139	4.02091	6.88504	1.06308	-0.919845	-0.0118302	1.98293	1
ENSG00000203783	PRR9	0.00493556	0.000230599	1.15118	0.0356512	0.337095	1.11552	0.808361	-0.54832	-0.181709	1.35668	1
ENSG00000203785	SPRR2E	1.21587871142639E-07	1.34166829498551E-09	6.13828	0.980006	4.00146	5.15827	0.935894	-0.953109	0.153374	1.889	1
ENSG00000203786	KPRP	2.31663329511828E-07	2.69346965090725E-09	8.59331	1.59652	4.56909	6.99679	1.03018	-0.854385	-0.0537345	1.88456	1
ENSG00000203814	H2BC18	0.0226587	0.00177857	5.52713	6.5228	6.358	0.995666	-0.73676	0.43427	0.240452	1.17103	2
ENSG00000203837	PNLIPRP3	5.31996782108419E-06	8.61859313217858E-08	4.33934	1.52093	3.19492	2.81841	0.866381	-0.891572	0.152559	1.75795	1
ENSG00000203950	RTL8A	0.00702144	0.000362658	5.03663	5.63363	5.76035	0.723714	-0.807595	0.270123	0.498882	1.30648	3
ENSG00000204020	LIPN	4.50098957132891E-08	4.21558932829815E-10	2.65232	0.303023	0.868683	2.34929	1.13549	-0.740711	-0.288962	1.8762	1
ENSG00000204021	LIPK	8.19149617421224E-12	5.07063225338792E-15	3.47659	0.231728	1.58624	3.24486	1.176	-0.966083	-0.0719067	2.14208	1
ENSG00000204103	MAFB	5.55669570705787E-08	5.39877045496795E-10	6.30927	4.38169	5.21411	1.92758	1.04997	-0.878659	-0.0457845	1.92863	1
ENSG00000204131	NHSL2	0.0384064	0.00360228	3.76264	2.96696	2.89983	0.862809	0.707134	-0.290707	-0.374897	1.08203	1
ENSG00000204175	GPRIN2	2.35175492114974E-08	2.03806944937618E-10	2.31121	0.132181	1.21623	2.17903	1.02256	-0.930665	0.0410532	1.95323	1
ENSG00000204176	SYT15	0.00448623	0.000205138	0.419816	0.173035	0.137165	0.282651	0.836717	-0.312514	-0.479558	1.31628	1
ENSG00000204209	DAXX	0.0180667	0.00130215	5.22919	5.75873	5.41014	0.529535	-0.582872	0.651086	-0.161227	1.23396	2
ENSG00000204220	PFDN6	5.81350661148603E-05	1.27047243205045E-06	3.5641	4.62261	4.49143	1.05851	-1.00034	0.556886	0.363898	1.55722	3
ENSG00000204308	RNF5	0.0128091	0.000808755	4.64228	5.45385	5.2608	0.811567	-0.762808	0.495681	0.196316	1.25849	3
ENSG00000204310	AGPAT1	0.00564129	0.000273593	5.75631	6.78874	6.2395	1.03244	-0.70446	0.66996	-0.0612089	1.37442	2
ENSG00000204323	SMIM5	2.52243735608155E-05	4.90828455282313E-07	2.02319	0.756474	1.06833	1.26672	1.00125	-0.657866	-0.249407	1.65912	1
ENSG00000204356	NELFE	0.00569982	0.000277812	5.99023	6.73186	6.55448	0.741633	-0.807848	0.525854	0.206872	1.3337	3
ENSG00000204366	ZBTB12	0.0107359	0.000640003	1.6824	2.52311	2.40959	0.840715	-0.788144	0.445538	0.278958	1.23368	3
ENSG00000204386	NEU1	0.0454669	0.00454895	4.59522	5.19813	5.00735	0.602917	-0.661251	0.476614	0.116549	1.13787	3
ENSG00000204392	LSM2	0.00064777	1.94909671772811E-05	4.24919	5.16303	4.91794	0.913842	-0.89523	0.60562	0.203093	1.50085	3
ENSG00000204403	CASP12	0.0130984	0.000832588	1.80627	0.734502	1.11613	1.07177	0.732068	-0.555599	-0.0970977	1.28767	1
ENSG00000204420	MPIG6B	1.77926562358565E-11	2.29854532059724E-14	1.70531	0.207792	0.612993	1.49752	1.23572	-0.838596	-0.277324	2.07431	1
ENSG00000204421	LY6G6C	2.72880953244771E-10	8.81303541537639E-13	6.22204	0.831252	3.76581	5.39078	1.0472	-1.01174	0.109076	2.05894	1
ENSG00000204463	BAG6	0.0238236	0.00189404	7.42863	7.89439	7.85119	0.465766	-0.740083	0.394483	0.289245	1.13457	3
ENSG00000204469	PRRC2A	0.0273667	0.00228252	8.01243	8.55534	8.45012	0.542917	-0.720562	0.441347	0.216166	1.16191	3
ENSG00000204538	PSORS1C2	1.21855472896903E-07	1.34790072560628E-09	2.969	0.34688	1.04909	2.62212	1.10939	-0.750104	-0.25213	1.8595	1
ENSG00000204539	CDSN	4.18027882788024E-08	3.87021185485737E-10	8.58007	1.911	6.17015	6.66907	0.910776	-0.992169	0.223131	1.90294	1
ENSG00000204540	PSORS1C1	1.25666475443427E-08	9.70671720644409E-11	4.02815	1.4963	2.43105	2.53185	1.10618	-0.853924	-0.130262	1.9601	1
ENSG00000204542	C6orf15	1.45761993106919E-08	1.17296899394361E-10	2.44194	0.0576893	0.93425	2.38425	1.10446	-0.850888	-0.132013	1.95535	1
ENSG00000204560	DHX16	0.00721879	0.000374967	5.92194	6.54212	6.18132	0.620177	-0.668046	0.676903	-0.105558	1.34495	3
ENSG00000204568	MRPS18B	0.000411323	1.16015399954161E-05	6.24927	7.16092	6.85816	0.911651	-0.891696	0.655987	0.141996	1.54768	3
ENSG00000204612	FOXB2	0.0331222	0.002956	0.0469887	0	0.30255	0.30255	-0.23897	-0.413799	0.711883	1.12568	3
ENSG00000204618	RNF39	1.38274816320556E-09	6.73585470826262E-12	4.11901	0.492634	2.18175	3.62637	1.08271	-0.946303	-0.00121754	2.02901	1
ENSG00000204619	PPP1R11	0.0117146	0.000717898	5.89849	6.56786	6.24494	0.669373	-0.691441	0.617307	-0.0140525	1.30875	3
ENSG00000204634	TBC1D8	0.00502554	0.00023575	5.6993	4.77783	5.05794	0.921471	0.798862	-0.56649	-0.151445	1.36535	1
ENSG00000204650	LINC02210	0.00711286	0.000368507	1.38859	0.832088	0.711887	0.676702	0.806558	-0.268074	-0.500188	1.30675	1
ENSG00000204687	MAS1L	0.0317826	0.00279624	1.28933	0.39971	0.748974	0.889623	0.665009	-0.529116	-0.0603052	1.19413	1
ENSG00000204713	TRIM27	0.000955026	3.1162533905812E-05	4.32899	4.99608	4.71392	0.667087	-0.826649	0.683928	0.0450163	1.51058	3
ENSG00000204789	NA	0.0154474	0.0010564	1.29618	0.532789	0.677141	0.76339	0.758742	-0.461782	-0.23099	1.22052	1
ENSG00000204839	MROH6	0.013692	0.000890295	2.34839	1.63736	1.89794	0.71103	0.725914	-0.558417	-0.0877235	1.28433	1
ENSG00000204856	FAM216A	0.0104096	0.000613271	2.9745	3.91937	3.65206	0.94487	-0.765269	0.527846	0.162016	1.29312	2
ENSG00000204866	IGFL2	2.58706250600303E-08	2.27680439084668E-10	4.68948	1.10453	3.73163	3.58495	0.8385	-1.03044	0.339143	1.86894	1
ENSG00000204882	GPR20	0.0155937	0.00107145	0.993063	0.253706	0.55334	0.739357	0.704933	-0.570107	-0.0533817	1.27504	1
ENSG00000204909	SPINK9	3.06362693295969E-07	3.66091710150205E-09	4.46164	0.319775	1.26459	4.14186	1.10458	-0.708477	-0.294895	1.81306	1
ENSG00000204959	NA	0.000831612	2.61641149661421E-05	2.4939	1.04922	1.72712	1.44468	0.810557	-0.711572	0.00266778	1.52213	1
ENSG00000205038	PKHD1L1	0.0011541	3.96647326057421E-05	2.10579	0.672054	0.883789	1.43373	0.89503	-0.514847	-0.306634	1.40988	1
ENSG00000205060	SLC35B4	0.012653	0.000796513	3.7594	4.72794	4.34045	0.96854	-0.719439	0.577968	0.058905	1.29741	2
ENSG00000205076	LGALS7	8.12897784656746E-08	8.51052961113882E-10	5.86476	0.689409	4.29027	5.17535	0.855013	-1.00195	0.290073	1.85696	1
ENSG00000205100	NA	0.0331343	0.00295798	0.111991	0.218179	0.315626	0.203635	-0.625648	0.0168265	0.606417	1.23206	3
ENSG00000205189	ZBTB10	0.0177087	0.0012692	4.46302	5.39154	5.35543	0.928524	-0.762145	0.376331	0.332053	1.13848	3
ENSG00000205358	MT1H	0.0231763	0.00182823	0.632167	0.148206	0.34483	0.483961	0.680676	-0.551212	-0.0507187	1.23189	1
ENSG00000205363	INSYN1	0.00351613	0.000152073	2.24346	0.993516	2.07163	1.24994	0.526941	-0.766558	0.349125	1.2935	1
ENSG00000205364	MT1M	0.0180711	0.00130295	4.21537	2.93187	4.73976	1.80789	0.201921	-0.662316	0.555011	1.21733	1
ENSG00000205420	KRT6A	1.1145646479037E-07	1.19387643951359E-09	12.0013	4.936	10.489	7.0653	0.775309	-1.02047	0.390937	1.79577	1
ENSG00000205426	KRT81	0.0329328	0.00293644	0.726608	0.205148	0.520228	0.52146	0.57759	-0.602214	0.110654	1.1798	1
ENSG00000205476	CCDC85C	0.000134023	3.24993932668187E-06	2.16956	1.42867	1.65104	0.740893	0.937952	-0.661784	-0.181627	1.59974	1
ENSG00000205488	NA	2.74726316718801E-10	9.02051099141288E-13	1.02832	0.0275968	0.226796	1.00072	1.2233	-0.754606	-0.360893	1.97791	1
ENSG00000205755	CRLF2	0.00171928	6.42253430781857E-05	1.52568	0.591679	1.16616	0.933999	0.705039	-0.745319	0.146754	1.45036	1
ENSG00000205765	RIMOC1	0.0121238	0.000750529	3.32637	4.03239	3.43821	0.706017	-0.497695	0.704355	-0.307282	1.20205	2
ENSG00000205795	CYS1	0.00156873	5.70393553763987E-05	0.42466	0.0902711	0.237016	0.334389	0.800777	-0.676165	-0.0280169	1.47694	1
ENSG00000205847	NA	1.75115381675303E-05	3.22838939734048E-07	0.655335	0.00650036	0.268936	0.648835	0.95266	-0.769671	-0.073036	1.72233	1
ENSG00000205885	C1RL-AS1	2.87130088096929E-05	5.74167443901438E-07	2.46749	1.33697	1.58476	1.13052	1.00411	-0.636386	-0.276817	1.6405	1
ENSG00000205890	LOC100128770	2.92860977723387E-06	4.46117217653776E-08	0.693813	0.0863678	0.153638	0.607445	1.07915	-0.589859	-0.405028	1.66901	1
ENSG00000205930	NA	0.0166119	0.00116734	0.929479	1.25393	0.800257	0.453674	-0.207374	0.667945	-0.555991	1.22394	2
ENSG00000205937	RNPS1	0.00313494	0.000131115	5.17894	5.54821	5.60468	0.425736	-0.853535	0.314929	0.493616	1.34715	3
ENSG00000205940	HSP90AB2P	0.00834755	0.000453144	0.676547	1.14748	1.0226	0.470936	-0.782212	0.527062	0.179856	1.30927	2
ENSG00000205978	NYNRIN	0.00185094	7.01899379572575E-05	4.8348	3.52208	4.18369	1.31272	0.763415	-0.700597	0.0372666	1.46401	1
ENSG00000206053	JPT2	0.00739963	0.000387148	4.49984	5.00736	5.04519	0.54535	-0.814862	0.340092	0.426186	1.24105	3
ENSG00000206072	SERPINB11	0.00188154	7.16539398763271E-05	1.84644	0.340779	0.910236	1.50566	0.817966	-0.63884	-0.0878623	1.45681	1
ENSG00000206073	SERPINB4	0.000175899	4.41689105882523E-06	5.77932	1.18282	4.72933	4.5965	0.665511	-0.859775	0.317088	1.52529	1
ENSG00000206075	SERPINB5	1.51241993503186E-08	1.22520831210192E-10	8.1657	2.47914	6.59391	5.68656	0.8528	-1.03567	0.330821	1.88847	1
ENSG00000206150	RNASE13	0.00260281	0.000104839	0.663637	0.280844	0.231299	0.432338	0.863788	-0.330938	-0.485572	1.34936	1
ENSG00000206562	METTL6	0.0191482	0.00140966	4.08348	4.46441	4.10809	0.380932	-0.426427	0.683508	-0.354725	1.10993	2
ENSG00000206625	RNU6-1	0.024473	0.00196213	0.370296	1.28856	1.31302	0.942721	-0.740806	0.33237	0.360954	1.10176	3
ENSG00000206634	SNORA22	0.0204634	0.00155144	7.85568	9.25271	9.94588	2.09021	-0.709114	0.135378	0.554397	1.26351	3
ENSG00000206785	SNORA15B-2	0.0291712	0.00249797	0	0.0443806	0.306777	0.306777	-0.425259	-0.259339	0.721647	1.14691	3
ENSG00000207195	NA	0.0456753	0.00458769	1.40389	1.04238	2.11181	1.06943	-0.100101	-0.485922	0.65544	1.14136	1
ENSG00000207258	NA	0.0270817	0.00225001	1.31572	0.235846	0.451359	1.07987	0.720467	-0.444738	-0.212195	1.16521	1
ENSG00000207563	MIR23B	0.00214908	8.3172914265106E-05	5.18369	2.97624	4.17034	2.20745	0.73903	-0.7109	0.0734271	1.44993	1
ENSG00000207568	MIR203A	1.45691684991649E-09	7.17557819826455E-12	6.40132	0.955971	3.41757	5.44535	1.09075	-0.936733	-0.0201989	2.02748	1
ENSG00000207606	MIR554	0.0261851	0.00214708	5.67054	3.91136	4.29318	1.75918	0.720157	-0.455111	-0.200029	1.17527	1
ENSG00000207607	MIR200A	0.000794069	2.47692388500399E-05	2.31721	0.045787	1.28455	2.27143	0.772171	-0.746976	0.0815151	1.51915	1
ENSG00000207641	MIR510	0.0132153	0.000845074	0.509587	2.1875	2.07851	1.67791	-0.780483	0.400009	0.32333	1.18049	3
ENSG00000207725	MIR222	0.0318734	0.00280509	1.29198	2.37813	2.61058	1.3186	-0.711972	0.237432	0.440621	1.15259	3
ENSG00000207730	MIR200B	0.00214861	8.30970436558338E-05	2.42564	0.110152	1.33588	2.31549	0.745153	-0.706295	0.0620418	1.45145	1
ENSG00000207731	MIR506	0.00907397	0.000509916	0.594178	1.73813	2.02569	1.43151	-0.789133	0.246747	0.507137	1.29627	3
ENSG00000207751	NA	0.0454959	0.00455376	0.037147	0.195567	0.0789633	0.15842	-0.494173	0.609821	-0.202765	1.10399	2
ENSG00000207805	MIR483	0.0485046	0.00500241	0.941776	0.106531	0.143089	0.835245	0.690054	-0.343129	-0.297907	1.03318	1
ENSG00000207864	MIR27B	0.0119922	0.000741616	4.15236	2.40931	3.83916	1.74305	0.510489	-0.702626	0.292512	1.21311	1
ENSG00000207871	MIR513B	0.0457769	0.00460529	0.153086	0.95562	1.33208	1.17899	-0.658209	0.133789	0.505307	1.16352	3
ENSG00000207930	MIR603	0.0379196	0.00354029	4.53611	2.79628	3.81218	1.73983	0.578881	-0.588151	0.093291	1.16703	1
ENSG00000207954	MIR138-1	0.018848	0.00137622	1.54385	3.36007	3.4011	1.85726	-0.75853	0.342373	0.367247	1.12578	3
ENSG00000207984	MIR513A2	0.017427	0.00124101	0.108724	1.17703	1.43244	1.32372	-0.750244	0.239666	0.47634	1.22658	3
ENSG00000208000	MIR509-1	0.0415617	0.00400399	0.0694829	0.276071	0.787213	0.71773	-0.493319	-0.157515	0.673336	1.16665	3
ENSG00000208004	MIR323B	0.0468587	0.00477339	0.912919	0.132195	0.190551	0.780724	0.69164	-0.359428	-0.280865	1.05107	1
ENSG00000208017	MIR140	0.0273548	0.00227858	2.05019	1.30008	0.668238	1.38196	0.646673	-0.0341548	-0.607639	1.25431	1
ENSG00000211445	GPX3	0.0115167	0.000702747	6.40155	4.68896	5.65265	1.71259	0.655066	-0.647836	0.0853182	1.3029	1
ENSG00000211448	DIO2	0.000154836	3.80463088510384E-06	5.22016	3.32854	4.24779	1.89163	0.854095	-0.765977	0.0213078	1.62007	1
ENSG00000211460	TSN	0.000760779	2.34851450527001E-05	5.45668	6.16997	6.15299	0.713292	-0.921249	0.445099	0.412564	1.36635	3
ENSG00000211695	TRGV9	0.0493562	0.00512345	0.759735	0.320941	0.25993	0.499805	0.684675	-0.258327	-0.389444	1.07412	1
ENSG00000211846	TRAJ43	0.0430406	0.00419448	3.7543	1.78593	2.90934	1.96837	0.577134	-0.57662	0.0818601	1.15375	1
ENSG00000211856	TRAJ33	0.0169047	0.00119565	6.30731	4.23343	4.62542	2.07387	0.752941	-0.458202	-0.229282	1.21114	1
ENSG00000211863	TRAJ26	0.0194453	0.00144651	5.43477	3.12924	3.46134	2.30553	0.749283	-0.428862	-0.259155	1.17815	1
ENSG00000211866	TRAJ23	0.0185869	0.00135214	5.52347	3.46842	4.2542	2.05505	0.702364	-0.551506	-0.0720722	1.25387	1
ENSG00000211867	TRAJ22	0.0242044	0.00193213	6.817	5.00566	5.07183	1.81134	0.741389	-0.364841	-0.324428	1.10623	1
ENSG00000211870	TRAJ19	0.032358	0.00286777	5.75405	4.18451	4.41711	1.56954	0.714218	-0.411129	-0.244356	1.12535	1
ENSG00000211871	TRAJ18	0.0102506	0.000601969	3.75122	1.97244	2.84316	1.77878	0.695285	-0.626384	0.0205814	1.32167	1
ENSG00000211881	TRAJ8	0.0142119	0.000938125	6.6305	4.60091	5.17006	2.0296	0.747166	-0.513678	-0.160105	1.26084	1
ENSG00000211883	TRAJ6	0.0140205	0.000919958	5.15343	2.83846	3.29033	2.31497	0.764242	-0.468983	-0.228261	1.23323	1
ENSG00000211887	TRAJ2	0.0358561	0.00330132	4.07406	1.92404	2.73203	2.15002	0.661957	-0.515391	-0.0729385	1.17735	1
ENSG00000211888	TRAJ1	0.0197436	0.00147508	4.14882	2.07341	2.97821	2.07542	0.67982	-0.571914	-0.026204	1.25173	1
ENSG00000211950	IGHV1-24	0.0355366	0.00325564	3.13277	5.37822	2.19738	3.18084	-0.186575	0.620787	-0.522897	1.14368	2
ENSG00000211952	IGHV4-28	0.0446004	0.0044047	1.20243	2.86911	0.970722	1.89839	-0.294232	0.626968	-0.422303	1.04927	2
ENSG00000212122	TSSK1B	0.0309294	0.00268872	0.392311	0.126603	0.275287	0.265708	0.602093	-0.593079	0.0757115	1.19517	1
ENSG00000212384	SNORD113-2	0.0284658	0.0024033	4.88703	3.07239	2.90045	1.98658	0.728226	-0.294611	-0.391527	1.11975	1
ENSG00000212864	RNF208	0.0260686	0.00213146	3.50202	2.69027	2.78264	0.811749	0.73265	-0.402161	-0.273038	1.13481	1
ENSG00000212907	ND4L	0.0090583	0.000507329	6.59972	8.57838	8.31071	1.97866	-0.798343	0.451459	0.28239	1.2498	2
ENSG00000213005	PTTG3P	0.0481188	0.00495253	0.335405	0.856918	0.676571	0.521513	-0.649329	0.486286	0.0935736	1.13561	3
ENSG00000213088	ACKR1	0.0179436	0.00128941	5.79298	4.38324	5.02611	1.40974	0.678036	-0.585253	-0.00917527	1.26329	1
ENSG00000213214	ARHGEF35	8.90568879482297E-05	2.02053387179345E-06	1.38726	0.472128	0.936456	0.915136	0.857497	-0.790341	0.0457496	1.64784	1
ENSG00000213386	NA	0.000961799	3.1424921604938E-05	0.682928	0.0779877	0.212283	0.604941	0.890626	-0.566592	-0.243093	1.45722	1
ENSG00000213430	NA	0.000230763	6.01190704114116E-06	0.274343	0.694757	0.445071	0.420414	-0.779785	0.802416	-0.137263	1.5822	2
ENSG00000213539	NA	0.00064592	1.93831632849162E-05	1.00624	0.349798	0.477314	0.656445	0.911606	-0.558702	-0.27309	1.47031	1
ENSG00000213588	ZBTB9	0.00624394	0.000312231	3.98694	4.67271	4.4332	0.685771	-0.774526	0.582649	0.108641	1.35717	3
ENSG00000213614	HEXA	0.0041082	0.000185285	4.63281	5.34986	5.21393	0.717053	-0.832845	0.507208	0.253179	1.34005	3
ENSG00000213619	NDUFS3	0.0010645	3.59263115296233E-05	4.96765	5.55442	5.51853	0.586776	-0.905788	0.461738	0.378088	1.36753	3
ENSG00000213639	PPP1CB	0.0260956	0.00213507	6.11712	5.49079	5.72737	0.626332	0.682678	-0.532854	-0.073702	1.21553	1
ENSG00000213669	RPL21P86	0.0148535	0.000995001	1.21908	0.324339	0.570138	0.894744	0.745807	-0.508896	-0.164211	1.2547	1
ENSG00000213853	EMP2	0.00163696	6.04012282879252E-05	4.73384	3.7616	4.50903	0.972247	0.609972	-0.785171	0.287366	1.39514	1
ENSG00000213859	KCTD11	8.51225343858791E-06	1.45933508461096E-07	3.74692	2.13174	3.02479	1.61518	0.884595	-0.86399	0.102823	1.74859	1
ENSG00000213903	LTB4R	2.04804795625683E-07	2.35914663924514E-09	6.09712	4.20818	4.78328	1.88894	1.08765	-0.771754	-0.205646	1.8594	1
ENSG00000213904	LIPE-AS1	0.0109842	0.000659832	2.94017	2.27185	2.19909	0.741076	0.789838	-0.312581	-0.432602	1.22244	1
ENSG00000213906	LTB4R2	1.75129878865548E-05	3.23337003180552E-07	4.54505	2.5372	3.40526	2.00785	0.938968	-0.786255	-0.0403903	1.72522	1
ENSG00000213928	IRF9	0.00144506	5.18426600922724E-05	3.77076	2.74758	3.27597	1.02319	0.766394	-0.714552	0.0502359	1.48095	1
ENSG00000213983	AP1G2	0.0171118	0.00121628	5.38237	4.69968	4.99146	0.682691	0.69146	-0.57535	-0.033918	1.26681	1
ENSG00000214050	FBXO16	9.08498067022628E-05	2.06582920750742E-06	1.03541	2.21744	1.72318	1.18203	-0.903341	0.742771	0.0544597	1.64611	2
ENSG00000214113	LYRM4	0.0184221	0.0013352	4.7489	5.4947	5.54623	0.797331	-0.758825	0.319359	0.393843	1.15267	3
ENSG00000214160	ALG3	0.0157748	0.00108814	5.03241	5.74972	5.6972	0.717311	-0.76827	0.39839	0.312968	1.16666	3
ENSG00000214176	NA	0.00110934	3.77194939891124E-05	6.34707	5.46251	5.61074	0.884562	0.894042	-0.52846	-0.290088	1.4225	1
ENSG00000214194	SMIM30	0.00325274	0.000138359	5.94578	7.06567	6.52896	1.1199	-0.75328	0.669806	-0.0122117	1.42309	2
ENSG00000214313	NA	1.0332591095191E-06	1.4238041341204E-08	1.81026	0.050588	0.348476	1.75967	1.09321	-0.647697	-0.352986	1.74091	1
ENSG00000214318	NA	4.50098957132891E-08	4.20626792272773E-10	2.72981	0.30359	1.34589	2.42622	1.05471	-0.88008	-0.0489001	1.93479	1
ENSG00000214357	NEURL1B	0.0159419	0.00110567	3.12766	2.31882	2.55883	0.808842	0.735849	-0.516867	-0.145144	1.25272	1
ENSG00000214369	NA	0.0100706	0.000588771	0.24679	0.0230207	0.0823463	0.22377	0.77112	-0.519539	-0.177361	1.29066	1
ENSG00000214510	SPINK13	0.00572797	0.0002798	1.69508	0.399678	0.545373	1.2954	0.825601	-0.452356	-0.308623	1.27796	1
ENSG00000214514	NA	0.00662999	0.000336693	0.193257	0.00812514	0.15667	0.185132	0.543841	-0.731234	0.291855	1.27508	1
ENSG00000214530	STARD10	0.00520041	0.000246752	5.76719	4.78377	5.28495	0.983416	0.71898	-0.664569	0.0405274	1.38355	1
ENSG00000214548	MEG3	0.00790518	0.00042147	2.85167	1.55181	1.77546	1.29986	0.801973	-0.476944	-0.256895	1.27892	1
ENSG00000214575	CPEB1	0.0141906	0.000935321	0.858207	1.79396	1.04202	0.935753	-0.513204	0.691109	-0.276634	1.20431	2
ENSG00000214595	EML6	0.00596458	0.000296174	2.54607	1.66864	1.60698	0.939084	0.826289	-0.347122	-0.429578	1.25587	1
ENSG00000214676	RPL9P16	4.26138436854267E-06	6.74371301728682E-08	1.26134	0.0598255	0.483509	1.20151	1.00829	-0.761821	-0.137635	1.77011	1
ENSG00000214688	C10orf105	0.0141961	0.000936063	0.377888	0.112381	0.152772	0.265508	0.769071	-0.445098	-0.260387	1.21417	1
ENSG00000214819	CDRT15L2	0.0257665	0.00209913	0	0	0.0944043	0.0944043	-0.344195	-0.344195	0.73756	1.08175	3
ENSG00000214822	NA	3.80315012275965E-06	5.96737141126298E-08	0.472631	0.0208043	0.153254	0.451827	1.03324	-0.72234	-0.207707	1.75558	1
ENSG00000214842	RAD51AP2	0.0112359	0.000679187	0.44847	0.129141	0.214022	0.319329	0.764778	-0.515738	-0.175363	1.28052	1
ENSG00000214856	NA	1.65592909406447E-08	1.37309773936372E-10	0.546361	0.0238617	0.212709	0.522499	1.10535	-0.84475	-0.139923	1.9501	1
ENSG00000214860	EVPLL	0.000201703	5.14626976177995E-06	0.605865	0.117014	0.197434	0.488851	0.956674	-0.563123	-0.313105	1.5198	1
ENSG00000214914	RPL23AP3	0.00432889	0.000196545	0.138807	0.519663	0.168787	0.380857	-0.4841	0.761388	-0.386058	1.24549	2
ENSG00000214944	ARHGEF28	0.0334386	0.00299954	4.3367	3.34532	3.3233	1.0134	0.71873	-0.324591	-0.347769	1.0665	1
ENSG00000214999	NA	3.37256674720288E-06	5.21006920253648E-08	1.86083	0.341194	0.730596	1.51964	1.04753	-0.697522	-0.25036	1.74505	1
ENSG00000215021	PHB2	0.00127069	4.44583501979075E-05	6.37106	7.06415	7.04774	0.693091	-0.89964	0.434573	0.402986	1.33421	3
ENSG00000215022	LOC100130357	0.0419695	0.00405734	2.20573	3.06108	2.59668	0.855346	-0.590758	0.569718	-0.0603487	1.16048	2
ENSG00000215424	MCM3AP-AS1	0.0467491	0.00475594	1.90452	2.47572	2.27247	0.571205	-0.648805	0.49226	0.0862225	1.14106	2
ENSG00000215644	GCGR	0.000274939	7.32560196101362E-06	0.89139	0.141056	0.42865	0.750335	0.885558	-0.696183	-0.0899202	1.58174	1
ENSG00000215769	ARHGAP27P1-BPTFP1-KPNA2P3	0.00635608	0.000319378	2.67274	1.89426	1.98648	0.778483	0.819615	-0.452837	-0.302088	1.27245	1
ENSG00000215788	TNFRSF25	3.15971060859144E-07	3.86077246286068E-09	4.24445	2.12732	3.16042	2.11713	0.987692	-0.888074	0.0272487	1.87577	1
ENSG00000215838	NA	0.0436613	0.00428199	0.107703	0.373026	0.153575	0.265323	-0.449641	0.624391	-0.263948	1.07403	2
ENSG00000215853	RPTN	8.74619783990785E-10	3.71918198596577E-12	6.08177	0.990601	2.71465	5.09117	1.15933	-0.860157	-0.176289	2.01948	1
ENSG00000215875	ST13P20	3.38261866935795E-06	5.23470162256653E-08	0.66987	0.0978469	0.175981	0.572023	1.07269	-0.607701	-0.378171	1.68039	1
ENSG00000216058	MIR944	4.42749279215907E-08	4.11100498787512E-10	5.60685	1.27059	3.53778	4.33626	0.996468	-0.936699	0.0740454	1.93317	1
ENSG00000216171	MIR513C	0.0160193	0.00111233	0.233137	1.50088	1.38517	1.26774	-0.766229	0.40757	0.300435	1.1738	3
ENSG00000216613	LOC124901409	4.75670788350094E-05	1.01391771012293E-06	1.07131	0.145706	0.550981	0.925599	0.910792	-0.768081	-0.0329844	1.67887	1
ENSG00000216921	FAM240C	0.0200331	0.00150264	0.440542	0.107341	0.135842	0.333201	0.752035	-0.396809	-0.29854	1.14884	1
ENSG00000217878	NA	0.00762839	0.000402513	0.102102	0.919291	0.344189	0.817189	-0.597643	0.707552	-0.210988	1.3052	2
ENSG00000218772	NA	0.0325803	0.00289536	0.128827	0.0345812	0.0225274	0.1063	0.716682	-0.275248	-0.402113	1.11879	1
ENSG00000219545	UMAD1	0.0452939	0.00451525	2.91499	3.55714	3.18489	0.642148	-0.569758	0.575784	-0.0882806	1.14554	2
ENSG00000221091	MIR1302-5	0.00586016	0.000288466	3.03677	1.58029	1.38809	1.64869	0.823913	-0.314393	-0.464607	1.28852	1
ENSG00000221439	RNU4ATAC16P	0.0304409	0.0026315	0.954438	0.419454	1.2588	0.839346	0.137559	-0.615708	0.566107	1.18181	1
ENSG00000221855	TAS2R41	0.0429487	0.00418437	1.84718	0.859477	1.19934	0.987703	0.65872	-0.492216	-0.0961876	1.15094	1
ENSG00000221869	CEBPD	0.0427349	0.00415547	5.21122	4.24773	5.08293	0.963484	0.430036	-0.62916	0.289005	1.0592	1
ENSG00000221878	PSG7	0.0487299	0.00504091	0.18599	0.0192414	0.0406946	0.166748	0.685152	-0.383925	-0.246381	1.06908	1
ENSG00000221879	NA	0.0450434	0.00446846	0	0.214914	0.0417296	0.214914	-0.45911	0.620089	-0.249563	1.0792	2
ENSG00000221926	TRIM16	0.0026468	0.000107054	3.87082	2.90235	3.46885	0.968465	0.707234	-0.71951	0.115063	1.42674	1
ENSG00000222047	C10orf55	0.000971744	3.19852240700981E-05	0.630034	0.255473	0.467838	0.37456	0.752798	-0.748538	0.102674	1.50134	1
ENSG00000223394	TRBV29OR9-2	1.87865598522703E-06	2.72525453772572E-08	1.97986	0.187947	0.520588	1.79191	1.07762	-0.652793	-0.331569	1.73041	1
ENSG00000223572	CKMT1B	3.04710662799647E-07	3.61841871073546E-09	3.62058	0.796909	2.04141	2.82367	1.01676	-0.860627	-0.0331864	1.87739	1
ENSG00000223573	TINCR	0.00030792	8.32866915233662E-06	1.11108	0.379555	0.453473	0.731527	0.950022	-0.512299	-0.364537	1.46232	1
ENSG00000223756	NA	0.00361364	0.000158082	0.438366	0.141813	0.165068	0.296552	0.850864	-0.444472	-0.342896	1.29534	1
ENSG00000223773	NA	0.0165299	0.00116025	1.54509	1.03909	1.20199	0.505996	0.727197	-0.527923	-0.123856	1.25512	1
ENSG00000223849	NA	0.00509404	0.000239786	4.36567	2.55923	3.20519	1.80644	0.782013	-0.59467	-0.10239	1.37668	1
ENSG00000223935	NA	0.0191798	0.00141762	0.324136	0.0944925	0.199451	0.229643	0.673522	-0.582126	-0.00823455	1.25565	1
ENSG00000224057	EGFR-AS1	4.17666595885563E-08	3.85562607354796E-10	0.403748	0.0205194	0.124535	0.383229	1.12726	-0.765839	-0.252015	1.8931	1
ENSG00000224259	LINC01133	0.00544245	0.00026102	0.198494	0.0210716	0.085732	0.177422	0.77649	-0.595743	-0.0956411	1.37223	1
ENSG00000224451	ATP5PBP1	0.0138602	0.000903848	1.57681	0.90147	0.970658	0.675344	0.775228	-0.418862	-0.296528	1.19409	1
ENSG00000224530	PPIAP10	0.0202509	0.00152934	1.53293	0.79994	0.559397	0.973532	0.730707	-0.198668	-0.503658	1.23437	1
ENSG00000224531	SMIM13	0.0384026	0.00360089	1.10826	1.51036	1.43152	0.402103	-0.696401	0.42786	0.207418	1.12426	3
ENSG00000224566	NA	0.000361502	1.00503708564965E-05	1.33711	0.199015	0.582513	1.13809	0.894197	-0.662006	-0.137619	1.5562	1
ENSG00000224652	LINC00885	0.00778049	0.000412504	0.0679667	0.00924911	0.00551401	0.0624527	0.812589	-0.344849	-0.418475	1.23106	1
ENSG00000224721	FLVCR2-AS1	0.000269999	7.17944450776976E-06	1.12988	0.357045	0.541012	0.772835	0.932851	-0.60631	-0.239925	1.53916	1
ENSG00000224970	NA	0.000999061	3.32070269588592E-05	1.12967	0.0671432	0.382506	1.06253	0.870364	-0.611408	-0.171612	1.48177	1
ENSG00000225025	NA	0.0244407	0.00195889	0.682276	0.278195	0.186638	0.495637	0.729211	-0.238025	-0.457182	1.18639	1
ENSG00000225079	FTH1P22	0.0462406	0.00467434	0.216899	0.03238	0.0232314	0.193668	0.693813	-0.300767	-0.350079	1.04389	1
ENSG00000225092	NA	0.0471344	0.00481647	1.2581	0.852074	1.17052	0.406029	0.467367	-0.613822	0.234145	1.08119	1
ENSG00000225190	PLEKHM1	0.047411	0.00485773	5.6437	5.11331	5.22377	0.530399	0.678293	-0.423632	-0.194142	1.10192	1
ENSG00000225193	NA	0.00175935	6.5964296832345E-05	2.00319	0.952916	1.32338	1.05027	0.829884	-0.627115	-0.113181	1.457	1
ENSG00000225431	LINC01671	0.0329133	0.00293382	0.050341	0	0.00338291	0.050341	0.718698	-0.369519	-0.296391	1.08822	1
ENSG00000225526	MKRN2OS	0.0010794	3.65454843578754E-05	0.638564	0.158109	0.457402	0.480456	0.715989	-0.764517	0.157745	1.48051	1
ENSG00000225530	NA	0.0377945	0.00352623	0.0375853	0.0212601	0.102852	0.0815918	-0.204935	-0.430529	0.696968	1.1275	3
ENSG00000225663	MCRIP1	0.0165409	0.00116146	4.46691	4.98619	5.05299	0.586082	-0.762504	0.292508	0.42821	1.19071	3
ENSG00000225670	NA	0.0491049	0.00508679	1.01441	0.571885	0.455977	0.558432	0.675397	-0.207292	-0.438491	1.11389	1
ENSG00000225746	NA	0.00676727	0.000345321	1.44864	0.626156	0.648194	0.822488	0.821125	-0.398441	-0.365764	1.21957	1
ENSG00000225921	NOL7	1.71760024111763E-05	3.16190807655415E-07	5.99733	6.92456	6.55111	0.927228	-0.953921	0.768985	0.0750807	1.72291	2
ENSG00000225936	SLC18A2-AS1	0.0100363	0.000586415	0.243666	0.0622855	0.0130741	0.230592	0.780912	-0.235707	-0.511532	1.29244	1
ENSG00000225950	NTF4	4.51296123973653E-07	5.69646576982569E-09	1.43419	0.178604	0.646815	1.25559	1.04437	-0.810086	-0.118558	1.85446	1
ENSG00000226145	NA	1.06543467644668E-06	1.47100869043263E-08	2.91544	0.500427	1.95075	2.41501	0.890672	-0.924302	0.165672	1.81497	1
ENSG00000226318	RPS3AP38	0.0167835	0.00118535	2.06349	1.5413	1.28001	0.78348	0.720913	-0.136267	-0.56518	1.28609	1
ENSG00000226332	NA	0.00271941	0.000110954	2.86109	1.80691	2.06457	1.05418	0.841968	-0.551902	-0.211223	1.39387	1
ENSG00000226340	NA	0.015251	0.00103526	0	0.321574	0.0977935	0.321574	-0.570822	0.669022	-0.193775	1.23984	2
ENSG00000226358	KRT8P38	0.000646465	1.94169137089071E-05	0.125427	0	0.00551542	0.125427	0.926947	-0.461058	-0.400023	1.388	1
ENSG00000226438	NA	0.0121714	0.000756372	1.21328	0.485403	0.675343	0.727879	0.761108	-0.509972	-0.178283	1.27108	1
ENSG00000226453	NA	0.0342508	0.00309175	0.167413	0.0374043	0.0580962	0.130008	0.709091	-0.414352	-0.235546	1.12344	1
ENSG00000226633	PPIAP28	0.0165281	0.00115967	0.407198	0.0189835	0.0198958	0.388215	0.766955	-0.359147	-0.356501	1.1261	1
ENSG00000226641	NA	0.04675	0.00475729	2.47609	1.6548	1.29619	1.1799	0.660305	-0.144208	-0.495496	1.1558	1
ENSG00000226812	R3HDML-AS1	0.016243	0.0011318	0.116	0.741209	0.692269	0.625209	-0.766145	0.400138	0.308844	1.16628	3
ENSG00000226869	LHFPL3-AS1	0.0166491	0.0011713	1.78085	3.90114	2.11013	2.1203	-0.482761	0.686011	-0.301251	1.16877	2
ENSG00000226887	ERVMER34-1	0.00293275	0.000121395	2.04793	0.905575	1.62489	1.14236	0.677824	-0.73001	0.156474	1.40783	1
ENSG00000227057	WDR46	0.00880686	0.000486847	5.93011	6.60262	6.48102	0.672511	-0.794601	0.478212	0.248073	1.27281	3
ENSG00000227076	NA	0.026451	0.00218082	0.265319	0.0329555	0.20669	0.232364	0.516092	-0.646487	0.222751	1.16258	1
ENSG00000227300	NA	5.71413792805085E-08	5.56711683161375E-10	1.44035	0.0867952	0.369821	1.35356	1.13974	-0.712633	-0.325306	1.85238	1
ENSG00000227471	AKR1B15	7.2158712432297E-09	5.12700508185122E-11	2.75794	0.340978	1.87495	2.41696	0.936508	-1.01505	0.223544	1.95155	1
ENSG00000227495	KIF1C-AS1	0.0432771	0.00422599	1.27259	0.974712	0.644549	0.628041	0.588058	0.0196037	-0.610462	1.19852	1
ENSG00000227730	MTND6P5	0.0112629	0.000681422	0.907259	0.387125	0.381671	0.525588	0.79166	-0.363788	-0.375903	1.16756	1
ENSG00000228107	NA	0.0176754	0.00126491	2.10659	1.40244	1.4752	0.704148	0.759284	-0.410755	-0.28985	1.17004	1
ENSG00000228253	ATP8	0.0175315	0.00125157	6.043	7.78304	7.92693	1.88393	-0.761403	0.313828	0.402743	1.16415	2
ENSG00000228288	PCAT6	0.00819597	0.000442048	0.289359	0.754697	0.861869	0.57251	-0.797446	0.258636	0.501862	1.29931	3
ENSG00000228300	FAM174C	0.0163186	0.00114146	5.80925	6.42956	6.55304	0.743792	-0.757941	0.259212	0.461699	1.21964	3
ENSG00000228417	NA	0.0441766	0.00434667	0.857381	0.410792	0.345852	0.51153	0.693533	-0.25901	-0.397522	1.09106	1
ENSG00000228474	OST4	0.0107034	0.000637492	8.14175	8.5678	8.84761	0.705866	-0.726163	0.0890325	0.624411	1.35057	3
ENSG00000228672	PROB1	0.0059385	0.000294068	2.49797	1.56994	1.84238	0.928029	0.792971	-0.554675	-0.159057	1.34765	1
ENSG00000228716	DHFR	0.0376196	0.00349912	2.91901	3.73208	3.31773	0.813071	-0.611605	0.565308	-0.0344613	1.17691	3
ENSG00000228812	LAMA5-AS1	0.0183322	0.00132523	1.51551	0.851594	0.932443	0.663917	0.755607	-0.419391	-0.276303	1.175	1
ENSG00000229007	NA	0.00628693	0.000315207	2.29115	1.51421	1.14764	1.14351	0.780792	-0.157725	-0.600536	1.38133	1
ENSG00000229065	NA	0.00162548	5.95475833762369E-05	2.25828	1.17788	1.36401	1.0804	0.877572	-0.522056	-0.280937	1.39963	1
ENSG00000229133	RPS7P4	0.0456244	0.00457521	0.17073	0.255931	0.451623	0.280892	-0.496733	-0.145096	0.662557	1.15929	3
ENSG00000229344	MTCO2P12	0.0266528	0.00220074	0.844445	1.71974	1.43471	0.875298	-0.696082	0.507786	0.115755	1.20387	2
ENSG00000229521	MYCBP2-AS2	0.0136858	0.000888895	3.09568	2.26121	2.09747	0.998215	0.769837	-0.264539	-0.467507	1.23734	1
ENSG00000229526	KRT16P4	2.88898420208118E-11	4.12090006217845E-14	2.06032	0.142842	1.38498	1.91747	0.986209	-1.08696	0.256037	2.07317	1
ENSG00000229585	NA	0.0080411	0.0004298	4.65172	4.13272	3.49232	1.1594	0.667578	0.0462425	-0.720427	1.38801	1
ENSG00000229586	TNPO1P3	0.0154017	0.00104955	0.598677	0.114636	0.298334	0.484041	0.714553	-0.559012	-0.0756822	1.27356	1
ENSG00000229604	MTATP8P2	0.0147529	0.000985486	0.112103	0.685415	0.359251	0.573312	-0.639104	0.63706	-0.0889648	1.27616	2
ENSG00000229619	MBNL1-AS1	0.012928	0.000819398	1.15905	0.726214	0.894538	0.43284	0.722116	-0.571806	-0.0686238	1.29392	1
ENSG00000229659	RPL26P6	0.0183092	0.00132209	2.17946	2.04007	1.28962	0.889842	0.451528	0.262991	-0.752088	1.20362	1
ENSG00000229847	EMX2OS	0.000207124	5.29570996807765E-06	0.475831	0.110652	0.157674	0.365179	0.960621	-0.538364	-0.345347	1.49899	1
ENSG00000229950	NA	0.00887373	0.000491021	2.55955	4.00493	3.85727	1.44538	-0.802652	0.433504	0.307218	1.23616	3
ENSG00000230088	KRT16P5	1.10781586065026E-05	1.94991810976766E-07	1.24886	0.0483036	0.583932	1.20056	0.942355	-0.803193	-0.0244193	1.74555	1
ENSG00000230113	NA	0.000138251	3.35619130163132E-06	1.58199	0.744207	0.52572	1.05627	0.960623	-0.295425	-0.622994	1.58362	1
ENSG00000230124	ACBD6	0.00185044	7.01212385361138E-05	3.77768	4.4171	4.25519	0.639424	-0.856467	0.568008	0.207315	1.42448	2
ENSG00000230183	NA	0.000287198	7.72178044921929E-06	1.09089	0.405807	0.570508	0.685083	0.930169	-0.606478	-0.237051	1.53665	1
ENSG00000230435	NA	0.0332176	0.00296988	0.973738	0.539585	0.376286	0.597452	0.692213	-0.171438	-0.496285	1.1885	1
ENSG00000230453	ANKRD18B	0.009424	0.000535493	2.81635	1.23432	1.3713	1.58203	0.799909	-0.42269	-0.316834	1.2226	1
ENSG00000230551	NA	6.07424702005301E-08	5.97366292766319E-10	2.77431	1.60221	1.76711	1.1721	1.15216	-0.656417	-0.40197	1.80858	1
ENSG00000230587	NA	0.0242616	0.001938	0.425898	0.12299	0.18856	0.302907	0.725368	-0.458053	-0.201879	1.18342	1
ENSG00000230596	GPAA1P2	0.0353104	0.00322731	0.14745	0.0306672	0.0360656	0.116782	0.714308	-0.356442	-0.306945	1.07075	1
ENSG00000230648	NA	0.0392152	0.00370347	0	0.0742466	0.262223	0.262223	-0.493661	-0.161763	0.678533	1.17219	3
ENSG00000230662	TNPO1P2	0.00589702	0.000291709	0.260117	0.0527422	0.131782	0.207375	0.766484	-0.600907	-0.079733	1.36739	1
ENSG00000230701	FBXW4P1	0.0328523	0.00292572	2.0028	1.2726	1.3542	0.730199	0.716313	-0.392087	-0.268214	1.1084	1
ENSG00000230918	NA	0.0142119	0.000938256	0.479825	0.155439	0.100521	0.379304	0.769611	-0.276503	-0.453607	1.22322	1
ENSG00000230937	MIR205HG	5.68201241852231E-11	1.1469235961599E-13	4.71236	0.836489	3.06867	3.87587	1.03943	-1.04538	0.155295	2.08481	1
ENSG00000230989	HSBP1	0.0246726	0.00198146	1.86336	2.43328	2.1683	0.569919	-0.655605	0.572385	0.00145077	1.22799	2
ENSG00000231329	NA	0.00402429	0.000180766	2.53648	1.47145	1.81395	1.06504	0.803972	-0.583394	-0.137236	1.38737	1
ENSG00000231566	NA	3.28981918617764E-08	2.9572602222611E-10	2.16773	0.49474	1.14494	1.67299	1.08159	-0.85619	-0.103085	1.93778	1
ENSG00000231584	NA	0.00405778	0.000182489	3.98493	5.27411	4.86468	1.28918	-0.804791	0.580945	0.140854	1.38574	2
ENSG00000231742	LINC01273	0.00490464	0.00022889	0.188749	0.00516009	0.0884283	0.183589	0.747179	-0.64291	-0.0124247	1.39009	1
ENSG00000231806	PCAT7	0.0434057	0.00424524	0.219819	0.640968	0.953498	0.733678	-0.629093	0.05624	0.564819	1.19391	3
ENSG00000231870	KRT17P3	9.335697021086E-07	1.2638216173986E-08	0.528181	0.0143128	0.283354	0.513868	0.946298	-0.890351	0.0712457	1.83665	1
ENSG00000231981	RPL7L1P12	0.00613215	0.000305815	1.10242	0.417036	0.415778	0.686639	0.826451	-0.38464	-0.386862	1.21331	1
ENSG00000232112	TMA7	0.0134955	0.00086953	3.62457	4.21254	4.30843	0.683867	-0.773611	0.280772	0.452729	1.22634	3
ENSG00000232119	MCTS1	0.00162548	5.96017952269783E-05	2.79474	3.2818	3.04364	0.487062	-0.775994	0.698613	-0.0224207	1.47461	2
ENSG00000232133	IMPDH1P10	0.03398	0.00305999	0.20421	0.0681687	0.12558	0.136041	0.650926	-0.537891	-0.0361938	1.18882	1
ENSG00000232388	SMIM26	0.0290274	0.00247591	4.9946	5.82859	5.5037	0.833991	-0.671877	0.532486	0.0633215	1.20436	2
ENSG00000232406	NA	0.0449425	0.00445298	0.134816	0.0362792	0.0373745	0.098537	0.697154	-0.33067	-0.319245	1.02782	1
ENSG00000232456	FAM131C2P	0.0499177	0.00519248	0.11299	0	0.0294467	0.11299	0.665912	-0.445988	-0.156211	1.1119	1
ENSG00000232518	NA	0.015651	0.00107665	0.353072	0.172678	0.0427949	0.310277	0.695532	-0.0680267	-0.617787	1.31332	1
ENSG00000232536	NA	0.000220082	5.68034174213107E-06	3.11212	1.65041	2.07252	1.46171	0.926091	-0.643729	-0.190401	1.56982	1
ENSG00000232578	LOC100533629	0.0440402	0.00432508	0.156145	0.0325603	0.0229778	0.133168	0.697299	-0.289693	-0.366221	1.06352	1
ENSG00000232629	HLA-DQB2	0.0094766	0.000539516	4.40179	2.85373	3.40344	1.54806	0.750694	-0.569015	-0.100391	1.31971	1
ENSG00000232656	IDI2-AS1	0.000380275	1.06132338983462E-05	1.91754	3.57225	3.34816	1.6547	-0.939141	0.531186	0.332072	1.47033	2
ENSG00000232682	NA	0.000344474	9.50280527342846E-06	0.468398	0.103957	0.126745	0.364441	0.948642	-0.484518	-0.394907	1.43316	1
ENSG00000232710	NA	0.0449512	0.00445689	0.418138	0.148711	0.349309	0.269426	0.490713	-0.612208	0.208954	1.10292	1
ENSG00000232774	LINC03033	0.00255259	0.000102156	0.98883	0.453878	0.621597	0.534952	0.827236	-0.593982	-0.1484	1.42122	1
ENSG00000232801	SDCBPP3	0.0278807	0.00234055	0.237658	0.575049	0.291744	0.337391	-0.463731	0.654655	-0.284446	1.11839	2
ENSG00000232807	NA	0.0448519	0.00444101	0.438282	0.290329	0.227406	0.210877	0.66534	-0.148892	-0.495178	1.16052	1
ENSG00000233013	NA	0.00819618	0.000442279	0.400926	0.115845	0.143219	0.285081	0.807613	-0.432455	-0.313379	1.24007	1
ENSG00000233198	RNF224	6.81506474945786E-08	6.8734146456893E-10	1.30888	0.133151	0.353755	1.17573	1.14141	-0.69331	-0.349057	1.83472	1
ENSG00000233221	ARHGEF4-AS1	0.00968313	0.0005577	0.0522404	0	0.0153935	0.0522404	0.766432	-0.536889	-0.152845	1.30332	1
ENSG00000233461	LOC122526782	0.044815	0.00443133	0.556554	0.313346	0.300248	0.256306	0.69671	-0.30008	-0.353762	1.05047	1
ENSG00000233539	LOC730338	0.0136	0.000881019	1.00508	2.78172	1.19708	1.77664	-0.463938	0.70167	-0.33797	1.16561	2
ENSG00000233608	TWIST2	0.00478877	0.000222452	4.47675	2.99082	3.66706	1.48593	0.747547	-0.644489	-0.0109879	1.39204	1
ENSG00000233621	LITATS1	0.0488423	0.00505564	0.399466	0.222256	0.2515	0.17721	0.681519	-0.401443	-0.222728	1.08296	1
ENSG00000233662	CALM2P4	0.0149318	0.00100186	0.257424	0.0507514	0.05373	0.206673	0.773842	-0.368811	-0.352343	1.14265	1
ENSG00000233670	PIRT	0.00318701	0.000134064	0.117948	0.00455468	0.025758	0.113393	0.845685	-0.513235	-0.259131	1.35892	1
ENSG00000233680	HNRNPA1P27	0.0384671	0.00360963	0.368792	0.125772	0.141967	0.243019	0.707534	-0.363489	-0.292118	1.07102	1
ENSG00000233822	H2BC15	0.00103189	3.4575925925434E-05	4.42627	5.35662	5.25516	0.930358	-0.903843	0.492882	0.340549	1.39672	3
ENSG00000233836	NA	9.67014021279974E-05	2.21553163374036E-06	3.67581	1.88619	2.45545	1.78962	0.942148	-0.680546	-0.164382	1.62269	1
ENSG00000233901	LINC01503	0.000954696	3.11157637203663E-05	0.908137	0.358444	0.590945	0.549693	0.826692	-0.683969	-0.0450129	1.51066	1
ENSG00000233954	UQCRHL	0.00545185	0.000261617	3.05985	3.97804	3.76602	0.918188	-0.811908	0.522701	0.214535	1.33461	3
ENSG00000234477	NA	0.0131038	0.000834418	0.834416	0.241832	0.222387	0.612029	0.782118	-0.347688	-0.384761	1.16688	1
ENSG00000234630	NA	0.017427	0.00124103	0	0.184047	0.0103507	0.184047	-0.425261	0.689357	-0.362576	1.11462	3
ENSG00000234690	EPCAM-DT	0.020017	0.00150036	0.149467	0.0397707	0.0327161	0.116751	0.753294	-0.319346	-0.388327	1.14162	1
ENSG00000234772	NA	0.0367796	0.00340614	0.0153837	0.22764	0.0827394	0.212256	-0.532912	0.614108	-0.168925	1.14702	2
ENSG00000234841	LOC100422627	0.0304197	0.00262885	1.08484	1.97656	2.16663	1.0818	-0.715428	0.238936	0.442359	1.15779	2
ENSG00000234896	NA	1.09626511305101E-06	1.51652564352519E-08	2.45122	0.166553	1.13089	2.28467	1.00325	-0.82911	-0.0556907	1.83236	1
ENSG00000234913	NA	0.0388948	0.00366693	0.84005	1.4484	0.885467	0.608353	-0.403749	0.638479	-0.325941	1.04223	2
ENSG00000234964	NA	1.41306922495382E-08	1.12570914680356E-10	4.01773	1.34581	2.76462	2.67192	1.00692	-0.956417	0.0861297	1.96333	1
ENSG00000234981	RPL7AP20	0.021384	0.00164484	0.403537	0.130581	0.16611	0.272956	0.744315	-0.417947	-0.266662	1.16226	1
ENSG00000235049	LINC00940	0.0398818	0.0037954	0.0895957	0.874539	0.592476	0.784943	-0.659631	0.502751	0.0850587	1.16238	2
ENSG00000235090	NA	0.0314795	0.00275776	1.95424	1.44652	1.32066	0.633575	0.709768	-0.223294	-0.454574	1.16434	1
ENSG00000235150	NA	0.0205062	0.00155745	0.118485	0.0122716	0.0141142	0.106213	0.752506	-0.360178	-0.340875	1.11268	1
ENSG00000235205	NA	0.0486258	0.00502371	0.047894	0.00288337	0.0124262	0.0450106	0.675871	-0.424251	-0.191012	1.10012	1
ENSG00000235245	NA	0.000145949	3.55877115956409E-06	2.74069	1.76775	2.09236	0.972934	0.924245	-0.681296	-0.145621	1.60554	1
ENSG00000235253	NA	0.000943827	3.06090805585752E-05	0	0.0609506	0	0.0609506	-0.471279	0.824739	-0.471279	1.29602	2
ENSG00000235314	NA	0.0287495	0.00244196	0.961815	1.51847	0.875894	0.642575	-0.300473	0.654853	-0.44793	1.10278	2
ENSG00000235357	NA	0.00397505	0.000177912	0.180391	0	0.10191	0.180391	0.702061	-0.696284	0.093692	1.39835	1
ENSG00000235713	LOC100128334	0.0012069	4.17716581298239E-05	0.274725	0	0.0147502	0.274725	0.900938	-0.454397	-0.381628	1.35533	1
ENSG00000235718	MFRP	0.0415617	0.00400304	0.0583681	0.00213588	0.0316081	0.0562323	0.599303	-0.56427	0.0455771	1.16357	1
ENSG00000235831	BHLHE40-AS1	0.0459067	0.00462328	2.43445	1.83068	2.07039	0.603772	0.63831	-0.510778	-0.054563	1.14909	1
ENSG00000235917	MTCO2P11	0.0166377	0.00117005	1.55992	0.951682	0.956184	0.608239	0.766513	-0.361602	-0.353253	1.12812	1
ENSG00000235942	LCE6A	1.58510304572175E-05	2.88386709793278E-07	3.83342	0.305099	1.14406	3.52832	1.0158	-0.659989	-0.261523	1.67579	1
ENSG00000236333	NA	0.0140506	0.000922689	0.286897	0.0853908	0.0905973	0.201506	0.777559	-0.37678	-0.346954	1.15434	1
ENSG00000236409	NA	0.0240957	0.00192216	0.882851	0.313928	0.516474	0.568923	0.694207	-0.526828	-0.0921183	1.22103	1
ENSG00000236546	MYCL-AS1	0.0339146	0.00305319	0.518266	0.124694	0.224936	0.393573	0.695546	-0.462196	-0.167322	1.15774	1
ENSG00000236548	RNF217-AS1	4.99469310776722E-05	1.06733403153385E-06	2.04967	0.944693	1.26726	1.10498	0.969241	-0.676513	-0.196084	1.64575	1
ENSG00000236618	PITPNA-AS1	0.0242808	0.00194019	0.359961	0.889226	0.674932	0.529264	-0.678396	0.548382	0.051673	1.22678	3
ENSG00000236646	NA	0.000450798	1.29818472130074E-05	1.73947	0.398165	0.904082	1.3413	0.871782	-0.679969	-0.0946747	1.55175	1
ENSG00000236740	NA	1.39474918192821E-07	1.57282782653655E-09	0.562284	0.0314916	0.153463	0.530793	1.11816	-0.718796	-0.296681	1.83696	1
ENSG00000236830	CBR3-AS1	0.0103352	0.000607774	1.99513	1.4049	1.58757	0.590226	0.758939	-0.542074	-0.139426	1.30101	1
ENSG00000236882	LINC01554	0.00260281	0.000104756	1.07979	0.31938	0.446021	0.760413	0.857963	-0.506422	-0.279194	1.36439	1
ENSG00000236972	NA	1.60753331696033E-05	2.93332863844091E-07	1.03189	0.151806	0.423965	0.880085	0.993894	-0.709662	-0.182852	1.70356	1
ENSG00000237101	LOC101927164	0.000971927	3.20697359599117E-05	0.605045	0.141473	0.120725	0.48432	0.91037	-0.397522	-0.456059	1.36643	1
ENSG00000237276	NA	8.53261302633268E-06	1.46512194821839E-07	2.63933	1.1969	1.67892	1.44242	0.999827	-0.737518	-0.15695	1.73734	1
ENSG00000237289	CKMT1B	5.15933191080604E-08	4.95715763849111E-10	4.16851	1.19946	2.75479	2.96905	0.993333	-0.934948	0.0751782	1.92828	1
ENSG00000237330	RNF223	4.95228257416361E-07	6.31763898200439E-09	1.94726	0.174119	0.727636	1.77314	1.06828	-0.7657	-0.193192	1.83398	1
ENSG00000237360	NA	0.0220575	0.00171386	0.0963793	0.408076	0.144712	0.311697	-0.470885	0.669343	-0.294079	1.14023	2
ENSG00000237515	SHISA9	0.00422567	0.00019129	1.33615	0.286	0.410825	1.05015	0.84036	-0.464551	-0.309444	1.30491	1
ENSG00000237645	NA	0.0105883	0.000627499	0.496807	1.45128	1.34765	0.954472	-0.791367	0.431248	0.298512	1.22262	2
ENSG00000237649	KIFC1	0.0130984	0.000832662	4.75488	5.84594	5.52528	1.09106	-0.749276	0.524338	0.150033	1.27361	3
ENSG00000237790	LINC01318	0.0350223	0.00319232	0.185147	0.811058	0.423279	0.625911	-0.566708	0.602508	-0.121872	1.16922	2
ENSG00000237977	NA	0.0143134	0.000946881	0.663481	0.139817	0.433246	0.523665	0.644824	-0.635787	0.0817894	1.28061	1
ENSG00000238105	NA	0.0217985	0.00168626	1.28432	0.731344	0.810974	0.552974	0.741762	-0.424532	-0.256582	1.16629	1
ENSG00000238211	POLR2LP1	0.0152452	0.00103366	0.459072	0	0.155742	0.459072	0.727582	-0.54026	-0.110141	1.26784	1
ENSG00000238258	NA	0.0397384	0.00376999	1.57011	0.836775	0.997649	0.733335	0.690509	-0.437741	-0.190233	1.12825	1
ENSG00000238829	RNU7-45P	0.000441064	1.26896779811995E-05	5.70651	3.87342	4.21559	1.83309	0.926207	-0.561856	-0.284086	1.48806	1
ENSG00000239282	CASTOR1	0.000167433	4.17725347919414E-06	1.71523	0.851496	1.25543	0.863739	0.861373	-0.754662	0.00109768	1.61603	1
ENSG00000239322	ATP6V1B1-AS1	0.0192693	0.00142876	0.0855727	0.438332	0.74857	0.662997	-0.662744	0.0264321	0.632535	1.29528	3
ENSG00000239445	NA	0.0347871	0.00315253	0.233639	0.590552	0.497486	0.356914	-0.692715	0.464024	0.162402	1.15674	2
ENSG00000239486	NA	0.00808459	0.000433864	0.302886	0.943771	0.449217	0.640884	-0.555128	0.717268	-0.264607	1.2724	2
ENSG00000239553	RN7SL12P	0.00186847	7.10333218281488E-05	0.784961	0.161446	0.22668	0.623515	0.879036	-0.476395	-0.334585	1.35543	1
ENSG00000239704	CDRT4	0.0191797	0.00141686	0.735728	0.368629	0.311283	0.424444	0.751054	-0.275645	-0.436031	1.18708	1
ENSG00000239910	RN7SL530P	0.0357535	0.00328513	0.650117	0.231054	0.355857	0.419064	0.682739	-0.480243	-0.13389	1.16298	1
ENSG00000240122	NA	0.0355279	0.00325198	0.39028	0.0369707	0.375973	0.353309	0.389716	-0.64533	0.347804	1.03505	1
ENSG00000240386	LCE1F	6.45550033538137E-06	1.06676639194858E-07	5.52466	0.798682	2.48766	4.72598	0.997043	-0.757987	-0.130772	1.75503	1
ENSG00000240459	NA	0.0419369	0.00405193	0.168673	0.260125	0.580482	0.411809	-0.45508	-0.201752	0.685654	1.14073	3
ENSG00000240463	NA	0.00641572	0.000323583	2.19688	1.97258	1.39316	0.803724	0.57236	0.191734	-0.791485	1.36384	1
ENSG00000240583	AQP1	0.000433581	1.24043560895171E-05	5.00324	3.5244	4.13265	1.47884	0.858921	-0.700063	-0.0588484	1.55898	1
ENSG00000240767	RN7SL288P	0.0196775	0.00146909	1.29912	0.469206	0.488312	0.829909	0.755319	-0.364513	-0.338733	1.11983	1
ENSG00000240787	NECTIN2P1	0.026539	0.00219063	0.56065	0.153152	0.205055	0.407498	0.730149	-0.408412	-0.263393	1.13856	1
ENSG00000240890	G2E3P1	0.0302088	0.00260819	0.259259	0.0659082	0.095532	0.193351	0.718671	-0.416547	-0.242617	1.13522	1
ENSG00000240972	MIF	0.0244763	0.00196372	7.95847	9.18314	9.30085	1.34238	-0.738525	0.298146	0.397786	1.13631	3
ENSG00000241186	CRIPTO	0.000498531	1.45040269523428E-05	0.0563604	0	0.00517033	0.0563604	0.933676	-0.496962	-0.36572	1.43064	1
ENSG00000241322	FBXW10B	8.74698279832273E-05	1.97981820793127E-06	1.20354	0.308248	0.692162	0.89529	0.89932	-0.749668	-0.042556	1.64899	1
ENSG00000241360	PDXP	0.0448519	0.00444067	1.22584	1.87573	2.16457	0.938727	-0.663089	0.142382	0.500366	1.16346	3
ENSG00000241399	CD302	0.0351177	0.00320592	1.32413	0.862715	1.13557	0.461417	0.579836	-0.594724	0.099849	1.17456	1
ENSG00000241413	RN7SL441P	3.05976763205576E-06	4.67743571699772E-08	1.81082	0.383713	0.615912	1.4271	1.07101	-0.628875	-0.352293	1.69988	1
ENSG00000241472	PTPRG-AS1	0.0059385	0.000294141	1.2261	2.19913	1.61274	0.973032	-0.665143	0.692107	-0.125837	1.35725	2
ENSG00000241478	NA	0.0114883	0.000699197	0.109434	0.154858	0.299332	0.189898	-0.52329	-0.214352	0.768264	1.29155	3
ENSG00000241484	ARHGAP8	0.0064347	0.000324714	0.946853	0.315149	0.562477	0.631704	0.758661	-0.602796	-0.0697508	1.36146	1
ENSG00000241644	INMT	0.00577882	0.000282906	1.46288	0.744567	0.696106	0.766773	0.828297	-0.349459	-0.428916	1.25721	1
ENSG00000241794	SPRR2A	0.0130878	0.000831286	3.44139	0.883082	2.98018	2.55831	0.50744	-0.697888	0.290146	1.20533	1
ENSG00000241821	RN7SL170P	0.0290858	0.00248383	0.606284	0.109659	0.26973	0.496624	0.690987	-0.501886	-0.117403	1.19287	1
ENSG00000241889	NA	0.00920186	0.000519332	1.27379	0.858556	0.574692	0.699099	0.730693	-0.0817898	-0.637219	1.36791	1
ENSG00000241935	HOGA1	0.0199412	0.00149322	0.415206	1.07088	1.4357	1.02049	-0.70294	0.115522	0.570915	1.27385	3
ENSG00000242265	PEG10	0.0291712	0.00249733	4.00872	5.58469	5.49901	1.57596	-0.727678	0.367364	0.307834	1.09504	3
ENSG00000242327	RPS13P8	0.0366689	0.00339194	0.0522864	0.33101	0.422783	0.370497	-0.690574	0.187367	0.476441	1.16702	3
ENSG00000242550	SERPINB10	7.807436387736E-06	1.32169164815533E-07	0.770933	0.0413112	0.189652	0.729621	1.0413	-0.64603	-0.302977	1.68733	1
ENSG00000242732	RTL5	0.0168933	0.00119412	2.58283	1.788	2.34783	0.794827	0.561163	-0.664863	0.19868	1.22603	1
ENSG00000242855	RN7SL496P	0.0467369	0.00475344	0.168177	0	0.0191537	0.168177	0.689608	-0.37859	-0.256933	1.0682	1
ENSG00000243147	MRPL33	0.00524881	0.000249755	6.51722	7.03938	7.27609	0.758877	-0.792532	0.166882	0.60181	1.39434	3
ENSG00000243156	MICAL3	0.00129345	4.54985561663665E-05	5.44624	6.57301	6.48494	1.12676	-0.896731	0.468262	0.361575	1.36499	3
ENSG00000243280	NA	0.000895143	2.85965989252939E-05	2.75	1.38057	1.59053	1.36943	0.905309	-0.524801	-0.305537	1.43011	1
ENSG00000243370	RN7SL775P	0.00303928	0.000126459	2.16628	1.51382	1.31528	0.851	0.838719	-0.238437	-0.566219	1.40494	1
ENSG00000243446	RN7SL284P	0.00727145	0.000378712	1.19311	0.361157	0.68551	0.831949	0.753272	-0.597239	-0.0707136	1.35051	1
ENSG00000243544	RN7SL172P	0.016733	0.0011799	1.08912	0.432581	0.536724	0.656544	0.757483	-0.442306	-0.251991	1.19979	1
ENSG00000243550	NA	0.0144932	0.000961117	0.258711	0.0272443	0.057168	0.231467	0.770177	-0.431939	-0.276532	1.20212	1
ENSG00000243704	RN7SL105P	0.0391793	0.00369692	1.58803	0.703214	1.31062	0.884816	0.527652	-0.611017	0.170653	1.13867	1
ENSG00000243708	PLA2G4B	0.00370603	0.00016288	0.291004	0.0877647	0.137926	0.203239	0.827099	-0.543886	-0.205515	1.37099	1
ENSG00000243789	JMJD7	0.00122856	4.27197548216274E-05	0.75922	0.289072	0.410439	0.470148	0.872317	-0.582319	-0.20681	1.45464	1
ENSG00000243911	RN7SL430P	0.00228365	8.9364458434602E-05	1.61964	0.728385	0.749675	0.891251	0.874568	-0.422592	-0.391605	1.29716	1
ENSG00000243927	MRPS6	0.0268351	0.00222229	1.41722	1.83921	1.76844	0.421989	-0.725295	0.428801	0.235237	1.1541	2
ENSG00000244026	FAM86DP	0.0317297	0.00278647	1.27436	1.60861	1.20776	0.400857	-0.277148	0.645935	-0.461063	1.107	2
ENSG00000244038	DDOST	0.000966138	3.17227014318593E-05	7.42992	7.92492	8.08132	0.651398	-0.88554	0.246357	0.603988	1.48953	3
ENSG00000244094	SPRR2F	0.0365804	0.00337964	1.39359	0.0489441	0.828928	1.34465	0.582702	-0.589142	0.0906029	1.17184	1
ENSG00000244356	RN7SL398P	0.0226587	0.00177782	1.83285	0.831435	1.08735	1.00142	0.72258	-0.480706	-0.173201	1.20329	1
ENSG00000244405	ETV5	0.00828891	0.000449068	4.71035	6.41509	5.94101	1.70474	-0.779599	0.534333	0.168933	1.31393	2
ENSG00000244617	ASPRV1	5.67920551324112E-10	2.17043595349402E-12	7.12266	1.9258	3.70631	5.19686	1.16323	-0.867533	-0.171766	2.03076	1
ENSG00000244710	RN7SL47P	0.0345106	0.00312078	1.19981	0.726453	0.535853	0.663956	0.686552	-0.16111	-0.502427	1.18898	1
ENSG00000245526	MIR9-2HG	0.0367072	0.00339647	0.112499	0.514232	0.386738	0.401733	-0.676395	0.488117	0.118547	1.16451	3
ENSG00000245532	NEAT1	6.83168164806764E-05	1.51136890803951E-06	7.17317	5.70939	6.17848	1.46379	0.951087	-0.689135	-0.163504	1.64022	1
ENSG00000245848	CEBPA	3.11223243409753E-07	3.76925555857435E-09	4.9254	2.7472	3.61894	2.1782	1.03783	-0.833898	-0.0848065	1.87173	1
ENSG00000245910	NA	0.0304723	0.00263586	2.02829	2.94878	2.83906	0.920484	-0.721249	0.39889	0.265374	1.12014	2
ENSG00000246223	LINC01550	8.590137950802E-05	1.93506983120392E-06	1.80705	0.751475	1.13885	1.05558	0.927323	-0.713808	-0.111543	1.64113	1
ENSG00000246740	PLA2G4E-AS1	0.000108439	2.53928282461026E-06	0.186501	0.0103134	0.0454202	0.176187	0.970346	-0.598732	-0.286081	1.56908	1
ENSG00000247095	MIR210HG	8.30988324769086E-06	1.42016790351052E-07	0.648533	0.13495	0.375178	0.513583	0.936934	-0.820952	0.00129686	1.75789	1
ENSG00000247287	PRKCH-AS1	9.67014021279974E-05	2.21999935448331E-06	0.852873	0.302232	0.34969	0.550641	0.989063	-0.522353	-0.392088	1.51142	1
ENSG00000247498	GPRC5D-AS1	0.00354606	0.000154056	1.11611	0.430365	0.62191	0.685745	0.821567	-0.564009	-0.176985	1.38558	1
ENSG00000247746	USP51	0.040204	0.00383689	2.99265	3.94792	3.80902	0.955276	-0.698866	0.40075	0.240866	1.09962	2
ENSG00000247828	TMEM161B-DT	0.0248207	0.00199602	1.20525	1.59367	1.08891	0.504765	-0.239767	0.653778	-0.507408	1.16119	2
ENSG00000248049	UBA6-DT	0.00788627	0.00042025	2.29374	3.34552	2.66266	1.05178	-0.627496	0.692876	-0.164362	1.32037	2
ENSG00000248092	NA	0.0014258	5.10363849373857E-05	1.06128	1.8689	1.45442	0.80762	-0.768528	0.713624	-0.0470422	1.48215	2
ENSG00000248290	NA	0.0476945	0.00489319	0.0956098	0.00390971	0.0450067	0.0917	0.618514	-0.528541	-0.0144676	1.14706	1
ENSG00000248485	PCP4L1	7.40859474096824E-05	1.65096254858481E-06	1.14122	0.180406	0.570186	0.960817	0.914595	-0.740063	-0.0688088	1.65466	1
ENSG00000248493	NA	7.62028123182347E-06	1.28385618772782E-07	1.4245	0.0939539	0.587057	1.33055	0.987564	-0.763747	-0.11471	1.75131	1
ENSG00000248517	NA	0.00584123	0.000287062	0.315524	0	0.13305	0.315524	0.751974	-0.621123	-0.0421187	1.3731	1
ENSG00000248527	MTATP6P1	0.0285371	0.00241471	5.29568	6.93063	6.56285	1.63495	-0.712919	0.455336	0.192535	1.16826	2
ENSG00000248559	NA	0.0383823	0.00359565	1.39931	0.84358	0.772832	0.626475	0.705084	-0.271048	-0.395315	1.1004	1
ENSG00000248642	OR10J2P	0.0420602	0.00407176	0.995877	0.230218	0.607047	0.765659	0.611343	-0.55263	0.0202348	1.16397	1
ENSG00000248664	NA	0.00871091	0.000478261	0.96772	1.89821	1.29487	0.930489	-0.623639	0.687887	-0.162518	1.31153	2
ENSG00000248727	LINC01948	0.000104189	2.42273527071028E-06	0.77866	0.325822	0.435702	0.452838	0.962014	-0.629112	-0.243029	1.59113	1
ENSG00000248734	NA	0.00522637	0.000248265	3.83161	2.65353	2.74997	1.17808	0.83269	-0.437098	-0.333149	1.26979	1
ENSG00000248801	C8orf34-AS1	7.17561597954433E-05	1.59518215068996E-06	0.413605	0.0058262	0.0905543	0.407778	0.980976	-0.612277	-0.281231	1.59325	1
ENSG00000248905	FMN1	0.0221579	0.00172523	6.51792	7.81095	8.02085	1.50292	-0.740931	0.269244	0.433224	1.17416	2
ENSG00000248954	NA	0.0157746	0.0010877	0.21886	0.0286327	0.132082	0.190227	0.647221	-0.624872	0.0669186	1.27209	1
ENSG00000249007	NA	0.00128455	4.50817380195419E-05	0.442979	0.00825775	0.0805181	0.434721	0.888148	-0.524011	-0.289278	1.41216	1
ENSG00000249021	NA	0.0190843	0.00140015	0.060054	0	0	0.060054	0.757836	-0.353657	-0.353657	1.11149	1
ENSG00000249057	NA	7.79422454594348E-06	1.31735736216291E-07	1.19305	0.104858	0.41335	1.08819	1.01999	-0.704083	-0.215324	1.72407	1
ENSG00000249094	NA	0.000132023	3.19078426066009E-06	0.397413	0.020927	0.0799344	0.376486	0.971339	-0.565714	-0.324809	1.53705	1
ENSG00000249184	LOC105377488	0.000683658	2.0662812295123E-05	0.0649188	0.00500315	0	0.0649188	0.923325	-0.380093	-0.488933	1.41226	1
ENSG00000249222	ATP5MGL	0.00423643	0.00019199	3.49701	2.71007	3.28924	0.786942	0.600353	-0.740791	0.246266	1.34114	1
ENSG00000249249	NA	0.044815	0.00443026	0.319622	0.20353	0.140901	0.178721	0.651735	-0.111895	-0.523855	1.17559	1
ENSG00000249353	NA	0.0143632	0.000950951	1.89981	2.52433	2.39341	0.624513	-0.760462	0.47583	0.216656	1.23629	2
ENSG00000249407	NA	0.0498197	0.00517961	0.232372	0.03716	0.0503816	0.195212	0.687286	-0.353634	-0.283133	1.04092	1
ENSG00000249641	HOXC13-AS	0.000350275	9.70996695718625E-06	0.535367	0.070174	0.295149	0.465193	0.831143	-0.743169	0.018193	1.57431	1
ENSG00000249669	NA	0.00907155	0.00050856	2.05921	1.14793	1.15194	0.911282	0.804714	-0.377958	-0.372763	1.18267	1
ENSG00000249673	NA	0.0452628	0.00450864	1.44821	1.07928	1.15201	0.368939	0.683991	-0.420842	-0.203029	1.10483	1
ENSG00000249684	NA	0.0152662	0.00103867	0.472784	0.218679	0.219386	0.254105	0.772199	-0.361832	-0.358677	1.13403	1
ENSG00000249740	LINC01265	0.0101105	0.000592635	0.65518	0.326494	0.255011	0.400169	0.786064	-0.260604	-0.488231	1.2743	1
ENSG00000249743	NA	1.25762821525424E-06	1.76344143650408E-08	0.163968	0.0079603	0.0239179	0.156008	1.0985	-0.593394	-0.420336	1.69189	1
ENSG00000249790	NA	3.43277945820526E-05	7.00303269813648E-07	0.523701	0.0486051	0.217793	0.475096	0.956371	-0.725871	-0.126804	1.68224	1
ENSG00000249846	LINC02021	0.0326504	0.00290335	0.166752	0.464938	0.318397	0.298186	-0.627661	0.566861	-0.0201794	1.19452	2
ENSG00000249863	NA	0.0296584	0.00255189	1.30065	0.849408	0.604981	0.695669	0.679445	-0.116	-0.546873	1.22632	1
ENSG00000249866	OR7E83P	0.00471098	0.00021719	0.458523	0	0.159159	0.458523	0.789177	-0.592017	-0.112586	1.38119	1
ENSG00000250081	NA	0.0478366	0.00491396	0.0485586	0.324866	0.0675893	0.276307	-0.391491	0.623915	-0.321555	1.01541	2
ENSG00000250148	KRT8P31	0.00142349	5.0877215045153E-05	0.413158	0.0872502	0.0800921	0.333066	0.894953	-0.404328	-0.432864	1.32782	1
ENSG00000250167	NA	0.0374976	0.00348676	0.0834608	0	0.00862772	0.0834608	0.707478	-0.382751	-0.270049	1.09023	1
ENSG00000250208	FZD10-AS1	0.00103959	3.48899490196669E-05	0.119329	0.0228299	0.0345069	0.0964988	0.902404	-0.500334	-0.330594	1.40274	1
ENSG00000250240	NA	0.0217985	0.00168704	0.994591	1.59806	2.01217	1.01758	-0.680193	0.0754442	0.593971	1.27416	3
ENSG00000250254	PTTG2	0.0461454	0.00465926	2.36411	1.31715	1.27608	1.08803	0.69423	-0.305671	-0.344892	1.03912	1
ENSG00000250317	SMIM20	0.0150686	0.0010159	4.24902	4.80227	4.99069	0.741674	-0.748386	0.198722	0.521275	1.26966	3
ENSG00000250328	MGC32805	0.00527937	0.000251351	0.384766	0.0413292	0.0921144	0.343437	0.826427	-0.475509	-0.282987	1.30194	1
ENSG00000250685	LOC654780	0.000285674	7.67313845335295E-06	0.979076	0.0720686	0.510681	0.907008	0.837414	-0.748743	0.0182927	1.58616	1
ENSG00000250722	SELENOP	0.0453272	0.00452223	7.99966	6.83284	6.89846	1.16683	0.695412	-0.352017	-0.293107	1.04743	1
ENSG00000250804	OR7E111FP	0.0271221	0.00225628	0.188094	0	0.0804286	0.188094	0.663516	-0.55224	-0.0323845	1.21576	1
ENSG00000251175	GSTCD-AS1	0.0121238	0.000750805	0.485586	0.0184697	0.192532	0.467116	0.731245	-0.567007	-0.0832376	1.29825	1
ENSG00000251381	LINC00958	0.000786847	2.44592524625001E-05	0.922441	0.1369	0.418519	0.785541	0.859888	-0.654669	-0.111695	1.51456	1
ENSG00000251455	NA	0.00574738	0.000281045	0.0607089	0	0.0199812	0.0607089	0.784836	-0.575143	-0.127531	1.35998	1
ENSG00000251537	NA	2.33913624668133E-06	3.48138213051667E-08	0.535759	0.0870655	0.230531	0.448694	1.03433	-0.748739	-0.178623	1.78306	1
ENSG00000251562	MALAT1	0.0100979	0.000591099	13.9003	13.0525	13.1382	0.84781	0.794585	-0.428495	-0.304877	1.22308	1
ENSG00000252118	RNU6ATAC39P	0.015111	0.00102174	1.17691	0.37347	0.368447	0.808462	0.772967	-0.357421	-0.364486	1.13745	1
ENSG00000252242	RNU7-115P	0.0426347	0.00413886	3.88314	2.13374	2.48372	1.7494	0.688298	-0.42516	-0.202401	1.11346	1
ENSG00000252438	NA	0.0104999	0.000620849	1.39288	0.285998	1.0313	1.10688	0.600926	-0.684272	0.1811	1.2852	1
ENSG00000252994	RNU6-1231P	0.000571685	1.69708495829004E-05	3.12918	1.71695	1.90146	1.41223	0.925043	-0.519776	-0.331013	1.44482	1
ENSG00000253030	MIR2116	0.0207177	0.0015799	6.232	5.15918	5.77971	1.07282	0.615765	-0.621264	0.0942504	1.23703	1
ENSG00000253161	NA	6.40284084627621E-05	1.40960378196091E-06	1.28402	0.384881	0.66594	0.899141	0.955548	-0.685275	-0.172377	1.64082	1
ENSG00000253187	HOXA10-AS	0.000853183	2.69346466742495E-05	0.854145	0.259252	0.428061	0.594893	0.880802	-0.608223	-0.185691	1.48902	1
ENSG00000253217	NA	0.0122129	0.00076125	0.094688	0	0.00995309	0.094688	0.782924	-0.424598	-0.29767	1.20752	1
ENSG00000253284	NA	0.0305469	0.00264313	0.78605	0.45949	0.513925	0.326559	0.716486	-0.423	-0.233057	1.13949	1
ENSG00000253313	C1orf210	3.12027416228342E-09	1.83071312137417E-11	2.10696	0.137378	0.863	1.96958	1.12716	-0.869243	-0.133739	1.9964	1
ENSG00000253341	NA	0.00245881	9.76674255989494E-05	2.74816	3.26824	3.62531	0.877158	-0.79175	0.0877057	0.691515	1.48327	3
ENSG00000253372	NA	0.0418464	0.00403755	1.9876	1.21543	1.25513	0.772173	0.701901	-0.352857	-0.298636	1.05476	1
ENSG00000253417	LINC02159	0.0325696	0.00289354	0.0528582	0.00658918	0.0201762	0.046269	0.690206	-0.48285	-0.138378	1.17306	1
ENSG00000253509	NA	0.0406722	0.0038947	2.42342	1.11167	1.34751	1.31174	0.694278	-0.417255	-0.217415	1.11153	1
ENSG00000253602	RN7SL260P	0.0107164	0.000638555	0.488122	0.0604185	0.159963	0.427704	0.774246	-0.499679	-0.203184	1.27392	1
ENSG00000253715	NA	2.87164056983402E-09	1.64619292005233E-11	2.80352	0.307241	1.69528	2.49628	1.01015	-0.990562	0.121921	2.00071	1
ENSG00000253857	LOC105375844	0.03138	0.00274325	2.00554	0.849328	0.864629	1.15621	0.723569	-0.344261	-0.330129	1.06783	1
ENSG00000254093	PINX1	0.00537091	0.00025701	4.03102	4.96988	4.59054	0.938867	-0.762925	0.616043	0.0588759	1.37897	3
ENSG00000254295	NA	0.0147684	0.000988111	1.8014	1.18476	1.12215	0.679254	0.771725	-0.308934	-0.418658	1.19038	1
ENSG00000254331	NA	0.0162997	0.00113795	0.366159	0.777009	1.19794	0.831779	-0.654643	-0.00506931	0.660436	1.31508	3
ENSG00000254389	RHPN1-AS1	0.0109722	0.000658519	0.11861	0.427309	0.363428	0.308699	-0.777444	0.484691	0.223511	1.26214	3
ENSG00000254485	NA	0.0456753	0.00458735	0.0357726	0.137184	0.0411367	0.101411	-0.385601	0.627895	-0.331992	1.0135	2
ENSG00000254505	CHMP4A	0.0210298	0.00161136	1.85653	1.24927	1.25857	0.607261	0.750838	-0.358319	-0.341331	1.10916	1
ENSG00000254529	MRGPRX7P	0.0136574	0.000886208	0.588546	0.10987	0.06217	0.526376	0.776897	-0.311918	-0.420419	1.19732	1
ENSG00000254548	NA	2.53390191728844E-05	4.95105176001563E-07	3.03904	0.908887	1.62591	2.13016	0.972048	-0.719305	-0.149985	1.69135	1
ENSG00000254556	NA	0.0470304	0.00479974	2.0835	3.01325	2.49128	0.929744	-0.574938	0.567651	-0.0738062	1.14259	3
ENSG00000254577	NA	0.0292702	0.00250982	5.68736	4.6282	5.1802	1.05916	0.622011	-0.583454	0.0447937	1.20547	1
ENSG00000254740	NA	0.000883229	2.81208856149317E-05	1.62319	0.51982	0.866951	1.10337	0.870358	-0.625835	-0.155119	1.49619	1
ENSG00000254750	NA	2.00237061876758E-05	3.79392000110984E-07	2.0635	0.56099	0.99161	1.50251	0.99558	-0.690052	-0.206949	1.68563	1
ENSG00000254756	NA	0.0417301	0.00402521	0.419439	0.194879	0.591064	0.396185	0.0790713	-0.577354	0.580762	1.15812	1
ENSG00000254826	NA	0.0410125	0.00393352	0.1329	0	0.0336568	0.1329	0.68244	-0.452616	-0.165164	1.13506	1
ENSG00000254858	MPV17L2	0.0477087	0.00489593	4.6197	5.12351	5.00845	0.503803	-0.674791	0.432959	0.179981	1.10775	3
ENSG00000254951	LOC283299	3.94059060253959E-08	3.59527455662859E-10	0.423899	0.0142795	0.0549064	0.409619	1.16521	-0.626703	-0.448977	1.79191	1
ENSG00000254959	INMT-MINDY4	0.013951	0.000912854	0.183496	0.0362947	0.0325982	0.150897	0.77808	-0.349886	-0.378211	1.15629	1
ENSG00000254966	NA	0.025166	0.00203463	2.04896	1.16778	1.41424	0.881184	0.710944	-0.488304	-0.152881	1.19925	1
ENSG00000255015	NA	0.000760447	2.34544070219706E-05	0.276181	0.0110641	0.0110105	0.26517	0.921501	-0.429906	-0.43018	1.35168	1
ENSG00000255062	TIRAP-AS1	0.0499566	0.00520326	2.02036	2.88333	2.67402	0.862979	-0.669042	0.437465	0.169081	1.10651	2
ENSG00000255138	NA	0.02049	0.00155511	0.853397	0.27711	0.421446	0.576287	0.730055	-0.482406	-0.178734	1.21246	1
ENSG00000255173	NA	0.00880686	0.000486845	2.90304	1.36235	2.40667	1.54069	0.606492	-0.694584	0.187318	1.30108	1
ENSG00000255197	SLC39A13-AS1	0.033082	0.00295064	1.61164	1.03944	1.32264	0.572193	0.625515	-0.567437	0.0229848	1.19295	1
ENSG00000255221	NA	0.0194453	0.00144652	1.34757	0.424182	0.837862	0.92339	0.676141	-0.577661	-0.0159563	1.2538	1
ENSG00000255224	NA	0.00515553	0.000243096	0.842189	1.67902	1.41319	0.836829	-0.793834	0.57309	0.138873	1.36692	3
ENSG00000255232	NA	0.0247058	0.00198546	2.30303	1.42834	1.29436	1.00867	0.734557	-0.270921	-0.424933	1.15949	1
ENSG00000255446	NA	0.0385393	0.0036201	1.06666	0.423646	0.362179	0.704481	0.706374	-0.285399	-0.380204	1.08658	1
ENSG00000255501	CARD18	0.00259529	0.000104144	1.28274	0.10504	1.01211	1.1777	0.595349	-0.767774	0.282107	1.36312	1
ENSG00000255587	RAB44	3.47381740603821E-06	5.40388217431932E-08	1.81579	0.507722	1.03675	1.30807	0.989046	-0.799028	-0.0758712	1.78807	1
ENSG00000255649	LOC101928317	0.00443095	0.000201972	0.671762	0.114679	0.201238	0.557082	0.834274	-0.484987	-0.280003	1.31926	1
ENSG00000255769	NA	0.0025207	0.000100676	2.52998	1.24916	1.68904	1.28082	0.81843	-0.611035	-0.120105	1.42946	1
ENSG00000255811	NA	0.00877441	0.000484345	1.34632	0.256354	0.496992	1.08997	0.78839	-0.500732	-0.216125	1.28912	1
ENSG00000255833	TIFAB	0.030724	0.00266672	0.762029	0.278168	0.384854	0.483861	0.708567	-0.449862	-0.194439	1.15843	1
ENSG00000255920	CCND2-AS1	0.0290713	0.00248181	0.500544	0.26928	0.188709	0.311835	0.704563	-0.184285	-0.493952	1.19852	1
ENSG00000255960	NA	0.000538752	1.59351929544552E-05	0.907348	0.0376832	0.255758	0.869665	0.905896	-0.598835	-0.221513	1.50473	1
ENSG00000256013	NA	0.0358245	0.0032936	1.4905	0.73903	0.919744	0.751473	0.694188	-0.452657	-0.176865	1.14685	1
ENSG00000256269	HMBS	0.016305	0.00113919	3.76675	4.49078	4.43402	0.724028	-0.765829	0.400036	0.308645	1.16586	3
ENSG00000256351	NA	3.09855056680003E-05	6.24613622169561E-07	2.19815	0.660179	0.902674	1.53797	1.01375	-0.591177	-0.338124	1.60493	1
ENSG00000256462	NA	9.72769701146733E-10	4.31981377675775E-12	6.07264	0.931602	3.96307	5.14104	0.997414	-1.02083	0.169248	2.01824	1
ENSG00000256751	PLBD1-AS1	6.01233114013981E-05	1.32039568585264E-06	1.86375	0.717092	0.67471	1.18904	1.00556	-0.444252	-0.49784	1.5034	1
ENSG00000256806	C17orf100	0.0493402	0.00511913	1.58427	2.34997	2.05405	0.765696	-0.636173	0.502188	0.0622442	1.13836	3
ENSG00000256812	CAPNS2	1.65592909406447E-08	1.37711833907288E-10	5.65106	2.07526	3.95919	3.57579	1.00741	-0.951843	0.0804061	1.95926	1
ENSG00000256870	SLC5A8	0.00022305	5.77691243678558E-06	0.622168	0.043925	0.144807	0.578243	0.951766	-0.567881	-0.302759	1.51965	1
ENSG00000257084	MIR200CHG	0.000178111	4.47721192058833E-06	0.792758	0.020543	0.288108	0.772215	0.913398	-0.68465	-0.130941	1.59805	1
ENSG00000257109	OR4F28P	0.0215693	0.00166373	0.0880548	0.423459	0.13242	0.335404	-0.459149	0.672531	-0.309458	1.13168	2
ENSG00000257268	NA	0.0376395	0.00350198	0.204577	0.0489401	0.0145566	0.19002	0.699607	-0.230584	-0.436083	1.13569	1
ENSG00000257315	ZBED6	0.00328744	0.000140678	0.071948	0.0735765	0.147163	0.0752152	-0.414828	-0.387283	0.857437	1.27227	3
ENSG00000257327	NA	0.0355103	0.00324941	1.04341	2.24941	1.60964	1.20599	-0.606341	0.575553	-0.0514335	1.18189	2
ENSG00000257341	NA	0.0456595	0.00457996	0.136221	0.0280325	0.0350341	0.108188	0.694395	-0.355767	-0.287804	1.05016	1
ENSG00000257465	NA	0.0127019	0.000800552	0.153761	0	0.0167461	0.153761	0.78034	-0.425442	-0.294121	1.20578	1
ENSG00000257500	NA	0.00783246	0.000416329	0.820353	0.0458441	0.444603	0.774509	0.697686	-0.649195	0.0442511	1.34688	1
ENSG00000257680	NA	3.07740212365775E-07	3.71878984153927E-09	0.93311	0.154602	0.326138	0.778509	1.10632	-0.702247	-0.303749	1.80856	1
ENSG00000257803	NA	0.00574738	0.000281058	2.66711	4.05238	3.92359	1.38527	-0.826904	0.440893	0.323026	1.2678	2
ENSG00000258120	NA	0.00677572	0.000346117	0.104144	0.0158524	0	0.104144	0.812589	-0.28707	-0.484509	1.2971	1
ENSG00000258279	LINC00592	0.0016562	6.12782738564778E-05	0.376089	0.0428404	0.115948	0.333248	0.868455	-0.550551	-0.239253	1.41901	1
ENSG00000258337	NA	0.00422567	0.00019129	3.33222	2.3677	2.62627	0.964516	0.81611	-0.552012	-0.185239	1.36812	1
ENSG00000258352	NA	0.00103797	3.48074904401636E-05	1.2794	0.419214	0.381158	0.898241	0.907605	-0.396622	-0.454323	1.36193	1
ENSG00000258412	NA	0.0290697	0.00248089	0.436205	0.0406029	0.204977	0.395602	0.66324	-0.543501	-0.0420964	1.20674	1
ENSG00000258471	LOC101929718	0.00325823	0.000139077	1.38145	0.672259	0.858035	0.70919	0.829627	-0.556622	-0.193487	1.38625	1
ENSG00000258498	DIO3OS	0.00265505	0.000107534	2.70242	1.06737	1.58966	1.63504	0.823643	-0.595987	-0.142514	1.41963	1
ENSG00000258593	NA	0.0466611	0.0047393	0.575984	0.191386	0.506027	0.384598	0.450603	-0.618411	0.256153	1.06901	1
ENSG00000258597	SERPINA2	0.0175326	0.00125233	0	0.00795311	0.0807184	0.0807184	-0.416518	-0.300592	0.760051	1.17657	3
ENSG00000258632	RPL26P5	0.0368114	0.00341008	1.34951	0.544733	0.496211	0.853302	0.71099	-0.303258	-0.36441	1.0754	1
ENSG00000258640	RPL21P5	0.0269317	0.00223392	2.97541	2.0575	2.27107	0.917915	0.715539	-0.461751	-0.187823	1.17729	1
ENSG00000258657	NA	0.013951	0.000913144	0.802637	2.42163	1.27013	1.61899	-0.566612	0.677287	-0.20743	1.2439	2
ENSG00000258689	LINC01269	0.00682065	0.000349881	0.420318	0.0472906	0.0903615	0.373028	0.816068	-0.448997	-0.302929	1.26507	1
ENSG00000258875	NA	0.000968645	3.18377063944135E-05	1.26778	0.597828	0.586105	0.681678	0.911192	-0.414399	-0.437593	1.34878	1
ENSG00000259144	NA	0.0211654	0.0016246	0.0503733	0.207931	0.179352	0.157558	-0.739234	0.445238	0.23039	1.18447	3
ENSG00000259151	CAP2P1	0.0044568	0.000203432	1.85552	0.978684	1.19043	0.876839	0.819683	-0.535204	-0.208021	1.35489	1
ENSG00000259288	NA	1.04889045108971E-05	1.8433778247432E-07	2.31427	0.523826	1.37215	1.79044	0.928341	-0.819743	0.00850879	1.74808	1
ENSG00000259291	ZNF710-AS1	0.00376658	0.000166123	1.30598	0.804027	0.898747	0.501951	0.837218	-0.509276	-0.255189	1.34649	1
ENSG00000259366	NA	0.0322811	0.00285661	0.526734	0.987894	0.981956	0.46116	-0.721424	0.343061	0.329354	1.06448	3
ENSG00000259375	NA	0.0423435	0.00410375	1.78861	1.28076	1.00959	0.779014	0.656416	-0.114282	-0.525807	1.18222	1
ENSG00000259398	NA	9.21119919880592E-07	1.23953051980917E-08	3.06442	1.60599	2.22093	1.45843	1.00697	-0.831707	-0.0564443	1.83867	1
ENSG00000259408	NA	0.0384671	0.00361004	2.90847	2.32109	2.43854	0.58738	0.695725	-0.429689	-0.204651	1.12541	1
ENSG00000259460	NA	0.0475597	0.00487424	0.12009	0.548346	0.410707	0.428256	-0.656346	0.476151	0.112173	1.1325	3
ENSG00000259495	ARNT2-DT	0.0139525	0.000913686	0.65204	1.50748	1.17339	0.85544	-0.716896	0.56889	0.0667354	1.28579	2
ENSG00000259502	LOC100419668	0.0350012	0.00318587	0.0826936	0.296564	0.380783	0.298089	-0.686532	0.16407	0.499023	1.18556	3
ENSG00000259519	NA	0.0306369	0.00265257	2.07797	1.37713	1.59934	0.700836	0.689035	-0.497049	-0.120979	1.18608	1
ENSG00000259645	NA	3.79393296497388E-06	5.94269831417483E-08	1.66561	0.412828	0.782235	1.25279	1.03274	-0.723628	-0.205732	1.75636	1
ENSG00000259655	NA	0.0455397	0.00456059	0.592407	0.284149	0.16915	0.423257	0.669893	-0.166931	-0.479115	1.14901	1
ENSG00000259704	LOC105370969	0.0032471	0.000137903	0.203219	0.0490763	0.0218027	0.181416	0.849537	-0.301416	-0.505062	1.3546	1
ENSG00000259728	NA	0.00250935	0.000100155	0.294959	0.0811644	0.139115	0.213795	0.839479	-0.570054	-0.187988	1.40953	1
ENSG00000259999	NA	0.0202856	0.0015325	1.98198	1.32646	1.6392	0.655513	0.662138	-0.58714	0.00887915	1.24928	1
ENSG00000260027	HOXB7	0.000217603	5.60078449102273E-06	3.91484	5.36286	5.32714	1.44802	-0.965773	0.467192	0.43184	1.43297	2
ENSG00000260038	NA	0.00289981	0.00011972	1.72326	0.989968	0.841564	0.881697	0.85246	-0.289924	-0.521118	1.37358	1
ENSG00000260105	NA	0.00026361	7.00244797995144E-06	1.3843	0.411782	0.586763	0.972518	0.945246	-0.568191	-0.295884	1.51344	1
ENSG00000260160	NA	0.0293466	0.00251795	3.01357	2.9732	2.07732	0.936253	0.364654	0.317559	-0.727579	1.09223	1
ENSG00000260290	NA	0.000524114	1.5384518123037E-05	0.707413	1.19276	1.10761	0.485351	-0.922076	0.550909	0.292466	1.47299	3
ENSG00000260458	KCNJ18	0.000385534	1.0791143563238E-05	1.01117	0.0216888	0.365394	0.989482	0.888437	-0.666692	-0.126504	1.55513	1
ENSG00000260586	NA	0.0449425	0.00445481	0.115937	0.00745862	0.106617	0.108479	0.403339	-0.628287	0.314702	1.03163	1
ENSG00000260588	NA	0.0486335	0.00502618	0.23503	0.545584	0.559478	0.324449	-0.689804	0.301217	0.345556	1.03536	3
ENSG00000260601	NA	0.0285524	0.00241753	0.952137	0.484274	0.509509	0.467863	0.729387	-0.368002	-0.308813	1.09739	1
ENSG00000260673	NA	2.44287641026699E-05	4.72717229783068E-07	1.09902	0.0764352	0.177734	1.02259	1.02769	-0.552647	-0.396097	1.58034	1
ENSG00000260711	NA	0.00319851	0.000135151	0.179014	0.062782	0.0530067	0.126007	0.856952	-0.352445	-0.454158	1.31111	1
ENSG00000260846	NA	0.0202509	0.00152897	0.274902	0.0227002	0.102341	0.252202	0.716073	-0.515684	-0.12672	1.23176	1
ENSG00000260862	LOC101928446	0.0121664	0.000755079	0.145193	0.0387982	0.0825754	0.106394	0.717603	-0.585001	-0.0490306	1.3026	1
ENSG00000261026	NA	0.0066249	0.000336095	0.188128	0.0362629	0.0604318	0.151865	0.813156	-0.475154	-0.270123	1.28831	1
ENSG00000261040	NA	0.00649336	0.000328198	0.610558	0.0822967	0.231871	0.528261	0.791219	-0.545918	-0.167313	1.33714	1
ENSG00000261068	NA	1.61440563027853E-11	1.82487448788078E-14	2.10868	0.14773	0.599161	1.96095	1.25107	-0.804687	-0.331429	2.05576	1
ENSG00000261092	LINC02178	0.0461454	0.00466098	0.102355	0.0118232	0	0.102355	0.690532	-0.26407	-0.388737	1.07927	1
ENSG00000261123	NA	0.0125131	0.00078387	2.34371	1.45324	1.61447	0.890471	0.77357	-0.465714	-0.241326	1.23928	1
ENSG00000261143	ADAMTS7P3	6.74576372509498E-05	1.48873028705401E-06	0.66949	0.101282	0.111552	0.568208	1.00278	-0.480478	-0.453667	1.48326	1
ENSG00000261150	EPPK1	2.68090933448903E-09	1.52691623886788E-11	5.58782	1.60472	4.24482	3.9831	0.925225	-1.03949	0.262769	1.96472	1
ENSG00000261183	SPINT1-AS1	2.7154184829055E-05	5.36418658212035E-07	1.47176	0.342128	0.724014	1.12963	0.969644	-0.718889	-0.148057	1.68853	1
ENSG00000261286	ATP2C2-AS1	0.000124175	2.98104979365014E-06	2.29922	1.20716	1.75341	1.09206	0.852296	-0.778385	0.0372871	1.63068	1
ENSG00000261371	PECAM1	0.0245971	0.00197473	3.41968	2.7449	2.5884	0.831286	0.72831	-0.235554	-0.459105	1.18741	1
ENSG00000261437	LINC02894	0.000566552	1.67879537391648E-05	0.330432	0.0402871	0.124655	0.290145	0.893646	-0.622812	-0.18186	1.51646	1
ENSG00000261465	COQ7-DT	0.0317826	0.00279563	0.0910966	0.234268	0.3846	0.293504	-0.613257	-0.00960579	0.624235	1.23749	3
ENSG00000261488	TBILA	0.000921	2.96705133145754E-05	1.7244	0.834455	0.724971	0.999431	0.908878	-0.351768	-0.506857	1.41573	1
ENSG00000261553	NA	1.90347489925369E-05	3.57068038750087E-07	0.354742	0.0642599	0.156283	0.290482	0.986806	-0.711597	-0.173553	1.6984	1
ENSG00000261559	NA	0.0363482	0.0033525	0.222152	0.17691	0.456637	0.279727	-0.232358	-0.413114	0.704488	1.1176	3
ENSG00000261609	GAN	0.002393	9.42875295826255E-05	3.44877	2.69785	2.80502	0.750916	0.864903	-0.494135	-0.300177	1.35904	1
ENSG00000261618	NA	0.0191399	0.00140835	0.234637	0.0917711	0.121639	0.142866	0.742133	-0.464003	-0.211844	1.20614	1
ENSG00000261625	NA	0.0217985	0.00168727	0.0853118	0	0.0209238	0.0853118	0.727117	-0.477158	-0.181794	1.20427	1
ENSG00000261786	NA	0.0177953	0.00127636	0.152826	0.520665	0.453111	0.367839	-0.750588	0.453466	0.232341	1.20405	2
ENSG00000261888	NA	0.00112993	3.86517636496076E-05	0.946786	0.311962	0.496753	0.634823	0.867026	-0.604508	-0.176159	1.47153	1
ENSG00000261996	NA	0.0261858	0.00214879	0.403054	0.0662786	0.126024	0.336775	0.725817	-0.434801	-0.228901	1.16062	1
ENSG00000262160	NA	6.67144520385226E-08	6.69730073483931E-10	0.994395	0.150878	0.583277	0.843516	0.996942	-0.925009	0.060211	1.92195	1
ENSG00000262223	LINC03048	0.00218406	8.47033212497216E-05	1.35201	2.52436	2.47861	1.17234	-0.876206	0.432734	0.381653	1.30894	3
ENSG00000262454	MIR193BHG	0.000892331	2.84827220748217E-05	1.03798	0.477452	0.865328	0.560529	0.678829	-0.791638	0.2259	1.47047	1
ENSG00000262470	NA	0.0191171	0.00140508	4.31272	3.52375	3.61548	0.788965	0.753225	-0.414883	-0.279072	1.16811	1
ENSG00000262624	NA	0.020702	0.00157733	2.09546	1.05713	1.03683	1.05862	0.751857	-0.340896	-0.362261	1.11412	1
ENSG00000262801	NA	0.0366412	0.0033884	0.062777	0.00425604	0	0.062777	0.710918	-0.297536	-0.370877	1.0818	1
ENSG00000262823	NA	0.00662999	0.000336925	0.760209	0.27561	0.302735	0.484599	0.821337	-0.415601	-0.346365	1.23694	1
ENSG00000262879	NA	0.0414774	0.00399302	2.79207	3.42804	2.96549	0.63597	-0.503856	0.61483	-0.198807	1.11869	2
ENSG00000262943	NA	0.000199999	5.0920095792314E-06	0.403822	0.0580078	0.204305	0.345814	0.878057	-0.726549	-0.0477162	1.60461	1
ENSG00000263045	NA	0.00996876	0.00057898	0.799285	0.163139	0.248808	0.636146	0.79262	-0.447847	-0.280795	1.24047	1
ENSG00000263120	NA	0.0233302	0.00184414	0.967655	0.584558	0.446675	0.52098	0.717961	-0.183618	-0.508112	1.22607	1
ENSG00000263155	MYZAP	2.12614414087735E-09	1.15588630761445E-11	0.940007	0.049286	0.212453	0.890721	1.19835	-0.723524	-0.371464	1.92187	1
ENSG00000263372	MIR548AO	0.0184273	0.00133655	3.56861	1.72404	2.06777	1.84457	0.748015	-0.453567	-0.229652	1.20158	1
ENSG00000263494	NA	0.0117761	0.000722297	0.290896	0.0971975	0.600274	0.503077	-0.0725268	-0.5742	0.728756	1.30296	1
ENSG00000263563	NA	0.04635	0.00469038	0.91311	1.55609	1.28029	0.642979	-0.627272	0.522975	0.029587	1.15025	3
ENSG00000263584	MIR4480	7.66659476302393E-06	1.29372239111207E-07	5.68102	3.08163	3.95484	2.59939	1.00176	-0.740637	-0.155316	1.7424	1
ENSG00000263639	MSMB	0.00780062	0.000413796	1.00727	0.0599376	0.401481	0.947328	0.759749	-0.579953	-0.0969454	1.3397	1
ENSG00000263698	NA	0.000107303	2.50093182860233E-06	1.31509	0.225664	0.306411	1.08942	0.98664	-0.512278	-0.401179	1.49892	1
ENSG00000263785	MIR3182	0.018973	0.00138738	2.24163	0.754904	1.1739	1.48672	0.72886	-0.502016	-0.155127	1.23088	1
ENSG00000263861	MIR3927	0.00148734	5.36255888097641E-05	1.39704	0	0.366247	1.39704	0.863632	-0.579593	-0.201239	1.44323	1
ENSG00000263908	MIR3116-1	0.015251	0.00103599	1.02293	0.0886531	0.404271	0.934272	0.727891	-0.539485	-0.111337	1.26738	1
ENSG00000263961	RHEX	0.0253753	0.00205572	2.40698	1.15255	1.43674	1.25443	0.720761	-0.461327	-0.19353	1.18209	1
ENSG00000263968	RN7SL381P	0.0492241	0.00510444	1.82496	1.21246	1.18202	0.642937	0.688803	-0.298542	-0.347612	1.03641	1
ENSG00000263976	YWHAEP3	0.0275479	0.00229986	1.31121	0.136135	0.879052	1.17508	0.574166	-0.620384	0.134845	1.19455	1
ENSG00000264041	RN7SL670P	0.0358245	0.00329551	0.459425	0.346881	0.916624	0.569743	-0.2078	-0.431495	0.700938	1.13243	3
ENSG00000264113	RN7SL784P	0.0090718	0.00050955	1.76055	0.837012	0.832031	0.928517	0.804626	-0.372529	-0.378878	1.1835	1
ENSG00000264125	NA	0.0492189	0.00510257	0.0665556	0.00739182	0.00787691	0.0591638	0.689441	-0.325623	-0.3173	1.01506	1
ENSG00000264229	RNU4ATAC	0.0377895	0.00352408	1.03804	1.45393	2.51445	1.47641	-0.494726	-0.1634	0.681469	1.17619	3
ENSG00000264230	ANXA8L1	3.69693105681597E-09	2.24864468414363E-11	2.49636	0.168087	1.34328	2.32827	1.04374	-0.958762	0.0519926	2.0025	1
ENSG00000264456	NA	0.0229414	0.00180599	3.26584	2.33662	2.41163	0.929223	0.74316	-0.389478	-0.298042	1.13264	1
ENSG00000264468	MIR4520-1	0.00565363	0.000274495	2.02022	0.386053	0.888131	1.63417	0.792034	-0.564047	-0.147409	1.35608	1
ENSG00000264522	OTUD7B	0.00120663	4.17299970497196E-05	4.84245	6.13827	5.87409	1.29583	-0.884648	0.549257	0.256925	1.43391	2
ENSG00000264658	MIR4798	0.0164997	0.00115679	3.93145	1.68907	3.46457	2.24237	0.513252	-0.680681	0.264669	1.19393	1
ENSG00000264717	NPY4R2	0.00521958	0.000247802	0.2953	0.0276289	0.0554257	0.267671	0.831258	-0.450014	-0.316957	1.28127	1
ENSG00000264727	NA	0.000101264	2.34655449426666E-06	0.28713	0.0236744	0.0479284	0.263456	0.987096	-0.525634	-0.386371	1.51273	1
ENSG00000264754	NA	0.0317306	0.00278765	0.458129	0.112683	0.295073	0.345446	0.614382	-0.581324	0.0499882	1.19571	1
ENSG00000264785	NA	0.0261389	0.00214143	0.318434	0.031768	0.0621867	0.286666	0.732972	-0.398061	-0.278045	1.13103	1
ENSG00000264862	RN7SL45P	0.00122163	4.23802440697359E-05	1.49238	0.573888	0.544064	0.948318	0.901144	-0.400806	-0.44308	1.34422	1
ENSG00000265154	MIR151B	0.047411	0.00485746	0.609156	0	0.185468	0.609156	0.660497	-0.468669	-0.124876	1.12917	1
ENSG00000265190	ANXA8	5.50664121727916E-09	3.64729090288896E-11	1.52456	0.107511	0.925728	1.41705	0.985488	-0.993017	0.149388	1.97851	1
ENSG00000265241	RBM8A	0.00448614	0.000205013	4.35787	5.02433	4.74547	0.666462	-0.765702	0.629821	0.0459064	1.39552	2
ENSG00000265465	MIR4768	0.0355519	0.00326082	2.69832	1.50937	1.32762	1.37071	0.708751	-0.261533	-0.409856	1.11861	1
ENSG00000265491	RNF115	0.0146136	0.000974213	4.24451	4.72935	4.52505	0.484844	-0.703234	0.580645	0.0396398	1.28388	2
ENSG00000265558	MIR3918	0.000430227	1.228525708636E-05	3.61931	2.19895	2.25227	1.42036	0.941707	-0.464092	-0.411315	1.4058	1
ENSG00000265658	MIR3690	0.00587041	0.000290076	2.48274	1.04905	1.44632	1.43369	0.797651	-0.545987	-0.173666	1.34364	1
ENSG00000265744	MIR4427	0.000791182	2.4657903599491E-05	2.68775	0.618401	1.2034	2.06935	0.883916	-0.609515	-0.187328	1.49343	1
ENSG00000265888	NA	4.65346104016661E-07	5.90832536682112E-09	1.86709	0.2951	0.522978	1.57199	1.11341	-0.638077	-0.38418	1.75149	1
ENSG00000265932	MIR3146	0.00807879	0.000432684	1.76479	3.5836	2.88557	1.8188	-0.750148	0.590108	0.0757385	1.34026	2
ENSG00000265982	NA	0.031274	0.00272877	6.347	5.31894	5.88521	1.02807	0.605366	-0.589689	0.0685641	1.19506	1
ENSG00000265986	MIR4735	0.0291526	0.0024911	2.01391	0.86471	0.536921	1.47699	0.711279	-0.209382	-0.471985	1.18326	1
ENSG00000266094	RASSF5	1.41038243166854E-05	2.53941717834604E-07	4.46041	2.82884	3.58904	1.63156	0.926231	-0.809692	-0.000869111	1.73592	1
ENSG00000266274	RN7SL138P	0.00358476	0.000156102	2.58615	1.67398	1.50914	1.07701	0.844434	-0.297742	-0.504157	1.34859	1
ENSG00000266467	RN7SL220P	0.000924341	2.98776281075596E-05	1.37924	0.641625	0.591188	0.788047	0.911878	-0.384185	-0.472809	1.38469	1
ENSG00000266472	MRPS21	1.24577333065893E-05	2.20615473025507E-07	4.94308	6.0036	5.72452	1.06052	-1.01494	0.682036	0.23547	1.69698	3
ENSG00000266524	GDF10	0.0460572	0.00464712	2.8731	1.24857	1.89862	1.62453	0.637074	-0.511844	-0.0521097	1.14892	1
ENSG00000266533	MIR3619	1.28613165827852E-06	1.81033172914109E-08	6.60286	4.62877	5.64955	1.97409	0.944596	-0.881453	0.0627786	1.82605	1
ENSG00000266690	MIR4274	0.00754723	0.000396902	3.11797	0.975091	1.71019	2.14288	0.766948	-0.572307	-0.112883	1.33925	1
ENSG00000266729	DSG1-AS1	2.36802339585688E-11	3.25032816203846E-14	3.55438	0.293914	1.31417	3.26046	1.21596	-0.872407	-0.218922	2.08836	1
ENSG00000266777	NA	0.0263598	0.00216874	2.54282	1.92824	2.01866	0.614576	0.728806	-0.418906	-0.250057	1.14771	1
ENSG00000266835	GAPLINC	0.0398233	0.00378256	0.533851	1.07153	1.04352	0.537677	-0.705486	0.355005	0.299765	1.06049	2
ENSG00000266852	MIR4482	0.000700802	2.12753031136151E-05	5.13156	3.30068	3.82015	1.83087	0.888291	-0.613366	-0.187302	1.50166	1
ENSG00000266921	ZNF230-DT	0.0209909	0.00160725	0.204245	0.464622	0.12243	0.342192	-0.237087	0.662131	-0.519635	1.18177	2
ENSG00000266946	NA	0.0141856	0.000934226	1.29551	0.595413	0.972498	0.700098	0.655698	-0.628876	0.0630171	1.28457	1
ENSG00000266975	FARSA-AS1	0.0407007	0.00389865	0.345073	0.928584	0.628585	0.583511	-0.604659	0.562114	-0.0377567	1.16677	2
ENSG00000267009	NA	0.0350223	0.0031925	1.98248	1.47655	1.09987	0.882612	0.642859	-0.0568791	-0.577854	1.22071	1
ENSG00000267074	NA	0.0412409	0.00396248	1.67748	0.882519	0.790486	0.886998	0.700407	-0.274202	-0.387033	1.08744	1
ENSG00000267084	NA	0.0442283	0.00435784	0	0.0246954	0.228954	0.228954	-0.386468	-0.269835	0.694851	1.08132	3
ENSG00000267107	PCAT19	1.78871778911913E-05	3.30726967683509E-07	0.579673	0.263308	0.199832	0.379842	1.02716	-0.35036	-0.626752	1.65391	1
ENSG00000267112	NA	0.00101283	3.38008688327137E-05	0.229576	0	0.00989949	0.229576	0.908583	-0.451372	-0.392729	1.35995	1
ENSG00000267139	NA	1.80649401807734E-05	3.35472298544883E-07	3.21284	1.65532	2.23566	1.55752	0.96622	-0.749181	-0.110014	1.7154	1
ENSG00000267174	NA	5.83403687537208E-05	1.2780993692951E-06	2.16558	0.720334	0.998437	1.44524	0.989776	-0.605115	-0.298216	1.59489	1
ENSG00000267196	NA	0.0398818	0.00379346	0.782564	0.223919	0.306954	0.558645	0.699172	-0.402711	-0.238931	1.10188	1
ENSG00000267259	NA	0.0295326	0.00253629	0.0541145	0	0.017456	0.0541145	0.689883	-0.501253	-0.117022	1.19114	1
ENSG00000267348	GEMIN7-AS1	0.0441766	0.00434911	0.967523	1.44411	1.2727	0.476589	-0.652468	0.497501	0.0838954	1.14997	2
ENSG00000267426	NA	0.029621	0.0025468	0.111197	0.0542231	0.0264147	0.0847827	0.686348	-0.133546	-0.533725	1.22007	1
ENSG00000267453	NA	0.0380692	0.00355835	0.1193	0.00995551	0.0308384	0.109344	0.69773	-0.425737	-0.211174	1.12347	1
ENSG00000267472	NA	0.0451284	0.00447932	1.77416	0.910491	1.00224	0.86367	0.693476	-0.376675	-0.262989	1.07015	1
ENSG00000267508	ZNF285	0.0105273	0.000623039	0.762771	1.77766	1.06189	1.01489	-0.582753	0.69126	-0.207258	1.27401	2
ENSG00000267551	GNA15-DT	0.0149585	0.00100566	0.329438	0.0999292	0.165904	0.229509	0.742385	-0.515141	-0.153653	1.25753	1
ENSG00000267583	NA	0.0449425	0.00445474	0.294224	0.0791141	0.0531413	0.241083	0.69363	-0.269429	-0.385711	1.07934	1
ENSG00000267612	NA	0.0278807	0.0023416	0	0.123232	0.0232076	0.123232	-0.478944	0.65182	-0.265993	1.13076	2
ENSG00000267669	RPLP0P12	0.0175315	0.00125178	0.297541	0.0412789	0.143864	0.256262	0.699828	-0.562383	-0.0571041	1.26221	1
ENSG00000267710	EDDM13	0.00844413	0.000459977	0.502202	0.0389192	0.18629	0.463282	0.768257	-0.554945	-0.134033	1.3232	1
ENSG00000267727	NA	3.83955626514446E-05	7.95687997675001E-07	4.31078	2.26915	2.96245	2.04163	0.959818	-0.71301	-0.14495	1.67283	1
ENSG00000267795	SMIM22	0.018518	0.00134466	0.288091	0.0301122	0.165973	0.257979	0.646475	-0.61064	0.051399	1.25712	1
ENSG00000267834	NA	0.0421279	0.00407945	2.39872	1.77697	1.73834	0.660387	0.70109	-0.2982	-0.36029	1.06138	1
ENSG00000267879	NA	0.0097763	0.000564236	0.0961612	0	0.0122391	0.0961612	0.794472	-0.444333	-0.286662	1.2388	1
ENSG00000267905	NA	0.0198285	0.00148356	1.74259	0.802486	0.920552	0.9401	0.749795	-0.418368	-0.27166	1.16816	1
ENSG00000267922	NA	0.0148143	0.000991977	0.676394	0.192476	0.0994643	0.57693	0.765118	-0.264686	-0.46262	1.22774	1
ENSG00000267940	NA	0.0009791	3.23884798024996E-05	0.0131569	0.0212103	0.101384	0.0882274	-0.491589	-0.363884	0.907457	1.39905	3
ENSG00000268053	NA	0.0397779	0.00377481	0.0673335	0	0.0220697	0.0673335	0.668329	-0.488893	-0.109594	1.15722	1
ENSG00000268089	GABRQ	0.00520024	0.000246464	1.38038	0.485982	0.840798	0.894397	0.767243	-0.613703	-0.0658684	1.38095	1
ENSG00000268104	SLC6A14	6.27947604105354E-07	8.18462373409777E-09	3.80021	0.474202	2.29823	3.32601	0.936538	-0.909501	0.102891	1.84604	1
ENSG00000268287	NA	0.00702144	0.000362921	0.784811	0.345531	0.360276	0.43928	0.818889	-0.401261	-0.360305	1.22015	1
ENSG00000268307	LINC02560	5.05727564801593E-05	1.08479079865128E-06	0.651119	0.0169065	0.180005	0.634213	0.979021	-0.652701	-0.233077	1.63172	1
ENSG00000268379	NA	0.03138	0.0027431	0.183628	0.326313	0.0650578	0.261255	-0.0647711	0.587975	-0.6072	1.19518	2
ENSG00000268601	NA	2.79528580057196E-06	4.21294016664953E-08	2.11905	0.34736	0.823473	1.77169	1.04806	-0.709511	-0.237191	1.75757	1
ENSG00000268707	NA	0.000816485	2.56662257123524E-05	0.187125	0.0146668	0.0530805	0.172458	0.897095	-0.571276	-0.244208	1.46837	1
ENSG00000268743	NA	0.048794	0.00504933	2.54249	1.69688	2.06385	0.84561	0.621791	-0.521762	-0.0254913	1.14355	1
ENSG00000268746	NA	0.00155046	5.62497512302098E-05	1.72183	0.78279	0.780799	0.94103	0.891565	-0.414771	-0.417541	1.30911	1
ENSG00000268758	NA	0.0238262	0.00189553	2.50893	1.56864	1.61253	0.940292	0.742098	-0.370548	-0.318615	1.11265	1
ENSG00000268879	NA	0.0100336	0.000585716	0.921283	0.16868	0.372807	0.752603	0.76997	-0.522971	-0.172289	1.29294	1
ENSG00000269001	NA	0.0471824	0.00482319	2.54196	2.94138	1.99911	0.94227	0.0334578	0.519805	-0.62752	1.14733	2
ENSG00000269085	NA	0.0337286	0.00303329	0.238968	0	0.0543182	0.238968	0.700764	-0.448982	-0.187642	1.14975	1
ENSG00000269275	NA	0.010972	0.000658215	1.82939	0.837314	0.81641	1.01298	0.793123	-0.358797	-0.383069	1.17619	1
ENSG00000269293	ZSCAN16-AS1	0.00897552	0.000500036	1.68579	2.45966	2.20963	0.773868	-0.763401	0.555047	0.129061	1.31845	3
ENSG00000269318	NA	0.0332409	0.00297375	1.7733	1.21965	1.47936	0.553656	0.635278	-0.557587	0.00196397	1.19287	1
ENSG00000269495	NA	0.00260115	0.000104589	0.725839	0.121473	0.209326	0.604365	0.860748	-0.493553	-0.296688	1.3543	1
ENSG00000269516	NA	0.00679817	0.000347939	0.357419	0.019371	0.150751	0.338048	0.75702	-0.599259	-0.0721522	1.35628	1
ENSG00000269635	NA	0.0340296	0.00306595	1.06591	0.517507	0.479199	0.586707	0.716411	-0.301155	-0.372234	1.08865	1
ENSG00000269729	NA	0.00300286	0.000124459	0.70803	0	0.292431	0.70803	0.785615	-0.641732	-0.0522078	1.42735	1
ENSG00000269745	NA	0.000949577	3.08978137713231E-05	1.86608	0.169387	1.23691	1.6967	0.716651	-0.771335	0.164875	1.48799	1
ENSG00000269855	RNF225	1.06243572198836E-09	4.77518477694197E-12	3.92677	0.469915	1.85932	3.45685	1.12465	-0.905652	-0.0896181	2.0303	1
ENSG00000269968	NA	0.038584	0.00362932	2.11078	2.79287	2.58685	0.682088	-0.676584	0.478565	0.129653	1.15515	3
ENSG00000269989	NA	0.0186412	0.0013571	0.619521	0.0120085	0.402622	0.607513	0.589367	-0.645592	0.148452	1.23496	1
ENSG00000270060	NA	0.0446004	0.0044053	2.73174	1.90983	2.18266	0.821904	0.659149	-0.484816	-0.105073	1.14396	1
ENSG00000270194	GOLGA4-AS1	0.045951	0.00463371	1.43323	1.80356	1.99747	0.564239	-0.651302	0.11636	0.518318	1.16962	3
ENSG00000270265	NA	0.000182206	4.58997760709256E-06	0.932441	0.0280438	0.390439	0.904397	0.890839	-0.716241	-0.0722776	1.60708	1
ENSG00000270343	NA	0.00159447	5.81039920604963E-05	0.634713	0.103337	0.283711	0.531376	0.838648	-0.62289	-0.126774	1.46154	1
ENSG00000270379	HEATR9	0.0345187	0.00312244	1.11333	0.609154	0.449578	0.663752	0.696299	-0.193512	-0.475143	1.17144	1
ENSG00000270432	OR7E108P	0.0090718	0.000509357	0.314881	0.0459283	0.131093	0.268953	0.764434	-0.551141	-0.134558	1.31557	1
ENSG00000270547	LINC01235	0.0455976	0.00456761	0.153553	0.300752	0.0686945	0.232057	-0.129582	0.589481	-0.544111	1.13359	2
ENSG00000270765	GAS2L2	0.00258975	0.000103852	0.337404	0.0428212	0.14922	0.294583	0.81134	-0.619859	-0.10293	1.4312	1
ENSG00000271270	TMCC1-DT	0.00507669	0.000238832	0.224003	0.718027	0.374853	0.494024	-0.619059	0.724406	-0.208834	1.34346	2
ENSG00000271392	NA	0.00242994	9.61355968041884E-05	0.200854	0	0	0.200854	0.872052	-0.406958	-0.406958	1.27901	1
ENSG00000271447	MMP28	8.8572072045961E-08	9.32061582785304E-10	3.56985	1.4454	2.33465	2.12445	1.04955	-0.863472	-0.0627236	1.91302	1
ENSG00000271573	NA	6.60348928569564E-09	4.53194576340938E-11	3.90991	0.158407	1.69638	3.7515	1.09454	-0.890569	-0.0767484	1.98511	1
ENSG00000271601	LIX1L	0.045846	0.00461347	4.54726	5.11516	4.8637	0.567904	-0.623383	0.529041	0.0187649	1.15242	2
ENSG00000271811	NA	0.0320707	0.00283023	0.684296	0.325063	0.404946	0.359234	0.705184	-0.448844	-0.19222	1.15403	1
ENSG00000271933	NA	0.0332813	0.00298006	0.234749	0.122899	0.0509867	0.183763	0.658938	-0.0844579	-0.562415	1.22135	1
ENSG00000272006	NA	0.0158053	0.00109152	1.76915	3.21146	2.85038	1.44231	-0.746738	0.493356	0.182902	1.24009	2
ENSG00000272021	NA	0.0126514	0.000795732	0.936881	0.207384	0.35745	0.729496	0.769202	-0.478764	-0.222043	1.24797	1
ENSG00000272078	NA	7.09023319568358E-06	1.17928843657349E-07	0.577682	0.0964375	0.2718	0.481244	0.992003	-0.761041	-0.122242	1.75304	1
ENSG00000272141	NA	0.00264052	0.000106528	0.134192	0	0.0300856	0.134192	0.847667	-0.540853	-0.22955	1.38852	1
ENSG00000272181	NA	0.0289975	0.00247239	2.7674	1.99317	1.8553	0.912099	0.721501	-0.255513	-0.429486	1.15099	1
ENSG00000272219	NA	0.0135237	0.000872801	1.56001	1.08659	0.905348	0.654661	0.750021	-0.183269	-0.54057	1.29059	1
ENSG00000272325	NUDT3	0.0255273	0.00207313	2.4411	3.09216	3.11679	0.67569	-0.7378	0.325532	0.365763	1.10356	3
ENSG00000272381	NA	0.0439305	0.00430958	0.055364	0.0192577	0.0116014	0.0437625	0.689064	-0.230561	-0.425565	1.11463	1
ENSG00000272398	CD24	2.67237532853793E-09	1.50319314152338E-11	4.82448	1.19332	3.7665	3.63116	0.88596	-1.05548	0.3203	1.94144	1
ENSG00000272523	NA	0.0482506	0.00496972	0.056798	0.127723	0.321172	0.264374	-0.473833	-0.168069	0.665912	1.13974	3
ENSG00000272582	NA	0.0225705	0.00176798	1.92475	0.986735	1.14243	0.938016	0.737	-0.43469	-0.240211	1.17169	1
ENSG00000272610	MAGI1-IT1	0.000610316	1.82325969931045E-05	0.442833	0.214879	0.210919	0.231914	0.929605	-0.422852	-0.446346	1.37595	1
ENSG00000272636	DOC2B	0.00144808	5.19898163890591E-05	2.12666	1.08865	1.45523	1.03801	0.837692	-0.633363	-0.113849	1.47106	1
ENSG00000272734	NA	0.000146301	3.57130554140577E-06	1.81799	0.934893	1.5617	0.883094	0.713777	-0.851595	0.259475	1.56537	1
ENSG00000272789	NA	0.0447092	0.00441846	1.06478	0.442247	0.592575	0.622538	0.678255	-0.442856	-0.172134	1.12111	1
ENSG00000272983	NA	0.027562	0.00230252	0.199197	0.25142	0.094912	0.156508	0.108966	0.509938	-0.691752	1.20169	2
ENSG00000273132	LOC124901427	1.38270524120244E-05	2.47841988007542E-07	1.81505	0.35464	0.590028	1.46041	1.03514	-0.606549	-0.341942	1.64169	1
ENSG00000273203	NA	0.0451494	0.00448261	0.538286	1.23892	0.992535	0.700638	-0.653071	0.492818	0.0898509	1.14589	2
ENSG00000273214	NA	0.00088102	2.80268460552972E-05	0.0610905	0.524401	0.10071	0.463311	-0.529433	0.825153	-0.413598	1.35459	2
ENSG00000273225	NA	0.00273243	0.000111754	0.162524	0	0.013235	0.162524	0.86398	-0.453249	-0.345981	1.31723	1
ENSG00000273247	NA	0.0267461	0.00221276	0.862939	0.670746	0.541987	0.320953	0.669773	-0.0785897	-0.579957	1.24973	1
ENSG00000273311	DGCR11	0.0369014	0.0034204	1.74157	1.29661	1.50945	0.44496	0.625088	-0.555166	0.00938762	1.18025	1
ENSG00000273387	NA	0.00901782	0.000503363	1.00784	1.90382	1.80352	0.895976	-0.800813	0.43845	0.299727	1.23926	3
ENSG00000273437	NA	0.0470403	0.00480361	3.36165	2.48896	2.45394	0.907712	0.692483	-0.304487	-0.344497	1.03698	1
ENSG00000273611	ZNHIT3	0.000316284	8.64002221176261E-06	3.60259	4.29638	4.03879	0.693792	-0.885768	0.685623	0.102198	1.57139	3
ENSG00000273729	NA	0.0117319	0.000719272	1.08799	0.738143	0.700532	0.387457	0.786028	-0.311737	-0.429757	1.21578	1
ENSG00000273760	NA	0.0346705	0.00313897	0.214929	0.035955	0.231515	0.19556	0.324035	-0.645694	0.413901	1.05959	1
ENSG00000274115	MIR6081	0.00519962	0.000246155	1.58764	0.429128	1.003	1.15851	0.725824	-0.658792	0.0270809	1.38462	1
ENSG00000274322	NA	0.00093104	3.01192431495872E-05	2.04816	0.953093	1.25973	1.09507	0.878229	-0.603459	-0.188562	1.48169	1
ENSG00000274565	NA	0.00405577	0.000182289	0.762439	0.166225	0.378446	0.596214	0.792844	-0.601628	-0.10527	1.39447	1
ENSG00000274701	NA	0.00242994	9.61171728606051E-05	0.693526	0.0844113	0.147963	0.609115	0.867985	-0.470216	-0.330596	1.3382	1
ENSG00000274799	NA	0.0197394	0.00147424	2.8516	1.88047	2.31418	0.971132	0.675838	-0.576374	-0.0171247	1.25221	1
ENSG00000274997	H2AC12	0.0200752	0.00150675	6.72121	7.70093	7.76569	1.04448	-0.753022	0.318356	0.389186	1.14221	3
ENSG00000275004	ZNF280B	0.00550039	0.000264539	2.75453	4.71031	4.03445	1.95578	-0.782136	0.585561	0.112923	1.3677	2
ENSG00000275011	NA	9.78758815208239E-05	2.25223056034838E-06	0.145821	0.0139168	0.00885639	0.136965	0.991233	-0.437005	-0.491799	1.48303	1
ENSG00000275120	NA	0.00357155	0.000155431	1.11855	0.80548	0.602194	0.516352	0.781215	-0.09811	-0.669089	1.4503	1
ENSG00000275166	MIR6814	0.0183957	0.00133146	2.33404	0.598339	1.22585	1.73571	0.709605	-0.542378	-0.0897444	1.25198	1
ENSG00000275183	LENG9	0.0320184	0.00282303	2.73743	3.45222	3.379	0.714792	-0.718854	0.388392	0.274977	1.10725	3
ENSG00000275234	NA	3.18354622574754E-07	3.89846466981142E-09	2.34165	0.33166	1.13671	2.00999	1.03713	-0.833672	-0.0843641	1.8708	1
ENSG00000275395	FCGBP	9.67014021279974E-05	2.21911892718331E-06	3.81716	1.61478	2.629	2.20238	0.880726	-0.764592	-0.00690571	1.64532	1
ENSG00000275612	NA	0.00999798	0.000583099	0.177118	0	0	0.177118	0.798681	-0.372718	-0.372718	1.1714	1
ENSG00000275700	AATF	0.0317399	0.00278993	5.57771	6.1951	5.87854	0.617387	-0.620791	0.576091	-0.0375988	1.19688	2
ENSG00000275832	ARHGAP23	0.000632385	1.89454043788335E-05	5.97292	4.80182	5.62434	1.1711	0.681912	-0.805867	0.239079	1.48778	1
ENSG00000275850	NA	0.00628693	0.000315393	0.588787	0.271164	0.473218	0.317623	0.644292	-0.699639	0.155295	1.34393	1
ENSG00000275880	NAXD-AS1	1.49074093400259E-06	2.11839598760192E-08	0.518363	0.0861477	0.263967	0.432215	1.00287	-0.817509	-0.0685772	1.82038	1
ENSG00000275993	LOC102724428	0.00607108	0.000302116	2.20846	1.0844	1.88642	1.12406	0.600729	-0.720149	0.222299	1.32088	1
ENSG00000276023	DUSP14	0.0106496	0.000632323	6.68431	5.53228	5.73588	1.15203	0.783769	-0.469089	-0.247667	1.25286	1
ENSG00000276166	NA	0.026338	0.00216503	1.0781	0.549116	0.660033	0.52898	0.720899	-0.451101	-0.205354	1.172	1
ENSG00000276384	NA	0.0211682	0.00162539	0	0	0.08624	0.08624	-0.350223	-0.350223	0.750477	1.1007	3
ENSG00000276430	FAM25C	0.0256994	0.00209158	0.443404	0.0204385	0.165289	0.422965	0.694024	-0.517499	-0.102596	1.21152	1
ENSG00000276517	NA	0.0287249	0.00243755	0.987677	0.662335	0.73676	0.325342	0.711799	-0.45694	-0.189582	1.16874	1
ENSG00000276663	NA	0.0452156	0.00449649	0.645355	0.113701	0.37568	0.531654	0.606276	-0.548469	0.0205461	1.15474	1
ENSG00000276699	TRAJ36	0.0135664	0.000877383	6.47375	4.22414	4.03946	2.43429	0.778212	-0.321053	-0.411294	1.18951	1
ENSG00000276850	ANXA8	0.0149515	0.00100438	0.216918	0.0160117	0.152527	0.200906	0.580884	-0.666682	0.181038	1.24757	1
ENSG00000276966	H4C5	0.0340826	0.00307382	7.6545	8.55898	8.17848	0.90448	-0.651159	0.537165	0.0372558	1.18832	3
ENSG00000277013	NA	0.0487299	0.00504138	0.303678	0.122197	0.162269	0.181481	0.674351	-0.428319	-0.184843	1.10267	1
ENSG00000277224	H2BC7	0.0104999	0.000620612	5.27603	6.43886	5.86082	1.16283	-0.690733	0.628336	-0.0273647	1.31907	2
ENSG00000277452	RN7SL473P	0.00733621	0.000383238	1.81072	1.17299	0.860923	0.949794	0.770521	-0.149486	-0.59968	1.3702	1
ENSG00000277586	NEFL	0.00235321	9.25299570001173E-05	3.78203	1.70612	3.45477	2.07591	0.551676	-0.781527	0.341498	1.3332	1
ENSG00000277734	TRAC	0.0321622	0.00284263	7.49473	6.07368	6.31203	1.42105	0.712562	-0.421278	-0.231101	1.13384	1
ENSG00000277758	SYT15B	0.0147674	0.000987649	0.37934	0.129219	0.148952	0.250121	0.772554	-0.403836	-0.311027	1.17639	1
ENSG00000278192	NA	0.000167433	4.17571798058104E-06	0.241597	0.0206458	0.0788413	0.220951	0.941863	-0.633123	-0.218294	1.57499	1
ENSG00000278390	KBTBD6-DT	0.0275692	0.00230609	0.553453	0.991525	0.527811	0.463714	-0.348397	0.661415	-0.407505	1.06892	2
ENSG00000278469	NA	0.0134698	0.000867512	2.25753	1.22547	1.63971	1.03206	0.715371	-0.575655	-0.0574799	1.29103	1
ENSG00000278784	NA	0.0026468	0.000107066	1.20124	0.718639	0.997581	0.482596	0.711097	-0.717072	0.108414	1.42817	1
ENSG00000278845	MRPL45	0.0307143	0.00266506	6.06546	6.74708	6.43068	0.681625	-0.642289	0.560228	0.00202903	1.20252	2
ENSG00000278891	NA	0.000955026	3.11778999470971E-05	0.355594	0.0562625	0.142849	0.299332	0.874558	-0.608299	-0.179359	1.48286	1
ENSG00000278948	NA	0.0184273	0.00133657	3.88033	3.05236	3.18333	0.827967	0.751577	-0.438593	-0.250328	1.19017	1
ENSG00000278952	NA	0.0190659	0.00139726	0.385939	0.0655119	0.195827	0.320427	0.692739	-0.561278	-0.0512779	1.25402	1
ENSG00000278979	NA	0.00726797	0.000378304	0.495496	0.205027	0.283683	0.290469	0.78841	-0.535185	-0.176771	1.3236	1
ENSG00000279020	C18orf15	0.034166	0.00308226	0.585943	0.249802	0.351052	0.336141	0.685242	-0.484158	-0.131918	1.1694	1
ENSG00000279035	NA	0.0190839	0.00139909	1.08133	0.720317	0.669027	0.412302	0.752665	-0.282605	-0.429688	1.18235	1
ENSG00000279152	NA	0.0452166	0.00449781	1.98328	1.27423	1.31871	0.709045	0.695489	-0.355325	-0.289403	1.05081	1
ENSG00000279180	NA	0.0167538	0.00118182	0.209907	0.00823243	0.0259968	0.201675	0.763534	-0.404322	-0.301452	1.16786	1
ENSG00000279196	NA	0.00979637	0.000566032	1.5282	0.717542	0.942317	0.810656	0.770034	-0.527206	-0.167513	1.29724	1
ENSG00000279283	NA	0.00580751	0.000284623	1.08096	0.573026	0.908193	0.507939	0.634077	-0.709696	0.177003	1.34377	1
ENSG00000279294	NA	0.00369722	0.000162341	0.287799	0.0884528	0.209283	0.199347	0.682428	-0.713252	0.132716	1.39568	1
ENSG00000279310	NA	0.0107918	0.000643627	1.70537	0.569608	0.754434	1.13576	0.784803	-0.460838	-0.258131	1.24564	1
ENSG00000279331	RBM12B-AS1	0.00282034	0.000115984	0.211505	0.58455	0.725241	0.513736	-0.832163	0.205681	0.597099	1.42926	3
ENSG00000279361	NA	0.0268713	0.00222747	0.572329	0.26656	0.179825	0.392504	0.717118	-0.211702	-0.475173	1.19229	1
ENSG00000279409	NA	0.00873492	0.000480908	0.315589	0.0740036	0.127048	0.241586	0.78891	-0.500252	-0.217193	1.28916	1
ENSG00000279476	NA	7.14062510215403E-06	1.18959170476729E-07	1.53775	0.650418	0.874971	0.887332	1.03128	-0.683814	-0.249782	1.7151	1
ENSG00000279549	NA	0.0461454	0.00466033	1.06872	0.590966	0.842079	0.477757	0.59143	-0.557917	0.0461891	1.14935	1
ENSG00000279608	NA	0.0255042	0.00206884	3.96495	3.16199	3.17282	0.802957	0.738252	-0.351373	-0.336683	1.08962	1
ENSG00000279662	NA	1.4306901560765E-06	2.02536070108795E-08	0.483798	0.0566606	0.16351	0.427137	1.06776	-0.70527	-0.261741	1.77303	1
ENSG00000279665	NA	0.0104072	0.000612565	2.14908	1.28862	1.27683	0.872252	0.796425	-0.364243	-0.380147	1.17657	1
ENSG00000279693	NA	0.00665436	0.000338664	0.0975029	0.00770625	0.0451546	0.0897966	0.747519	-0.613772	-0.0460652	1.36129	1
ENSG00000279699	NA	4.48034592936527E-05	9.45363119986643E-07	0.31117	0.0669819	0.0841861	0.244188	1.01263	-0.523053	-0.414857	1.53568	1
ENSG00000279713	NA	0.0234998	0.00186071	1.32465	0.487445	0.686099	0.837208	0.723815	-0.46997	-0.186706	1.19378	1
ENSG00000279739	NA	0.0177002	0.00126811	0.13771	0.0156611	0.0924711	0.122049	0.599008	-0.644846	0.137959	1.24385	1
ENSG00000279803	NA	0.00121415	4.20553497058593E-05	0.538062	0.301955	0.173863	0.364199	0.842152	-0.143469	-0.678187	1.52034	1
ENSG00000279806	NA	1.61104956477526E-09	8.15150495687773E-12	1.72448	0.179392	0.967685	1.54509	1.0508	-0.971975	0.0600286	2.02278	1
ENSG00000279861	NA	0.0031531	0.000131959	1.14431	0.640528	1.08112	0.503782	0.522646	-0.772495	0.360205	1.29514	1
ENSG00000279885	NA	0.00960535	0.000549603	0.88122	0.353078	0.460855	0.528142	0.785821	-0.488027	-0.228076	1.27385	1
ENSG00000279917	NA	0.0257432	0.00209654	0.571985	0.300339	0.255341	0.316643	0.730896	-0.264165	-0.428993	1.15989	1
ENSG00000279946	NA	8.40572451872343E-09	6.24389053495442E-11	0.664016	0.0793519	0.20005	0.584664	1.17154	-0.729901	-0.337367	1.90144	1
ENSG00000279976	NA	0.0204706	0.00155309	0.38074	0.105023	0.0877173	0.293023	0.751643	-0.319394	-0.386621	1.13826	1
ENSG00000280032	NA	0.00051226	1.49999666036077E-05	0.0872196	0.00375672	0.0479765	0.0834629	0.794584	-0.753586	0.0666566	1.54817	1
ENSG00000280088	NA	0.015111	0.00102182	1.46863	1.03881	0.920859	0.54777	0.755683	-0.226832	-0.496447	1.25213	1
ENSG00000280120	NA	0.0426561	0.00414323	1.08074	1.59386	1.26404	0.513116	-0.544336	0.596122	-0.136947	1.14046	2
ENSG00000280285	NA	2.93074454853829E-09	1.70373781484624E-11	2.03978	0.0895525	0.580823	1.95022	1.17531	-0.778112	-0.286037	1.95342	1
ENSG00000280381	NA	0.0150696	0.00101638	0.354404	0.16376	0.189909	0.190643	0.766814	-0.434756	-0.26995	1.20157	1
ENSG00000280399	NA	2.69950015762086E-05	5.32547533517088E-07	0.0972621	0.0115431	0.0261339	0.085719	1.01562	-0.602489	-0.327059	1.61811	1
ENSG00000280402	NA	0.0436042	0.00426972	0.366321	0.249021	0.108942	0.257379	0.578951	0.033692	-0.617456	1.19641	1
ENSG00000280587	LINC01348	0.0280758	0.00236207	0.12462	0.0368043	0.0564497	0.0878154	0.714245	-0.455427	-0.193757	1.16967	1
ENSG00000280693	SH3PXD2A-AS1	9.98748166588685E-05	2.30360420596001E-06	0.280479	0.0595186	0.156391	0.22096	0.890942	-0.751885	-0.0316451	1.64283	1
ENSG00000280852	NA	0.0158251	0.00109459	1.57103	2.50112	2.4643	0.930086	-0.769225	0.380205	0.334704	1.14943	2
ENSG00000281005	LINC00921	0.0398146	0.00377938	0.924421	0.672136	0.490958	0.433463	0.637822	-0.0628347	-0.566011	1.20383	1
ENSG00000282408	LOC105377924	0.000777721	2.41127980039464E-05	1.44897	0.139395	0.159659	1.30957	0.920501	-0.439387	-0.418344	1.35989	1
ENSG00000282980	NA	0.00196398	7.48993225625813E-05	1.86806	0.692312	0.956118	1.17575	0.860376	-0.549091	-0.232844	1.40947	1
ENSG00000283000	NA	0.000404962	1.14003070314854E-05	0.161749	0	0.0863286	0.161749	0.799696	-0.762216	0.0714074	1.56191	1
ENSG00000283142	NA	0.0336765	0.0030236	0.109375	0	0.026582	0.109375	0.698211	-0.456833	-0.176116	1.15504	1
ENSG00000283165	MIR203B	0.0221579	0.00172412	1.8694	0.144481	0.942643	1.72492	0.662692	-0.57694	-0.00333212	1.23963	1
ENSG00000283175	LOC101929130	0.0232544	0.00183564	1.81708	0.84185	1.19502	0.975235	0.694577	-0.531309	-0.0873659	1.22589	1
ENSG00000283183	LOC105374338	0.000322883	8.84635347915587E-06	0.106918	0.00241133	0.00666828	0.104506	0.951721	-0.471185	-0.413224	1.42291	1
ENSG00000283343	MIR4320	2.07896989438356E-05	3.96049832835166E-07	4.344	0.984547	2.13452	3.35945	0.974944	-0.726821	-0.144292	1.70176	1
ENSG00000283703	VSIG10L2	3.58600682847949E-05	7.34457744771475E-07	1.54875	0.0772966	0.4159	1.47145	0.99558	-0.640273	-0.263839	1.63585	1
ENSG00000283709	NA	0.001253	4.37383106363821E-05	0.377455	0.125776	0.177002	0.251679	0.88311	-0.548054	-0.256763	1.43116	1
ENSG00000283761	NA	0.043153	0.00420892	0.66219	0.387229	0.383706	0.278484	0.700303	-0.320705	-0.333783	1.03409	1
ENSG00000283788	MIR936	1.82764295483111E-07	2.08558675004949E-09	4.04868	0.639233	2.34573	3.40945	0.988944	-0.90355	0.0436841	1.89249	1
ENSG00000283992	SLURP2	7.78267201092143E-08	8.04749634944255E-10	1.62695	0.113447	0.57739	1.5135	1.10372	-0.785296	-0.206244	1.88902	1
ENSG00000284138	ATP6V0CP4	2.59765077830896E-07	3.0481637941186E-09	4.75345	2.02586	3.18049	2.72759	1.02908	-0.851797	-0.0555968	1.88088	1
ENSG00000284194	SCO2	2.89488679183895E-06	4.37863703577751E-08	6.48194	5.344	5.84373	1.13793	0.97514	-0.823721	-0.0337441	1.79886	1
ENSG00000284266	MIR4534	0.00474891	0.00021945	5.73125	7.65456	6.37163	1.92331	-0.637982	0.720649	-0.185617	1.35863	2
ENSG00000284471	NA	0.0212578	0.00163391	0.0406708	0.151861	0.201902	0.161231	-0.712649	0.15115	0.539906	1.25255	3
ENSG00000284634	NA	0.0179729	0.00129297	0.305782	0.625313	0.415911	0.319531	-0.584698	0.650665	-0.158919	1.23536	2
ENSG00000284642	NA	0.00255455	0.000102303	1.65693	0.82082	1.12082	0.836109	0.812691	-0.618979	-0.105287	1.43167	1
ENSG00000284716	NA	0.004691	0.000216143	0.294031	0.0225642	0.111942	0.271467	0.794928	-0.58262	-0.129077	1.37755	1
ENSG00000284740	NA	0.0350984	0.00320322	1.0335	1.56919	1.67903	0.645534	-0.705735	0.238952	0.432647	1.13838	3
ENSG00000284954	LOC100507547	0.0308077	0.00267648	0.742832	1.50166	1.20253	0.758831	-0.666628	0.531505	0.0591935	1.19813	2
ENSG00000284959	NA	0.047408	0.00485487	0.0525569	0.180593	0.0868141	0.128036	-0.493412	0.606067	-0.199236	1.09948	2
ENSG00000285108	NA	5.9573320262408E-07	7.72804940426328E-09	0.562361	0.069263	0.227207	0.493098	1.06166	-0.7691	-0.182689	1.83076	1
ENSG00000285128	NA	0.00229981	9.01205891345735E-05	1.48546	0.235529	0.692367	1.24994	0.814766	-0.625956	-0.0993875	1.44072	1
ENSG00000285155	NA	0.0145991	0.000971673	0.18742	0.0197195	0.0909757	0.1677	0.702044	-0.582288	-0.0365718	1.28433	1
ENSG00000285278	TFAP2A-AS2	0.033709	0.00302833	1.24447	1.96192	1.85023	0.717449	-0.710565	0.41324	0.238291	1.12381	3
ENSG00000285520	NA	0.00231181	9.07152192169949E-05	0.213151	0.0434811	0.053166	0.16967	0.873037	-0.442459	-0.36737	1.3155	1
ENSG00000285572	LOC124903183	0.00389517	0.000173289	0.0864433	0.021498	0.0125385	0.0739047	0.843936	-0.31897	-0.479398	1.32333	1
ENSG00000285613	NA	0.0261236	0.00213877	0.159276	0.0207296	0.0322619	0.138547	0.734449	-0.386277	-0.29299	1.12073	1
ENSG00000285649	NA	0.0473818	0.00484964	0.36954	0.215171	0.101147	0.268393	0.622757	-0.0564828	-0.558205	1.18096	1
ENSG00000285650	NA	0.000111503	2.62881553701029E-06	0.931874	0.290976	0.63298	0.640898	0.836123	-0.796847	0.0745593	1.63297	1
ENSG00000285744	NA	0.00275461	0.000112836	0.772374	0.334149	0.342816	0.438225	0.865898	-0.415917	-0.390564	1.28181	1
ENSG00000285753	LCEP3	1.29934674416762E-05	2.31151953357411E-07	3.47674	0.246838	0.958194	3.2299	1.0251	-0.650608	-0.281549	1.67571	1
ENSG00000285820	NA	0.00133006	4.7108496479763E-05	0.175868	0.013183	0.0668735	0.162685	0.848724	-0.622687	-0.137081	1.47141	1
ENSG00000285867	NA	7.86256117584475E-06	1.33525570620036E-07	1.2563	0.361248	0.646588	0.895049	1.00758	-0.728485	-0.175029	1.73607	1
ENSG00000285882	NA	0.0291712	0.00249819	0.113962	0.0178501	0.00439346	0.109568	0.723673	-0.272618	-0.41211	1.13578	1
ENSG00000285933	NA	0.0277062	0.00232128	0.101049	0.00910291	0.0473341	0.0919461	0.66629	-0.546208	-0.042052	1.2125	1
ENSG00000285972	CERNA2	0.016733	0.00117884	0.173895	0.0271629	0.0675506	0.146732	0.737926	-0.503873	-0.162071	1.2418	1
ENSG00000285994	NA	3.04710662799647E-07	3.63297512165583E-09	0.856187	0.229182	0.324119	0.627006	1.12094	-0.648109	-0.380249	1.76905	1
ENSG00000286010	LOC105375754	0.00476365	0.000220408	0.0832581	0.0103694	0.0229838	0.0728887	0.828467	-0.493374	-0.264611	1.32184	1
ENSG00000286015	NA	0.0383981	0.00359944	0.106199	0.38452	0.0959962	0.288523	-0.347847	0.640433	-0.384076	1.02451	2
ENSG00000286037	NA	0.000524114	1.54035044043123E-05	1.51645	0.375046	0.796512	1.1414	0.869851	-0.67154	-0.102377	1.54139	1
ENSG00000286106	NOTCH2NLR	0.0483102	0.00498106	3.26526	1.68356	2.70474	1.58169	0.534927	-0.587941	0.137005	1.12287	1
ENSG00000286128	NA	0.0320483	0.00282725	0.189442	0.0809186	0.0405573	0.148885	0.695228	-0.173639	-0.496783	1.19201	1
ENSG00000286342	NA	1.70971857412159E-05	3.14279735742557E-07	0.323445	0.0181298	0.156173	0.305315	0.929269	-0.798135	-0.0171148	1.7274	1
ENSG00000286394	NA	0.0467369	0.00475245	0.012124	0.141327	0.024184	0.129203	-0.405009	0.624668	-0.308897	1.02968	2
ENSG00000286480	NA	0.0236164	0.00187312	0.393161	0.0706728	0.0745581	0.322488	0.743318	-0.353046	-0.339837	1.09636	1
ENSG00000286613	NA	0.0377172	0.00351429	0.137151	0.226704	0.0231017	0.203602	0.0215343	0.539389	-0.637979	1.17737	2
ENSG00000287110	ACAD9-DT	0.0266775	0.00220466	0.0264854	0.0799875	0.0351019	0.0535022	-0.466098	0.657355	-0.285165	1.12345	2
ENSG00000287426	NA	0.0227746	0.00179042	0.0687545	0	0.0200917	0.0687545	0.714337	-0.498793	-0.144288	1.21313	1
ENSG00000287430	NA	0.000163942	4.07693838391775E-06	0.225597	0.0364942	0.0281372	0.197459	0.974487	-0.42588	-0.487767	1.46225	1
ENSG00000287553	NA	0.0194617	0.00144984	1.95172	1.23231	1.24597	0.719407	0.756018	-0.362719	-0.341483	1.11874	1
ENSG00000287603	NA	0.0183968	0.00133238	0.315726	0.0845827	0.11956	0.231144	0.752494	-0.435024	-0.255323	1.18752	1
ENSG00000287724	NA	0.00684808	0.000352025	1.51597	0.744263	0.901314	0.771711	0.804789	-0.499432	-0.234009	1.30422	1
ENSG00000287729	NA	0.0115991	0.000708323	0.0637459	0.36595	0.281808	0.302204	-0.760084	0.521185	0.164444	1.28127	3
ENSG00000287751	NA	0.01937	0.00143831	0.0229561	0	0.127363	0.127363	-0.233082	-0.448203	0.745314	1.19352	3
ENSG00000287763	NA	0.0155183	0.0010646	0.163704	0.0356752	0.0302714	0.133433	0.770517	-0.337746	-0.384522	1.15504	1
ENSG00000287910	NA	0.0494383	0.00513597	0.0796904	0.0950365	0.00730203	0.0877345	0.215869	0.405687	-0.679512	1.0852	2
ENSG00000287926	NA	0.0284488	0.00240039	1.54172	0.738621	0.980068	0.803097	0.698006	-0.492809	-0.134796	1.19081	1
ENSG00000288533	NA	0.0325839	0.00289656	0.0188143	0.149615	0.0779936	0.130801	-0.604153	0.586077	-0.0656489	1.19023	2
