## Supplementary Table 18 for "Ancestry and somatic profile predict acral melanoma origin and prognosis"

### Sheet: enrichment_signature1
Supplementary Table 18. Gene enrichment analysis for genes expressed in Cluster 1.
ID	Description	GeneRatio	BgRatio	RichFactor	FoldEnrichment	zScore	pvalue	p.adjust	qvalue	geneID	Count
GO:0008544	epidermis development	172/1713	387/18888	0.444444	4.90056	24.4848	1.7066666994592e-77	9.46688018190019e-74	7.67101769125346e-74	WNT16/CYP26B1/CFLAR/PRKCH/LAMA3/KCNQ1/LAMC2/DLX3/COL17A1/FGFR2/TP63/FOSL2/GRHL2/PTHLH/SULT2B1/TGM1/DSP/MACROH2A2/FERMT1/JAG1/FA2H/TGM5/ESRP1/CASP14/CNFN/LSR/CDH23/ALOX12/NHERF1/FOXN1/EXPH5/VDR/WNT5A/COL7A1/IL1A/ERRFI1/MYCL/PTCH2/IRF6/PPL/CSTA/EREG/SOX21/BMP4/TGM3/OVOL2/BCL11B/ZFP36/KRT17/PALLD/KLK14/LAMA5/KRT34/SPINK5/GRHL1/LRP4/KRT7/ACVR1B/WNT10A/EDAR/FLNB/SCEL/KLF4/POU2F3/LGR5/ZNF750/EPHA2/CRABP2/FLG2/S100A7/FLG/ABCA12/EGFR/ST14/IL18/CERS3/APCDD1/GRHL3/LCE2B/SPRR2G/KRT84/LCE3D/IVL/SPRR3/SPRR2D/CLDN1/TMEM79/FOXQ1/FABP5/AQP3/SLC39A2/SPINT1/KLK5/KRT80/KRT1/ACER1/EVPL/DNASE1L2/KLK7/SPRR1B/SPRR1A/BNC1/LDB2/KRT78/KRT75/KRT6C/KRT15/KRT9/LCE1D/OVOL1/KRT2/HPSE/LIPM/DSG4/CST6/KDF1/SFN/ZDHHC21/ZBED2/CALML5/FOXE1/ALOXE3/ALOX12B/ALOX15B/SPRR4/JAG2/KRT6B/KRT79/ZFP36L1/POU3F1/LCE3A/LCE3E/KRT73/KRT5/LCE1E/KRT10/KRT3/KRT16/LCE1A/KRT14/LCE2A/LCE2C/LCE2D/KRTDAP/CLDN4/KRT77/GJB5/AKR1C3/MYO6/LCE1B/SPRR2B/LAMB3/LCE1C/CYSRT1/HRNR/HES5/TMPRSS11F/DLL1/KPLCE/LORICRIN/SPRR2E/LIPN/LIPK/MAFB/CDSN/KRT6A/KRT81/TRIM16/NTF4/LCE6A/LCE1F/SPRR2F	172
GO:0043588	skin development	148/1713	318/18888	0.465409	5.13172	23.4666	5.72911793941975e-70	1.58897086049807e-66	1.28754387375381e-66	WNT16/CYP26B1/CFLAR/TFAP2B/PRKCH/DLX3/FGFR2/TP63/FOSL2/GRHL2/TGM1/DSP/MACROH2A2/FERMT1/JAG1/FA2H/CASP14/CNFN/LSR/ALOX12/FOXN1/EXPH5/VDR/WNT5A/IL1A/ITGB6/DHCR24/ERRFI1/PTCH2/IRF6/PPL/CSTA/EREG/SOX21/TGM3/OVOL2/BCL11B/ZFP36/KRT17/PALLD/LAMA5/ITGB4/SPINK5/GRHL1/LRP4/KRT7/ACVR1B/WNT10A/EDAR/FLNB/SCEL/KLF4/POU2F3/LGR5/EPHA2/FLG2/S100A7/FLG/ABCA12/EGFR/ST14/IL18/CERS3/APCDD1/GRHL3/LCE2B/SPRR2G/KRT84/LCE3D/IVL/SPRR3/SPRR2D/CLDN1/TMEM79/FOXQ1/AQP3/SLC39A2/SLC27A4/KLK5/KRT80/KRT1/ACER1/EVPL/DNASE1L2/SPRR1B/SPRR1A/LDB2/KRT78/KRT75/KRT6C/KRT9/LCE1D/OVOL1/KRT2/HPSE/LIPM/JUP/DSG4/KDF1/SFN/ZDHHC21/ZBED2/FOXE1/ALOXE3/ALOX12B/ALOX15B/SPRR4/KRT6B/KRT79/ZFP36L1/POU3F1/LCE3A/LCE3E/KRT73/KRT5/LCE1E/KRT10/KRT3/KRT16/LCE1A/KRT14/LCE2A/LCE2C/LCE2D/GJB3/CLDN4/KRT77/AKR1C3/LCE1B/SPRR2B/LCE1C/CYSRT1/HRNR/TMPRSS11F/DLL1/LORICRIN/SPRR2E/LIPN/LIPK/MAFB/CDSN/KRT6A/KRT81/TRIM16/LCE6A/LCE1F/SPRR2F/ASPRV1	148
GO:0030216	keratinocyte differentiation	105/1713	177/18888	0.59322	6.54101	23.3905	1.60494696158956e-63	2.9675469319791e-60	2.4046047459605e-60	WNT16/CYP26B1/CFLAR/PRKCH/TP63/FOSL2/GRHL2/TGM1/DSP/MACROH2A2/JAG1/CASP14/CNFN/FOXN1/EXPH5/VDR/WNT5A/IL1A/ERRFI1/IRF6/PPL/CSTA/EREG/TGM3/OVOL2/BCL11B/ZFP36/KRT17/PALLD/GRHL1/KRT7/FLNB/SCEL/POU2F3/EPHA2/S100A7/FLG/ABCA12/ST14/CERS3/LCE2B/SPRR2G/KRT84/LCE3D/IVL/SPRR3/SPRR2D/TMEM79/AQP3/SLC39A2/KLK5/KRT80/KRT1/ACER1/EVPL/DNASE1L2/SPRR1B/SPRR1A/KRT78/KRT75/KRT6C/LCE1D/KRT2/LIPM/DSG4/KDF1/SFN/ZBED2/ALOX15B/SPRR4/KRT6B/KRT79/ZFP36L1/POU3F1/LCE3A/LCE3E/KRT73/KRT5/LCE1E/KRT10/KRT3/KRT16/LCE1A/KRT14/LCE2A/LCE2C/LCE2D/KRT77/AKR1C3/LCE1B/SPRR2B/LCE1C/HRNR/LORICRIN/SPRR2E/LIPN/LIPK/MAFB/CDSN/KRT6A/KRT81/TRIM16/LCE6A/LCE1F/SPRR2F	105
GO:0009913	epidermal cell differentiation	122/1713	246/18888	0.495935	5.46831	22.278	1.22463767809964e-61	1.69826630010467e-58	1.37610602249617e-58	WNT16/CYP26B1/CFLAR/PRKCH/KCNQ1/DLX3/TP63/FOSL2/GRHL2/SULT2B1/TGM1/DSP/MACROH2A2/JAG1/FA2H/ESRP1/CASP14/CNFN/CDH23/NHERF1/FOXN1/EXPH5/VDR/WNT5A/IL1A/ERRFI1/MYCL/PTCH2/IRF6/PPL/CSTA/EREG/BMP4/TGM3/OVOL2/BCL11B/ZFP36/KRT17/PALLD/SPINK5/GRHL1/KRT7/FLNB/SCEL/KLF4/POU2F3/EPHA2/S100A7/FLG/ABCA12/ST14/CERS3/LCE2B/SPRR2G/KRT84/LCE3D/IVL/SPRR3/SPRR2D/TMEM79/AQP3/SLC39A2/KLK5/KRT80/KRT1/ACER1/EVPL/DNASE1L2/SPRR1B/SPRR1A/KRT78/KRT75/KRT6C/LCE1D/OVOL1/KRT2/LIPM/DSG4/KDF1/SFN/ZBED2/ALOX15B/SPRR4/JAG2/KRT6B/KRT79/ZFP36L1/POU3F1/LCE3A/LCE3E/KRT73/KRT5/LCE1E/KRT10/KRT3/KRT16/LCE1A/KRT14/LCE2A/LCE2C/LCE2D/KRT77/AKR1C3/MYO6/LCE1B/SPRR2B/LCE1C/HRNR/HES5/DLL1/LORICRIN/SPRR2E/LIPN/LIPK/MAFB/CDSN/KRT6A/KRT81/TRIM16/LCE6A/LCE1F/SPRR2F	122
GO:0031424	keratinization	61/1713	83/18888	0.73494	8.10364	20.4831	9.14936011685061e-46	1.01503001136341e-42	8.22479319977939e-43	CYP26B1/TGM1/CASP14/CNFN/IL1A/PPL/TGM3/KRT17/KRT7/ABCA12/CERS3/LCE2B/SPRR2G/KRT84/LCE3D/IVL/SPRR3/SPRR2D/TMEM79/KLK5/KRT80/KRT1/EVPL/SPRR1B/SPRR1A/KRT78/KRT75/KRT6C/LCE1D/KRT2/LIPM/SFN/SPRR4/KRT6B/KRT79/LCE3A/LCE3E/KRT73/KRT5/LCE1E/KRT3/KRT16/LCE1A/LCE2A/LCE2C/LCE2D/KRT77/LCE1B/SPRR2B/LCE1C/HRNR/LORICRIN/SPRR2E/LIPN/LIPK/CDSN/KRT6A/KRT81/LCE6A/LCE1F/SPRR2F	61
GO:0098773	skin epidermis development	50/1713	129/18888	0.387597	4.27375	11.7828	5.59600305769799e-20	5.1735048268418e-17	4.19209351866148e-17	CYP26B1/DLX3/FGFR2/TP63/FERMT1/FA2H/LSR/ALOX12/FOXN1/WNT5A/SOX21/TGM3/KRT17/LAMA5/SPINK5/GRHL1/LRP4/ACVR1B/WNT10A/EDAR/KLF4/LGR5/FLG2/FLG/ABCA12/EGFR/IL18/APCDD1/GRHL3/KRT84/CLDN1/TMEM79/FOXQ1/KRT1/DNASE1L2/LDB2/HPSE/DSG4/KDF1/SFN/ZDHHC21/FOXE1/ALOXE3/ALOX12B/KRT16/CLDN4/CYSRT1/HRNR/TMPRSS11F/DLL1	50
GO:0061436	establishment of skin barrier	24/1713	33/18888	0.727273	8.01911	12.7449	1.42182169354586e-18	1.1266921334427e-15	9.12959192697866e-16	CYP26B1/TP63/FA2H/LSR/ALOX12/GRHL1/KLF4/FLG2/FLG/ABCA12/IL18/GRHL3/CLDN1/TMEM79/KRT1/KDF1/SFN/ALOXE3/ALOX12B/KRT16/CLDN4/CYSRT1/HRNR/TMPRSS11F	24
GO:0045104	intermediate filament cytoskeleton organization	40/1713	94/18888	0.425532	4.69203	11.3326	5.74434437908134e-18	3.98298478384552e-15	3.22741453929965e-15	PKP2/PKP1/DSP/NEFM/DNAJB6/KRT23/CSNK1A1/PPL/MACF1/KRT17/KRT34/KRT7/KRT84/NDEL1/KRT80/KRT1/EVPL/KRT78/KRT75/KRT6C/KRT19/KRT15/KRT9/KRT2/FAM83H/KRT6B/KRT79/KRT73/KRT5/KRT10/KRT3/KRT16/KRT14/KRT77/KRT6A/KRT81/EVPLL/ARHGEF28/EPPK1/NEFL	40
GO:0045103	intermediate filament-based process	40/1713	95/18888	0.421053	4.64264	11.2407	9.06339484713532e-18	5.58607235745107e-15	4.5263971926629e-15	PKP2/PKP1/DSP/NEFM/DNAJB6/KRT23/CSNK1A1/PPL/MACF1/KRT17/KRT34/KRT7/KRT84/NDEL1/KRT80/KRT1/EVPL/KRT78/KRT75/KRT6C/KRT19/KRT15/KRT9/KRT2/FAM83H/KRT6B/KRT79/KRT73/KRT5/KRT10/KRT3/KRT16/KRT14/KRT77/KRT6A/KRT81/EVPLL/ARHGEF28/EPPK1/NEFL	40
GO:0045109	intermediate filament organization	32/1713	73/18888	0.438356	4.83343	10.3636	4.21093702528762e-15	2.33580676792704e-12	1.89270537873454e-12	PKP2/PKP1/DSP/NEFM/DNAJB6/KRT23/KRT17/KRT34/KRT7/KRT84/KRT80/KRT1/KRT78/KRT75/KRT6C/KRT19/KRT15/KRT9/KRT2/KRT6B/KRT79/KRT73/KRT5/KRT10/KRT3/KRT16/KRT14/KRT77/KRT6A/KRT81/EPPK1/NEFL	32
GO:0045682	regulation of epidermis development	27/1713	65/18888	0.415385	4.58014	9.13113	2.80890243911085e-12	1.41645289361345e-09	1.14775247990463e-09	PRKCH/TP63/SULT2B1/MACROH2A2/ESRP1/VDR/ERRFI1/MYCL/PTCH2/BMP4/OVOL2/ZFP36/GRHL1/ABCA12/KRT84/TMEM79/AQP3/KRT2/KDF1/SFN/ZBED2/ALOX15B/ZFP36L1/KRT10/HES5/DLL1/TRIM16	27
GO:0018149	peptide cross-linking	17/1713	27/18888	0.62963	6.94247	9.75839	6.14643128854129e-12	2.84118786312821e-09	2.30221593000626e-09	TGM1/DSP/TGM5/CSTA/PI3/TGM3/FLG/IVL/TGM6/KRT1/EVPL/SPRR1B/SPRR1A/KRT2/KRT10/LORICRIN/SPRR2E	17
GO:0043616	keratinocyte proliferation	25/1713	59/18888	0.423729	4.67215	8.92163	1.05849454944535e-11	4.51651481982566e-09	3.65973419119972e-09	WNT16/FGFR2/TP63/TGM1/FERMT1/VDR/PPARD/IRF6/EREG/EFNB2/OVOL2/SLURP1/BCL11B/ZFP36/KLK8/CDH13/PTPRK/SDR16C5/OVOL1/KRT2/KDF1/SFN/ZFP36L1/GPR15LG/EPPK1	25
GO:0042060	wound healing	83/1713	430/18888	0.193023	2.12833	7.47461	2.52983605860775e-11	1.00235718693551e-08	8.12210524079331e-09	CFLAR/CD9/ENTPD2/CNN2/DGKA/PRKCQ/EDN1/GP6/EPB41L4B/DSP/HMOX1/CTSG/FERMT1/TGFB1/SLC6A4/ALOX12/VWF/ADTRP/PPARD/HRG/WNT5A/IL1A/ITGB6/F3/PPL/RREB1/EREG/AHNAK/F10/MACF1/AJUBA/F12/PPARG/VAV3/CD36/POU2F3/DUOX1/MYOF/ENTPD1/MMRN1/ACVRL1/DUOX2/ERBB2/PHLDB2/SERPING1/ADRA2A/WNT3A/WNT7A/NRG1/GRHL3/F11R/JAML/ITGA5/PLPP3/PDPN/WNT4/SPRR3/CLDN1/F2RL1/CHMP4C/CASP7/AXL/KRT1/EVPL/P2RY1/CYP4F11/CLEC7A/HPSE/HRAS/THBD/TSKU/PEAR1/CLDN4/AJAP1/SERPINB2/OCLN/MPIG6B/KRT6A/MIR200B/AQP1/CHMP4A/EPPK1/ANXA8	83
GO:0042303	molting cycle	36/1713	118/18888	0.305085	3.36395	8.13501	3.38285983130956e-11	1.17279521776713e-08	9.50316544716566e-09	DLX3/FGFR2/TP63/FERMT1/FA2H/PPP1R13L/FOXN1/WNT5A/PTCH2/SOX21/TGM3/KRT17/LAMA5/SPINK5/LRP4/ACVR1B/WNT10A/EDAR/LGR5/EGFR/APCDD1/MPZL3/KRT84/TMEM79/FOXQ1/TRPV3/DNASE1L2/LDB2/HPSE/DSG4/ZDHHC21/FOXE1/PER1/TSKU/KRT16/KRT14	36
GO:0042633	hair cycle	36/1713	118/18888	0.305085	3.36395	8.13501	3.38285983130956e-11	1.17279521776713e-08	9.50316544716566e-09	DLX3/FGFR2/TP63/FERMT1/FA2H/PPP1R13L/FOXN1/WNT5A/PTCH2/SOX21/TGM3/KRT17/LAMA5/SPINK5/LRP4/ACVR1B/WNT10A/EDAR/LGR5/EGFR/APCDD1/MPZL3/KRT84/TMEM79/FOXQ1/TRPV3/DNASE1L2/LDB2/HPSE/DSG4/ZDHHC21/FOXE1/PER1/TSKU/KRT16/KRT14	36
GO:0002064	epithelial cell development	52/1713	216/18888	0.240741	2.65447	7.7233	4.08546638602109e-11	1.33306364960347e-08	1.08018213426069e-08	CCDC88C/PRDM1/TNFRSF1A/TP63/FOSL2/RAPGEF3/PGR/GRHL2/JAG1/VSIG1/KLF5/TJP3/EXPH5/WNT5A/IL1A/TFCP2L1/SDC1/TJP2/POF1B/BMP4/BCL11B/PALLD/RAB25/FLNB/EPHA2/ADAMTSL4/ABCA12/ST14/EDNRA/GJA1/MARVELD2/ROBO4/WNT7A/F11R/CLDN1/TMEM79/F2RL1/SPINT2/DNASE1L2/RARG/KRT2/HPSE/KDF1/SFN/ZDHHC21/CLDN5/PDE2A/WNT7B/DLL1/CDSN/CEBPA/PECAM1	52
GO:0045604	regulation of epidermal cell differentiation	24/1713	59/18888	0.40678	4.48526	8.46759	7.75280687919082e-11	2.38915665327064e-08	1.93593481720145e-08	PRKCH/TP63/SULT2B1/MACROH2A2/ESRP1/VDR/ERRFI1/MYCL/PTCH2/BMP4/OVOL2/ZFP36/GRHL1/ABCA12/KRT84/AQP3/KDF1/SFN/ZBED2/ALOX15B/ZFP36L1/HES5/DLL1/TRIM16	24
GO:0030856	regulation of epithelial cell differentiation	44/1713	171/18888	0.25731	2.83717	7.62151	1.28456489264099e-10	3.75025339972609e-08	3.03883218369918e-08	PRKCH/TNFRSF1A/TP63/TP73/SULT2B1/MACROH2A2/BMP7/JAG1/ESRP1/GATA3/FOXN1/VDR/IL1A/ERRFI1/MYCL/PTCH2/BMP4/BMP2/OVOL2/ZFP36/BTG1/GRHL1/ACVRL1/OSR1/ABCA12/CDKN2B/XDH/F11R/KRT84/AQP3/TMEM100/CEBPB/KDF1/SFN/ZDHHC21/ZBED2/ALOX15B/CLDN5/ZFP36L1/AJAP1/HES5/DLL1/TRIM16/CD24	44
GO:0003334	keratinocyte development	11/1713	13/18888	0.846154	9.32992	9.48813	2.17653594272643e-10	6.03662243715176e-08	4.89147814496941e-08	FOSL2/EXPH5/BCL11B/PALLD/FLNB/ABCA12/DNASE1L2/KRT2/KDF1/SFN/CDSN	11
GO:0050673	epithelial cell proliferation	85/1713	482/18888	0.176349	1.94447	6.63349	1.60967982719497e-09	4.251854286405e-07	3.4452796301366e-07	WNT16/CFLAR/FLT4/TIE1/FGFR2/TP63/PGR/TGM1/NRP1/HMOX1/FERMT1/JAG1/ESRP2/FA2H/PRKD2/TGFB1/DLX5/GATA3/VDR/PPARD/IL12B/WNT5A/HYAL1/TACR1/ID2/ERRFI1/F3/IRF6/RREB1/EREG/EFNB2/BMP4/OVOL2/SLURP1/BCL11B/ZFP36/KLK8/LAMA5/PPARG/DAB2IP/FGFBP1/LGR5/ACVRL1/MARVELD3/CDH13/ERBB2/IGFBP4/EPHA2/OSR1/EGFR/CDKN2B/PTPRK/WNT3A/WNT7A/XDH/JAML/SGPP2/TGFA/CLDN1/VSTM4/NOD2/NLRC3/SDR16C5/CEBPB/OVOL1/KRT2/MMRN2/HRAS/FUT1/KDF1/SFN/FUT2/EPGN/TBX1/TACSTD2/ZFP36L1/GPR15LG/SULF2/HES5/NRARP/SERPINB5/MIR483/MIR27B/NEAT1/EPPK1	85
GO:0120254	olefinic compound metabolic process	40/1713	162/18888	0.246914	2.72254	6.95369	3.24464782235952e-09	8.18093703210375e-07	6.62901732127998e-07	DKK3/DGAT2/MGLL/PTGS1/CYP2D6/CYP3A5/ALOX12/ELOVL3/RDH10/BMP2/BCO1/RDH16/RDH12/SRD5A1/ADM/AKR1C2/PLA2G2F/RDH13/WNT4/FAAH2/CYP2S1/SCNN1B/SDR9C7/SDR16C5/CYP4F11/HSD11B2/ALOXE3/ALOX12B/ALOX15B/CYP4F12/CYP4F3/CYP27C1/CYP4A11/AKR1C1/AKR1C3/ADH7/AKR1B10/ABCA4/AKR1B15/PLA2G4B	40
GO:0045216	cell-cell junction organization	47/1713	213/18888	0.220657	2.43303	6.64241	7.28049814530065e-09	1.75586622660794e-06	1.42277927141573e-06	CD9/PRKCH/PKP2/FSCN1/CAMSAP3/GRHL2/DSP/TJP3/TGFB1/LSR/NECTIN1/PERP/EPHA4/TJP2/GJB6/CDH26/POF1B/EFNB2/PATJ/GRHL1/DSG1/ACVRL1/MARVELD3/CDH13/EPHA2/ESAM/MPP7/DLG5/GJA1/MARVELD2/CXADR/F11R/ACE/CLDN1/INAVA/F2RL1/GJB2/PLEKHA7/HOPX/JUP/CNTNAP2/GJD3/CLDN5/PKP3/CLDN4/OCLN/PECAM1	47
GO:0001667	ameboidal-type cell migration	85/1713	498/18888	0.170683	1.88199	6.29943	7.93763723436273e-09	1.83458640579209e-06	1.4865662715232e-06	SEMA3F/SEMA3G/PRSS3/FLT4/EDN1/FAT2/EFNB1/RFFL/EPB41L4B/SEMA4G/NRP1/CARD10/HMOX1/BMP7/FERMT1/PRKD2/TGFB1/PDLIM1/GATA3/NHERF1/ADTRP/PPARD/HRG/WNT5A/HYAL1/FOXP1/TACR1/RREB1/EFNB2/BMP4/OVOL2/ID1/EDN2/MACF1/LAMA5/PPARG/ITGB4/RIN2/RAB25/ACVR1B/KLF4/DAB2IP/FGFBP1/ACVRL1/PML/MARVELD3/CDH13/EPHA2/TPBG/EDNRA/GJA1/WNT7A/PLPP3/S100A9/ZC3H12A/S100P/SOX17/VSTM4/RET/SGPL1/PLEKHG5/KRT2/MMRN2/JUP/FUT1/CLEC14A/CCBE1/TBX1/TACSTD2/SEMA4B/KRT16/SEMA4D/SEMA4A/S100A2/MIR210/MIR31/MIR200A/MIR200B/MIR483/MIR27B/EMP2/LTB4R2/AQP1/CRIPTO/EPPK1	85
GO:0050678	regulation of epithelial cell proliferation	73/1713	407/18888	0.179361	1.97768	6.29717	1.10718714639548e-08	2.45662684042229e-06	1.99060594320366e-06	CFLAR/FLT4/TIE1/FGFR2/TP63/PGR/TGM1/NRP1/HMOX1/JAG1/ESRP2/FA2H/PRKD2/TGFB1/DLX5/GATA3/VDR/PPARD/IL12B/WNT5A/HYAL1/TACR1/F3/IRF6/RREB1/EREG/EFNB2/BMP4/OVOL2/SLURP1/BCL11B/ZFP36/LAMA5/PPARG/DAB2IP/FGFBP1/ACVRL1/MARVELD3/CDH13/ERBB2/OSR1/EGFR/CDKN2B/PTPRK/WNT3A/WNT7A/XDH/JAML/SGPP2/TGFA/CLDN1/NOD2/NLRC3/OVOL1/MMRN2/HRAS/FUT1/KDF1/SFN/FUT2/EPGN/TBX1/TACSTD2/ZFP36L1/GPR15LG/SULF2/HES5/NRARP/SERPINB5/MIR483/MIR27B/NEAT1/EPPK1	73
GO:0003018	vascular process in circulatory system	55/1713	275/18888	0.2	2.20525	6.35841	1.62167318387667e-08	3.45977736575534e-06	2.80345930977869e-06	SLC38A5/ATP1A2/ABCC9/EDN1/ABCB1/NOS1/SLC5A1/ABCC1/TJP3/TGFB1/SLC6A4/ABCC3/NHERF1/SLC38A1/TACR1/SLC2A1/TJP2/EDN2/TRPM4/GCH1/PER2/MTNR1B/CD36/GRIP2/SLC22A3/EGFR/SLC16A2/HTR7/ADM/ADRA2A/EDNRA/SLC16A12/ACE/F2RL1/FABP5/VSTM4/SLC27A4/MFSD2A/BDKRB2/SCNN1B/ADRB2/NPR1/P2RY1/ADRA1D/P2RY2/ZDHHC21/CTNNBIP1/CLDN5/SLC24A3/PDE2A/SLC38A3/SLC6A9/HRH1/OCLN/C2CD4A	55
GO:0042476	odontogenesis	34/1713	133/18888	0.255639	2.81875	6.64739	1.89434807355359e-08	3.8918328755562e-06	3.15355410295276e-06	DLX3/FGFR2/TP63/EDN1/BMP7/SMPD3/FAM20A/NECTIN1/PERP/ITGB6/DLX2/BMP4/BMP2/BCL11B/LAMA5/SLC34A1/LRP4/WNT10A/EDAR/TUFT1/OSR1/ADM/APCDD1/CNNM4/AQP5/AQP3/STIM1/KLK5/AXIN2/TBX1/JAG2/TMT1A/SP6/AQP1	34
GO:0045684	positive regulation of epidermis development	15/1713	32/18888	0.46875	5.16856	7.4533	2.77407024740961e-08	5.49563130799325e-06	4.45311276557858e-06	PRKCH/SULT2B1/MACROH2A2/VDR/PTCH2/BMP4/OVOL2/TMEM79/KRT2/KDF1/SFN/ZBED2/ALOX15B/KRT10/TRIM16	15
GO:0045600	positive regulation of fat cell differentiation	23/1713	71/18888	0.323944	3.57189	6.85675	3.3397335833469e-08	6.38810420235353e-06	5.17628399306397e-06	BMP7/KLF5/PPARD/ID2/RREB1/BMP2/ZFP36/TRPM4/PPARG/PIM1/WDFY2/ADIRF/CCDC3/ZBTB7B/ZNF385A/CDS1/ZC3H12A/AXIN2/CEBPB/METRNL/ZBTB7C/ZFP36L1/CEBPA	23
GO:0001942	hair follicle development	27/1713	94/18888	0.287234	3.16712	6.65195	3.94087739314694e-08	7.28668229992869e-06	5.90440226973243e-06	DLX3/FGFR2/TP63/FERMT1/FOXN1/WNT5A/SOX21/TGM3/KRT17/LAMA5/SPINK5/LRP4/ACVR1B/WNT10A/EDAR/LGR5/EGFR/APCDD1/KRT84/TMEM79/FOXQ1/DNASE1L2/LDB2/HPSE/DSG4/ZDHHC21/FOXE1	27
GO:0042445	hormone metabolic process	49/1713	240/18888	0.204167	2.2512	6.16066	4.93998345543192e-08	8.83938329912286e-06	7.16255665694204e-06	CYP26B1/DKK3/DGAT2/HSD17B2/CMA1/CYP2D6/CTSG/CYP3A5/GATA3/CPE/RBP1/TPO/IDE/RDH10/BMP2/BCO1/DUOX1/RDH16/RDH12/DUOXA1/DUOXA2/DUOX2/PCSK6/CRABP2/REN/SRD5A1/SLC16A2/ADM/AKR1C2/ACE/RDH13/WNT4/CPA3/SGPL1/CYP2S1/SCNN1B/SDR9C7/SDR16C5/DHCR7/GCNT4/FOXE1/CYP27C1/AKR1C1/AKR1C3/ADH7/DIO3/AKR1B10/DIO2/AKR1B15	49
GO:0022404	molting cycle process	27/1713	97/18888	0.278351	3.06917	6.45236	8.1152231998592e-08	1.36409524513997e-05	1.10532705146408e-05	DLX3/FGFR2/TP63/FERMT1/FOXN1/WNT5A/SOX21/TGM3/KRT17/LAMA5/SPINK5/LRP4/ACVR1B/WNT10A/EDAR/LGR5/EGFR/APCDD1/KRT84/TMEM79/FOXQ1/DNASE1L2/LDB2/HPSE/DSG4/ZDHHC21/FOXE1	27
GO:0022405	hair cycle process	27/1713	97/18888	0.278351	3.06917	6.45236	8.1152231998592e-08	1.36409524513997e-05	1.10532705146408e-05	DLX3/FGFR2/TP63/FERMT1/FOXN1/WNT5A/SOX21/TGM3/KRT17/LAMA5/SPINK5/LRP4/ACVR1B/WNT10A/EDAR/LGR5/EGFR/APCDD1/KRT84/TMEM79/FOXQ1/DNASE1L2/LDB2/HPSE/DSG4/ZDHHC21/FOXE1	27
GO:0015718	monocarboxylic acid transport	39/1713	179/18888	0.217877	2.40237	5.95355	1.92644744761654e-07	3.14294235056734e-05	2.54672774034757e-05	ABCB11/EDN1/ATP8B1/PLA2G3/ABCC3/NHERF1/PPARD/RBP1/IL1A/SLC2A1/SLC10A3/SLC6A11/PPARG/CD36/TNFRSF11A/CRABP2/SLC10A6/SLC22A3/SLC16A2/PTGES/ACSL1/SLC16A12/PLA2R1/PLA2G2F/ACE/SLC16A14/SLC51A/FABP5/SLC16A9/SLC27A4/MFSD2A/BDKRB2/PLA2G4F/SLC16A11/SLCO2A1/CYP4A11/AKR1C1/CES1/SLC5A8	39
GO:0006066	alcohol metabolic process	65/1713	373/18888	0.174263	1.92147	5.67655	2.10383711864977e-07	3.33428128490008e-05	2.70176977342391e-05	ACP3/DKK3/MSMO1/DGAT2/SCARF1/APOB/ITPKC/SULT2B1/SEC14L2/CYP2D6/GDPD3/CYP3A5/ALDH2/PPARD/HMGCR/ACADL/DHCR24/ERRFI1/RDH10/BMP2/IPPK/LDLR/SLC34A1/GCH1/ALDH3B2/HMGCS2/BCO1/CH25H/RDH16/RDH12/IMPA2/PLPP2/TM7SF2/AKR1C2/TTC39B/ABCG1/RDH13/PTH1R/PLPP3/WNT4/SGPP2/SERPINA12/ACER1/DEGS2/SCNN1B/P2RY1/SDR9C7/SDR16C5/SPTLC3/ABCG4/DHCR7/HSD11B2/ACER2/IDH2/TSKU/INPP5J/CYP27C1/AKR1C1/AKR1C3/ADH7/SPTSSB/AKR1B10/CES1/AKR1B15/CEBPA	65
GO:0006814	sodium ion transport	48/1713	244/18888	0.196721	2.1691	5.80483	2.19780266516159e-07	3.38644760656981e-05	2.74404016966081e-05	SLC38A5/CNTN1/ATP1A2/PRSS8/KCNQ1/PKP2/PTPN3/ATP12A/EDN1/SLC4A11/NOS1/SLC5A1/SLC6A2/SLC6A4/NHERF1/SCNN1A/SLC38A1/SLC9A2/TRPM4/SLC34A1/SLC6A11/KCNK1/SCN7A/HECW2/SLC38A4/SLC13A5/OSR1/SLC10A6/ANK3/EDNRA/CNKSR3/CNNM4/FGF11/SLC13A4/SCN3B/SCNN1G/CHP2/SCNN1B/ADRB2/SLC23A1/PER1/SLC24A3/SLC38A3/SLC6A9/SLC28A3/SLC34A3/SLC5A8/SLC6A14	48
GO:0043583	ear development	45/1713	223/18888	0.201794	2.22503	5.81163	2.44373120359662e-07	3.66361540171634e-05	2.96862937108324e-05	KCNQ1/FGFR2/MYO3B/ITGA8/EDN1/ATP8B1/JAG1/MAPK3/ESRP1/DLX5/GATA3/CDH23/NHERF1/WNT5A/EPHA4/MYCL/RDH10/GJB6/HPCA/BMP4/BMP2/LRIG3/LGR5/OSR1/EDNRA/WNT3A/GRHL3/OTOP1/GJB2/TTC39C/SLC26A5/CHRNA9/MAF/USH1G/TSKU/TBX1/JAG2/MYO6/LRP10/HES5/DLL1/MAFB/CEBPD/CEBPA/TIFAB	45
GO:0022407	regulation of cell-cell adhesion	80/1713	496/18888	0.16129	1.77843	5.54828	2.59366197520853e-07	3.78606394117941e-05	3.0678494831414e-05	CD9/CD6/PRKCQ/IL4R/CEACAM6/GP6/EFNB1/CTSG/BMP7/JAG1/IL7/TGFB1/AKNA/GATA3/VSIR/MAP3K8/ZMIZ1/ALOX12/ADTRP/IL12B/BCL6/WNT5A/IL1A/ZAP70/IL1RL2/ARG1/EFNB2/BMP4/BMP2/FCHO1/ASS1/SFTPD/IL1RN/IL36B/KLF4/CCL21/MMRN1/PDE5A/MINK1/ERBB2/ABCA12/IL18/ANK3/DLG5/MAGI1/WNT3A/F11R/PLA2G2F/ZBTB7B/PLPP3/PDPN/WNT4/DAPL1/CTLA4/ZC3H12A/NOD2/SPINT2/CCDC88B/LGALS9B/FUT3/LGALS9C/MALT1/CEBPB/RASGRP1/IL20RB/CHST2/ZDHHC21/PAWR/EPHB3/KLHL25/ASCL2/EFNA5/SOCS1/PELI1/NRARP/PNP/MIR31/CDSN/HLA-DQB2/CD24	80
GO:0033559	unsaturated fatty acid metabolic process	29/1713	115/18888	0.252174	2.78054	6.04846	2.82050896266694e-07	4.01163159382397e-05	3.25062706358646e-05	TNFRSF1A/MGLL/EDN1/PTGS1/PLA2G3/CYP2D6/ALOX12/ELOVL4/ELOVL3/EDN2/PTGES/AKR1C2/PLA2G2F/ELOVL7/FABP5/FAAH2/CYP2S1/PLA2G4F/CYP4F11/CES2/ALOXE3/ALOX12B/ALOX15B/CYP4F12/CYP4F3/CYP4A11/AKR1C1/AKR1C3/PLA2G4B	29
GO:0010837	regulation of keratinocyte proliferation	17/1713	47/18888	0.361702	3.98823	6.47772	3.42087714042296e-07	4.74390137448155e-05	3.8439856288437e-05	FGFR2/TP63/TGM1/VDR/IRF6/EFNB2/OVOL2/SLURP1/BCL11B/ZFP36/PTPRK/OVOL1/KDF1/SFN/ZFP36L1/GPR15LG/EPPK1	17
GO:0034329	cell junction assembly	74/1713	453/18888	0.163355	1.8012	5.45106	4.40167899105204e-07	5.9551496008209e-05	4.82546066541521e-05	CD9/PRKCH/LAMA3/PKP2/COL17A1/FSCN1/CAMSAP3/GRHL2/NRP1/GABRE/LSR/GABRA4/NECTIN1/HRG/WNT5A/GJB6/CDH26/POF1B/FLRT3/MACF1/AJUBA/CRB3/ITGB4/PATJ/LRP4/DSG1/THSD1/CLSTN3/AMIGO2/ACVRL1/MARVELD3/CDH13/EPHA2/PHLDB2/TPBG/SDK1/NTRK2/ESAM/MPP7/DLG5/GJA1/PTPRK/MARVELD2/WNT3A/WNT7A/F11R/ACE/ITGA5/SHANK2/WNT4/PDLIM5/CLDN1/PTPN13/GJB2/HOPX/RHOD/JUP/SPTBN2/FBXO45/CNTNAP2/SLITRK4/NRXN1/EPHB3/GJD3/CLDN5/EFNA5/PKP3/SEMA4D/DNER/CLDN4/SEMA4A/OCLN/ARHGEF15/PECAM1	74
GO:0006690	icosanoid metabolic process	30/1713	125/18888	0.24	2.6463	5.83211	5.612719619542e-07	7.41279898323798e-05	6.0065946805625e-05	TNFRSF1A/MGLL/EDN1/MGST2/PTGS1/PLA2G3/CYP2D6/ABCC1/ALOX12/EDN2/PTGES/AKR1C2/PLA2G2F/FABP5/FAAH2/CYP2S1/GGT6/PLA2G4F/CYP4F11/CYP4F22/CES2/ALOXE3/ALOX12B/ALOX15B/CYP4F12/CYP4F3/CYP4A11/AKR1C1/AKR1C3/PLA2G4B	30
GO:0048732	gland development	73/1713	449/18888	0.162584	1.79269	5.3687	6.32689955174185e-07	8.16170042174699e-05	6.61342988639846e-05	CFLAR/CAPN1/DKK3/ATP2C2/FGFR2/PITX1/PTPN3/TP63/NTN4/EDN1/PGR/NRP1/UPB1/BMP7/MAPK3/ESRP2/FA2H/TGFB1/LSR/GATA3/WNT3/NHERF1/FOXN1/VDR/WNT5A/TFCP2L1/ID2/ERRFI1/IRF6/SLC46A2/RREB1/BMP4/BMP2/BCL11B/RIPK3/LAMA5/ASS1/HMGCS2/WNT10A/EDAR/PML/TNFRSF11A/EPHA2/SRD5A1/EGFR/CDKN2B/EDNRA/GJA1/WNT3A/NRG1/XDH/AIRE/ZBTB7B/WNT4/TGFA/CLDN1/ELF3/ACER1/CEBPB/RARG/ZDHHC21/PSAPL1/FOXE1/ALOX15B/EPHB3/TBX1/PBX1/WNT7B/SULF2/MAFB/SERPINB5/CRIPTO/CEBPA	73
GO:0045616	regulation of keratinocyte differentiation	15/1713	39/18888	0.384615	4.24087	6.39826	6.68284432836102e-07	8.41977188685904e-05	6.82254532215387e-05	PRKCH/TP63/MACROH2A2/VDR/ERRFI1/OVOL2/ZFP36/GRHL1/ABCA12/KRT84/AQP3/ZBED2/ALOX15B/ZFP36L1/TRIM16	15
GO:0045598	regulation of fat cell differentiation	33/1713	146/18888	0.226027	2.49224	5.71635	6.83053425110252e-07	8.41977188685904e-05	6.82254532215387e-05	RORA/BMP7/JAG1/KLF5/TGFB1/PPARD/WNT5A/ID2/RREB1/BMP2/ZFP36/TRPM4/PPARG/PIM1/WDFY2/RORC/ADIRF/CCDC3/ZFP36L2/WNT3A/ZBTB7B/ZNF385A/CDS1/ZC3H12A/AXIN2/DLK2/CEBPB/METRNL/ZBTB7C/ZFP36L1/MIR483/MIR27B/CEBPA	33
GO:0048839	inner ear development	40/1713	196/18888	0.204082	2.25026	5.55664	8.25315017351498e-07	9.95222261141035e-05	8.06429090180983e-05	KCNQ1/FGFR2/MYO3B/ITGA8/ATP8B1/JAG1/ESRP1/DLX5/GATA3/CDH23/NHERF1/WNT5A/EPHA4/MYCL/GJB6/HPCA/BMP4/BMP2/LRIG3/LGR5/WNT3A/GRHL3/OTOP1/GJB2/TTC39C/SLC26A5/CHRNA9/MAF/USH1G/TSKU/TBX1/JAG2/MYO6/LRP10/HES5/DLL1/MAFB/CEBPD/CEBPA/TIFAB	40
GO:0060713	labyrinthine layer morphogenesis	11/1713	22/18888	0.5	5.51313	6.68901	9.08289018005617e-07	0.000107197	8.68621300533928e-05	FGFR2/GRHL2/BMP7/DNAJB6/ADM/ST14/SPINT1/SPINT2/ZFP36L1/WNT7B/GJB5	11
GO:0048568	embryonic organ development	73/1713	455/18888	0.16044	1.76905	5.24414	1.05566582066827e-06	0.000121995	9.8852917856437e-05	WNT16/TEAD3/KCNQ1/PRDM1/FGFR2/MYO3B/ITGA8/EDN1/GRHL2/BMP7/MAPK3/NDRG4/PPP1R13L/TGFB1/DLX5/DNAJB6/GATA3/CDH23/NHERF1/MDFI/WNT5A/HYAL1/EFEMP1/TPO/ID2/DLX2/RDH10/TBX4/GJB6/HOXC11/BMP4/OVOL2/RNF112/HOXD10/SOX15/MICAL2/HS6ST1/LRIG3/EPHA2/OSR1/EGFR/ADM/ST14/EDNRA/GJA1/WNT3A/GRHL3/PLCD3/EN1/OTOP1/SOX17/SPINT1/SPINT2/TTC39C/JUNB/KRT19/CEBPB/RARG/CHRNA9/FOXE1/TH/USH1G/ASCL2/TBX1/PBX1/ZFP36L1/WNT7B/GJB5/MYO6/DLL1/MAFB/CEBPA/TIFAB	73
GO:0046942	carboxylic acid transport	61/1713	358/18888	0.170391	1.87878	5.30145	1.07983565924279e-06	0.000122242	9.90525943064814e-05	SLC38A5/ATP1A2/LLGL2/ABCB11/EDN1/ATP8B1/ABCB1/PLA2G3/ABCC1/SLC6A2/SLC6A4/ABCC3/NHERF1/SLC38A1/PPARD/RBP1/IL1A/SLC2A1/SLC10A3/SLC6A11/PPARG/PER2/CD36/SLC38A4/SLC13A5/TNFRSF11A/CRABP2/SFXN5/SLC10A6/SLC22A3/SLC16A2/NTRK2/PTGES/ACSL1/GJA1/SLC16A12/PLA2R1/PLA2G2F/ACE/SLC16A14/SLC51A/FABP5/SLC16A9/SLC27A4/SLC43A2/MFSD2A/BDKRB2/PLA2G4F/SLC23A1/SLC26A5/LRRC8E/SLC16A11/SLC26A9/SLCO2A1/CYP4A11/AKR1C1/SLC38A3/SLC6A9/CES1/SLC5A8/SLC6A14	61
GO:0015849	organic acid transport	61/1713	359/18888	0.169916	1.87354	5.27738	1.18829703708951e-06	0.000129417	0.000104867	SLC38A5/ATP1A2/LLGL2/ABCB11/EDN1/ATP8B1/ABCB1/PLA2G3/ABCC1/SLC6A2/SLC6A4/ABCC3/NHERF1/SLC38A1/PPARD/RBP1/IL1A/SLC2A1/SLC10A3/SLC6A11/PPARG/PER2/CD36/SLC38A4/SLC13A5/TNFRSF11A/CRABP2/SFXN5/SLC10A6/SLC22A3/SLC16A2/NTRK2/PTGES/ACSL1/GJA1/SLC16A12/PLA2R1/PLA2G2F/ACE/SLC16A14/SLC51A/FABP5/SLC16A9/SLC27A4/SLC43A2/MFSD2A/BDKRB2/PLA2G4F/SLC23A1/SLC26A5/LRRC8E/SLC16A11/SLC26A9/SLCO2A1/CYP4A11/AKR1C1/SLC38A3/SLC6A9/CES1/SLC5A8/SLC6A14	61
GO:0052547	regulation of peptidase activity	54/1713	304/18888	0.177632	1.95861	5.32136	1.20191308496136e-06	0.000129417	0.000104867	PRSS22/SERPINB3/LAMP3/FETUB/NLRP1/RFFL/DNAJB6/NOD1/VSIR/PERP/HRG/FAM162A/EPHA4/F3/CSTA/TNFSF10/EGLN3/HIP1R/PPARG/SPINK5/BIN1/KLF4/CTSV/BCL2L10/S100A8/EFNA3/SERPING1/XDH/S100A9/SERPINA12/SERPINB7/SERPINB8/A2ML1/SERPINB12/SOX7/MALT1/CLEC7A/SFN/ACER2/SIAH2/GRIN2A/CLDN4/MAP3K5/SERPINB2/SERPINB13/SERPINB11/SERPINB4/SERPINB5/MIR27B/AQP1/SERPINB10/CARD18/ANXA8L1/ANXA8	54
GO:0030858	positive regulation of epithelial cell differentiation	21/1713	73/18888	0.287671	3.17194	5.87177	1.21321243675712e-06	0.000129417	0.000104867	PRKCH/TP73/SULT2B1/MACROH2A2/BMP7/FOXN1/VDR/PTCH2/BMP4/BMP2/OVOL2/BTG1/ACVRL1/CDKN2B/TMEM100/KDF1/SFN/ZBED2/ALOX15B/TRIM16/CD24	21
GO:0043410	positive regulation of MAPK cascade	75/1713	475/18888	0.157895	1.74099	5.16546	1.40323711110257e-06	0.000144182	0.000116831	WNT16/CFLAR/FLT4/ARHGEF5/FGFR2/FGFR3/EDN1/TP73/NRP1/GADD45B/MAPK3/NDRG4/PRKD2/TGFB1/NOD1/FZD10/TPD52L1/WWC1/WNT5A/IL1A/RAMP3/DOK4/BMP4/BMP2/GADD45G/KL/CD36/EDAR/DAB2IP/CCL21/MAPKBP1/KSR1/MINK1/TNFRSF11A/ERBB2/IGFBP4/S100A7/ACKR3/PDGFC/TPBG/EGFR/NTRK2/ADRA2A/WNT7A/SH3RF2/NRG1/IL34/XDH/WNT4/TGFA/INAVA/ZC3H12A/MST1R/F2RL1/RET/NOD2/IGFBP6/NPNT/ADRB2/P2RY1/LPAR3/RASGRP1/HRAS/ALOX12B/EPGN/TNFAIP8L3/TBX1/NTF3/WNT7B/MAP3K5/LPAR1/MIR27B/CRIPTO/ARHGAP8/CD24	75
GO:0072001	renal system development	57/1713	329/18888	0.173252	1.91033	5.26053	1.40361075690374e-06	0.000144182	0.000116831	CYP26B1/CFLAR/CRLF1/TFAP2B/PRDM1/FGFR2/NOTCH3/ITGA8/EDN1/TP73/NRP1/BMP7/JAG1/GATA3/WNT5A/SDC1/EPHA4/RDH10/HOXC11/EFNB2/BMP4/HS3ST3B1/BMP2/LAMA5/ASS1/SLC34A1/HMGCS2/WNT2B/LRP4/LGR5/REN/OSR1/DLG5/EDNRA/ACE/WNT4/SOX17/RET/SGPL1/SERPINB7/NPNT/SMAD1/EMX2/OVOL1/BASP1/GCNT4/CTNNBIP1/TACSTD2/PBX1/CYP4A11/WNT7B/SULF2/HES5/DLL1/AQP1/PECAM1/CD24	57
GO:1903034	regulation of response to wounding	37/1713	179/18888	0.206704	2.27917	5.43053	1.52603813923486e-06	0.000153908	0.000124712	CD9/SCARF1/EDN1/FERMT1/ALOX12/ADTRP/HRG/EPHA4/F3/FKBP1B/RREB1/F12/CD36/KLF4/KIAA0319/DUOX1/MMRN1/DUOX2/PTPRF/PHLDB2/SERPING1/ADRA2A/WNT4/CLDN1/F2RL1/KRT1/CLEC7A/HPSE/HRAS/THBD/KREMEN1/CLDN4/AJAP1/SERPINB2/OCLN/MIR200B/EPPK1	37
GO:0008217	regulation of blood pressure	38/1713	187/18888	0.203209	2.24063	5.38447	1.71751625713755e-06	0.000170126	0.000137853	ATP1A2/KCNQ1/ABCC9/EDN1/NOS1/CMA1/PTGS1/KCNK6/CTSG/BDKRB1/SCNN1A/NPR3/TACR1/ID2/EDN2/GCH1/PPARG/KL/ACVRL1/REN/GRIP2/ADM/PLCB3/EDNRA/ACE/CPA3/F2RL1/SCNN1G/SCNN1B/ADRB2/NPR1/HSD11B2/CYP4F12/CYP4A11/DLL1/MIR27B/EMP2/GCGR	38
GO:0042475	odontogenesis of dentin-containing tooth	24/1713	93/18888	0.258065	2.84549	5.63435	1.8792971505049e-06	0.000182885	0.000148192	DLX3/TP63/BMP7/SMPD3/FAM20A/NECTIN1/PERP/ITGB6/DLX2/BMP4/BMP2/BCL11B/LAMA5/SLC34A1/LRP4/WNT10A/EDAR/ADM/APCDD1/CNNM4/STIM1/KLK5/TBX1/JAG2	24
GO:0034308	primary alcohol metabolic process	26/1713	106/18888	0.245283	2.70456	5.55783	2.01793019402223e-06	0.000192991	0.00015638	ACP3/DKK3/DGAT2/CYP2D6/GDPD3/CYP3A5/ALDH2/RDH10/BMP2/ALDH3B2/BCO1/RDH16/RDH12/AKR1C2/RDH13/WNT4/SCNN1B/SDR9C7/SDR16C5/HSD11B2/CYP27C1/AKR1C1/AKR1C3/ADH7/AKR1B10/AKR1B15	26
GO:0045444	fat cell differentiation	46/1713	248/18888	0.185484	2.0452	5.23253	2.17314811356022e-06	0.000204313	0.000165555	TFAP2B/RORA/FOSL2/BMP7/JAG1/KLF5/TGFB1/PPARD/WNT5A/ID2/RREB1/BMP2/STEAP4/ZFP36/TRPM4/PPARG/PER2/KLF4/PIM1/WDFY2/RORC/ADIRF/CCDC3/ZFP36L2/WNT3A/ZBTB7B/ZNF385A/CDS1/ZC3H12A/AXIN2/ADRB2/DLK2/CEBPB/METRNL/ZBTB7A/ALOXE3/ZBTB7C/SOCS1/ZFP36L1/LAMB3/MAFB/MIR483/MIR27B/CEBPD/CEBPA/GDF10	46
GO:0045606	positive regulation of epidermal cell differentiation	12/1713	28/18888	0.428571	4.72554	6.23031	2.27917129087659e-06	0.000210709	0.000170738	PRKCH/SULT2B1/MACROH2A2/VDR/PTCH2/BMP4/OVOL2/KDF1/SFN/ZBED2/ALOX15B/TRIM16	12
GO:0001892	embryonic placenta development	23/1713	88/18888	0.261364	2.88187	5.58808	2.41606095177982e-06	0.000219703	0.000178026	PRDM1/FGFR2/GRHL2/BMP7/DNAJB6/MDFI/OVOL2/SOX15/HS6ST1/EGFR/ADM/ST14/PLCD3/SPINT1/SPINT2/JUNB/KRT19/CEBPB/ASCL2/ZFP36L1/WNT7B/GJB5/CEBPA	23
GO:0001822	kidney development	55/1713	319/18888	0.172414	1.90108	5.12598	2.48858019300653e-06	0.000222648	0.000180412	CYP26B1/CFLAR/CRLF1/TFAP2B/PRDM1/FGFR2/NOTCH3/ITGA8/EDN1/TP73/NRP1/BMP7/JAG1/GATA3/WNT5A/SDC1/EPHA4/RDH10/HOXC11/EFNB2/BMP4/HS3ST3B1/BMP2/LAMA5/ASS1/SLC34A1/HMGCS2/WNT2B/LRP4/REN/OSR1/DLG5/EDNRA/ACE/WNT4/SOX17/RET/SGPL1/SERPINB7/NPNT/SMAD1/OVOL1/BASP1/GCNT4/CTNNBIP1/TACSTD2/PBX1/CYP4A11/WNT7B/SULF2/HES5/DLL1/AQP1/PECAM1/CD24	55
GO:0007264	small GTPase-mediated signal transduction	77/1713	500/18888	0.154	1.69805	4.9959	2.68769103472037e-06	0.000236645	0.000191753	PLEKHG6/CCDC88C/DEF6/PREX2/ARHGEF5/TNK2/NGEF/RASGRP2/ARHGEF10L/PLD1/RAPGEF3/DOCK9/DOCK3/SH2D3C/NRP1/RHOV/DNMBP/RUNDC3A/RAPGEFL1/RASAL1/CSNK1A1/BCL6/RND3/DHCR24/PLEKHG1/ARHGAP40/DOK4/PSD4/SH2D3A/FGD3/PLD2/DOCK6/EPS8L1/RAP1GAP2/RIN2/VAV3/NGF/LRP4/ARHGAP32/ARHGEF4/DAB2IP/ARHGAP29/RASGEF1B/LPAR6/RHOF/CDH13/KSR1/ERBB2/ADRA2A/RABGEF1/FGD5/PSD3/F11R/ARHGAP27/PDPN/F2RL1/SYNPO2L/RASA4B/PLEKHG5/RASGRP4/RASGRP1/RHOD/NET1/HRAS/ARHGAP1/EPS8L2/SIAH2/ARHGAP30/SEMA4D/C15orf62/RALGAPA2/LPAR1/ARHGEF15/GPR20/ARHGEF28/ARHGAP8/ARHGAP23	77
GO:0016101	diterpenoid metabolic process	23/1713	89/18888	0.258427	2.84949	5.52319	2.98121073521164e-06	0.000258387	0.000209371	CYP26B1/DGAT2/CYP2D6/CYP3A5/RBP1/RDH10/BCO1/RDH16/RDH12/CRABP2/SRD5A1/EGFR/RDH13/CYP2S1/SDR9C7/SDR16C5/CYP27C1/AKR1C1/AKR1C3/ADH7/AKR1B10/ABCA4/AKR1B15	23
GO:0090132	epithelium migration	62/1713	378/18888	0.164021	1.80854	5.01484	3.24839239351777e-06	0.000271802	0.000220242	PRSS3/FLT4/EDN1/GRHL2/FAT2/EPB41L4B/NRP1/CARD10/HMOX1/FERMT1/PRKD2/TGFB1/GATA3/ADTRP/PPARD/HRG/WNT5A/HYAL1/FOXP1/TACR1/RREB1/EFNB2/ID1/EDN2/MACF1/PPARG/RIN2/RAB25/KLF4/DAB2IP/FGFBP1/ACVRL1/MARVELD3/CDH13/EPHA2/WNT7A/PLPP3/S100A9/ZC3H12A/S100P/VSTM4/PLEKHG5/KRT2/MMRN2/JUP/FUT1/CLEC14A/CCBE1/TACSTD2/KRT16/SEMA4A/S100A2/MIR210/MIR31/MIR200A/MIR200B/MIR483/MIR27B/EMP2/LTB4R2/CRIPTO/EPPK1	62
GO:0007043	cell-cell junction assembly	33/1713	156/18888	0.211538	2.33248	5.27768	3.2527649413637e-06	0.000271802	0.000220242	CD9/PRKCH/PKP2/FSCN1/GRHL2/LSR/GJB6/CDH26/POF1B/PATJ/DSG1/ACVRL1/MARVELD3/CDH13/EPHA2/ESAM/MPP7/DLG5/GJA1/MARVELD2/F11R/ACE/CLDN1/GJB2/HOPX/JUP/CNTNAP2/GJD3/CLDN5/PKP3/CLDN4/OCLN/PECAM1	33
GO:0050878	regulation of body fluid levels	61/1713	370/18888	0.164865	1.81784	5.01749	3.28299323366022e-06	0.000271802	0.000220242	CD9/ENTPD2/DGKA/PRKCQ/FOSL2/EDN1/GP6/CTSG/SLC6A4/ALOX12/VWF/SCNN1A/VDR/ADTRP/NPR3/HRG/F3/VAMP8/F10/F12/VAV3/CD36/ENTPD1/MMRN1/EGFR/ADM/SERPING1/ADRA2A/FLI1/GJA1/WNT3A/XDH/F11R/ZBTB7B/ZNF385A/AQP5/PDPN/F2RL1/AQP3/SCNN1G/MYO5B/AXL/KRT1/SCNN1B/NPR1/P2RY1/CYP4F11/HPSE/P2RY2/HSD11B2/THBD/ALOX12B/CYP4F12/CYP4A11/PEAR1/SERPINB2/MPIG6B/EMP2/AQP1/TIFAB/ANXA8	61
GO:0090596	sensory organ morphogenesis	49/1713	278/18888	0.176259	1.94348	5.00488	4.61301194949766e-06	0.000370795	0.000300455	WNT16/CYP26B1/TFAP2B/KCNQ1/PRDM1/FGFR2/MYO3B/ITGA8/EDN1/BMP7/JAG1/MAPK3/DLX5/GATA3/CDH23/NHERF1/NECTIN1/WNT5A/EFEMP1/GJB6/BMP4/WNT2B/LRIG3/EPHA2/OSR1/SDK1/NTRK2/THRB/EDNRA/WNT3A/GRHL3/RDH13/AQP5/OTOP1/TTC39C/MFSD2A/RARG/CHRNA9/TH/USH1G/TSKU/TBX1/MYO6/DIO3/DLL1/MAFB/MFRP/AQP1/TIFAB	49
GO:0002934	desmosome organization	7/1713	10/18888	0.7	7.71839	6.71118	4.67922179421934e-06	0.000370795	0.000300455	PKP2/DSP/NECTIN1/PERP/GRHL1/JUP/PKP3	7
GO:0048672	positive regulation of collateral sprouting	7/1713	10/18888	0.7	7.71839	6.71118	4.67922179421934e-06	0.000370795	0.000300455	WNT3/NGF/CRABP2/WNT3A/LPAR3/EFNA5/SEMA4D	7
GO:0006935	chemotaxis	72/1713	466/18888	0.154506	1.70363	4.85714	5.00366780907703e-06	0.000381719	0.000309307	SEMA3F/SEMA3G/TYMP/DAPK2/ARHGEF5/PRKCQ/PLD1/EDN1/SEMA4G/NRP1/CTSG/MAPK3/ABCC1/PRKD2/TGFB1/WNT3/HRG/WNT5A/ARTN/F3/DUSP1/EFNB2/BMP4/FLRT3/EDN2/ACKR4/TRPM4/ARHGEF16/LGR6/SFTPD/VAV3/C5AR2/CCL21/CH25H/PIK3C2G/CDH13/TNFRSF11A/EPHA2/S100A8/S100A7/ACKR3/ACKR2/CXCL14/TPBG/WNT3A/CXADR/NRG1/IL34/JAML/CXCL16/S100A9/F2RL1/DEFB1/NOD2/CMTM8/PLEKHG5/DEFB4A/XCR1/HRAS/CAMK1D/SLIT3/EFNA5/SEMA4B/NTF3/SEMA4D/WNT7B/GPR15LG/S100A14/SEMA4A/LPAR1/LTB4R2/MMP28	72
GO:0090130	tissue migration	62/1713	383/18888	0.16188	1.78493	4.90115	5.02164102357093e-06	0.000381719	0.000309307	PRSS3/FLT4/EDN1/GRHL2/FAT2/EPB41L4B/NRP1/CARD10/HMOX1/FERMT1/PRKD2/TGFB1/GATA3/ADTRP/PPARD/HRG/WNT5A/HYAL1/FOXP1/TACR1/RREB1/EFNB2/ID1/EDN2/MACF1/PPARG/RIN2/RAB25/KLF4/DAB2IP/FGFBP1/ACVRL1/MARVELD3/CDH13/EPHA2/WNT7A/PLPP3/S100A9/ZC3H12A/S100P/VSTM4/PLEKHG5/KRT2/MMRN2/JUP/FUT1/CLEC14A/CCBE1/TACSTD2/KRT16/SEMA4A/S100A2/MIR210/MIR31/MIR200A/MIR200B/MIR483/MIR27B/EMP2/LTB4R2/CRIPTO/EPPK1	62
GO:0061041	regulation of wound healing	30/1713	138/18888	0.217391	2.39702	5.20178	5.02352898569349e-06	0.000381719	0.000309307	CD9/EDN1/FERMT1/ALOX12/ADTRP/HRG/F3/RREB1/F12/CD36/DUOX1/MMRN1/DUOX2/PHLDB2/SERPING1/ADRA2A/WNT4/CLDN1/F2RL1/KRT1/CLEC7A/HPSE/HRAS/THBD/CLDN4/AJAP1/SERPINB2/OCLN/MIR200B/EPPK1	30
GO:0010631	epithelial cell migration	61/1713	375/18888	0.162667	1.79361	4.90224	5.10005333506035e-06	0.000382297	0.000309776	PRSS3/FLT4/EDN1/FAT2/EPB41L4B/NRP1/CARD10/HMOX1/FERMT1/PRKD2/TGFB1/GATA3/ADTRP/PPARD/HRG/WNT5A/HYAL1/FOXP1/TACR1/RREB1/EFNB2/ID1/EDN2/MACF1/PPARG/RIN2/RAB25/KLF4/DAB2IP/FGFBP1/ACVRL1/MARVELD3/CDH13/EPHA2/WNT7A/PLPP3/S100A9/ZC3H12A/S100P/VSTM4/PLEKHG5/KRT2/MMRN2/JUP/FUT1/CLEC14A/CCBE1/TACSTD2/KRT16/SEMA4A/S100A2/MIR210/MIR31/MIR200A/MIR200B/MIR483/MIR27B/EMP2/LTB4R2/CRIPTO/EPPK1	61
GO:0022408	negative regulation of cell-cell adhesion	39/1713	203/18888	0.192118	2.11835	5.05929	5.29550648150032e-06	0.000391656	0.000317359	CD9/IL4R/CTSG/JAG1/TGFB1/AKNA/VSIR/ALOX12/ADTRP/BCL6/ARG1/BMP4/BMP2/ASS1/SFTPD/IL1RN/KLF4/CCL21/PDE5A/ERBB2/ABCA12/DLG5/PLA2G2F/ZBTB7B/DAPL1/CTLA4/ZC3H12A/SPINT2/LGALS9B/LGALS9C/CEBPB/IL20RB/PAWR/ASCL2/SOCS1/PELI1/NRARP/MIR31/CDSN	39
GO:0052548	regulation of endopeptidase activity	49/1713	280/18888	0.175	1.9296	4.94921	5.6625407160774e-06	0.000413291	0.00033489	SERPINB3/LAMP3/FETUB/NLRP1/RFFL/DNAJB6/NOD1/VSIR/PERP/HRG/FAM162A/EPHA4/F3/TNFSF10/EGLN3/HIP1R/PPARG/BIN1/KLF4/BCL2L10/S100A8/EFNA3/SERPING1/XDH/S100A9/SERPINA12/SERPINB7/SERPINB8/A2ML1/SERPINB12/SOX7/MALT1/CLEC7A/SFN/ACER2/SIAH2/GRIN2A/MAP3K5/SERPINB2/SERPINB13/SERPINB11/SERPINB4/SERPINB5/MIR27B/AQP1/SERPINB10/CARD18/ANXA8L1/ANXA8	49
GO:0042330	taxis	72/1713	468/18888	0.153846	1.69635	4.81745	5.83290072450712e-06	0.000416568	0.000337545	SEMA3F/SEMA3G/TYMP/DAPK2/ARHGEF5/PRKCQ/PLD1/EDN1/SEMA4G/NRP1/CTSG/MAPK3/ABCC1/PRKD2/TGFB1/WNT3/HRG/WNT5A/ARTN/F3/DUSP1/EFNB2/BMP4/FLRT3/EDN2/ACKR4/TRPM4/ARHGEF16/LGR6/SFTPD/VAV3/C5AR2/CCL21/CH25H/PIK3C2G/CDH13/TNFRSF11A/EPHA2/S100A8/S100A7/ACKR3/ACKR2/CXCL14/TPBG/WNT3A/CXADR/NRG1/IL34/JAML/CXCL16/S100A9/F2RL1/DEFB1/NOD2/CMTM8/PLEKHG5/DEFB4A/XCR1/HRAS/CAMK1D/SLIT3/EFNA5/SEMA4B/NTF3/SEMA4D/WNT7B/GPR15LG/S100A14/SEMA4A/LPAR1/LTB4R2/MMP28	72
GO:0051056	regulation of small GTPase mediated signal transduction	52/1713	304/18888	0.171053	1.88607	4.91868	5.85762941076541e-06	0.000416568	0.000337545	PLEKHG6/DEF6/PREX2/ARHGEF5/NGEF/ARHGEF10L/DOCK3/NRP1/DNMBP/RASAL1/CSNK1A1/BCL6/PLEKHG1/ARHGAP40/PSD4/FGD3/EPS8L1/RAP1GAP2/VAV3/NGF/LRP4/ARHGAP32/ARHGEF4/DAB2IP/ARHGAP29/LPAR6/RHOF/ERBB2/RABGEF1/FGD5/PSD3/F11R/ARHGAP27/F2RL1/SYNPO2L/RASA4B/PLEKHG5/RASGRP4/RASGRP1/RHOD/NET1/ARHGAP1/EPS8L2/ARHGAP30/SEMA4D/RALGAPA2/LPAR1/ARHGEF15/GPR20/ARHGEF28/ARHGAP8/ARHGAP23	52
GO:0006721	terpenoid metabolic process	24/1713	100/18888	0.24	2.6463	5.21293	7.38638748101775e-06	0.000518637	0.000420251	CYP26B1/DGAT2/CYP2D6/CYP3A5/RBP1/RDH10/HMGCS2/BCO1/RDH16/RDH12/CRABP2/SRD5A1/EGFR/RDH13/CYP2S1/SDR9C7/SDR16C5/CYP27C1/AKR1C1/AKR1C3/ADH7/AKR1B10/ABCA4/AKR1B15	24
GO:0006869	lipid transport	70/1713	456/18888	0.153509	1.69263	4.72834	8.44883203583809e-06	0.000585821	0.000474691	VPS13D/KCNQ1/ABCB11/EDN1/ATP8B1/APOB/ABCB1/PITPNM3/PLA2G3/NFKBIA/LIPG/ABCC1/ABCC3/PPARD/RBP1/IL1A/SLC2A1/CRY2/SLC66A2/EEPD1/SFTPA1/SLC10A3/LDLR/OSBPL2/PPARG/CD36/CIDEB/GLTP/TNFRSF11A/CRABP2/REN/ABCA12/ATP10D/SLC10A6/PTGES/ACSL1/PLA2R1/TTC39B/ESYT3/PLA2G2F/ACE/ABCG1/SLC51A/FABP5/SLC27A4/MFSD2A/BDKRB2/PLA2G4F/STARD5/ABCG4/SLCO2A1/CIDEA/GRAMD1C/ATG9B/TMEM30B/GLTPD2/TSKU/SPNS2/TNFAIP8L3/OSBP2/ANO9/RXRA/CYP4A11/AKR1C1/LRP10/ABCA4/CES1/MIR27B/STARD10/SLC5A8	70
GO:0060711	labyrinthine layer development	15/1713	47/18888	0.319149	3.51902	5.4606	9.94560520816069e-06	0.000671261	0.000543923	FGFR2/GRHL2/BMP7/DNAJB6/OVOL2/HS6ST1/ADM/ST14/PLCD3/SPINT1/SPINT2/JUNB/ZFP36L1/WNT7B/GJB5	15
GO:0048736	appendage development	36/1713	186/18888	0.193548	2.13412	4.90888	1.01074107482419e-05	0.000671261	0.000543923	CYP26B1/TFAP2B/FGFR2/PITX1/TP63/PLXNA2/GRHL2/MAP3K20/BMP7/DLX5/WNT3/FOXN1/WNT5A/ERRFI1/IRF6/RDH10/TBX4/HOXC11/BMP4/HOXD10/ITGB4/RAX/LRP4/ARK2C/CRABP2/OSR1/CACNA1C/GJA1/WNT7A/KRT84/EN1/RARG/KDF1/ZNRF3/KREMEN1/PBX1	36
GO:0060173	limb development	36/1713	186/18888	0.193548	2.13412	4.90888	1.01074107482419e-05	0.000671261	0.000543923	CYP26B1/TFAP2B/FGFR2/PITX1/TP63/PLXNA2/GRHL2/MAP3K20/BMP7/DLX5/WNT3/FOXN1/WNT5A/ERRFI1/IRF6/RDH10/TBX4/HOXC11/BMP4/HOXD10/ITGB4/RAX/LRP4/ARK2C/CRABP2/OSR1/CACNA1C/GJA1/WNT7A/KRT84/EN1/RARG/KDF1/ZNRF3/KREMEN1/PBX1	36
GO:0045229	external encapsulating structure organization	55/1713	334/18888	0.164671	1.8157	4.75005	1.01651132226429e-05	0.000671261	0.000543923	CFLAR/TNFRSF1B/COL23A1/COL17A1/TIE1/TNFRSF1A/BCL3/NTN4/FSCN1/ITGA8/CMA1/TGM1/CTSG/FERMT1/HAS3/SMPD3/TGFB1/DNAJB6/ADTRP/COL7A1/QSOX1/BMP2/PPARG/SPINK5/CTSV/ADAMTS17/GFOD2/ADAMTSL4/PHLDB2/WNT3A/ADAMTS5/MPZL3/PDPN/ELF3/EGFLAM/ADAMTS15/SPINT1/SPINT2/KLK5/TNXB/AXIN2/NPNT/KLK7/TPSAB1/THSD4/COL4A5/SULF2/COL13A1/COL4A6/HRNR/C6orf15/SERPINB5/MIR483/MIR27B/MMP28	55
GO:0007162	negative regulation of cell adhesion	52/1713	310/18888	0.167742	1.84957	4.76312	1.0355202152508e-05	0.000675768	0.000547575	CD9/PLXNA2/IL4R/CTSG/JAG1/TGFB1/AKNA/VSIR/ALOX12/ADTRP/HRG/BCL6/EPHA4/ARG1/DUSP1/BMP4/BMP2/ASS1/SFTPD/IL1RN/KLF4/CCL21/PDE5A/ACVRL1/CDH13/ERBB2/ABCA12/PHLDB2/DLG5/PLA2G2F/ZBTB7B/DAPL1/CTLA4/ZC3H12A/SPINT2/LGALS9B/LGALS9C/CEBPB/IL20RB/ACER2/PAWR/ASCL2/TACSTD2/EFNA5/SOCS1/MUC1/SEMA4D/AJAP1/PELI1/NRARP/MIR31/CDSN	52
GO:0001890	placenta development	31/1713	150/18888	0.206667	2.27876	4.96576	1.05021041418182e-05	0.000677386	0.000548886	PRDM1/DLX3/FGFR2/GRHL2/HSD17B2/BMP7/DNAJB6/VDR/PPARD/MDFI/OVOL2/SOX15/PPARG/HS6ST1/EGFR/ADM/ST14/TPPP3/PLCD3/GJB2/SPINT1/SPINT2/JUNB/KRT19/CEBPB/ASCL2/ZFP36L1/WNT7B/GJB3/GJB5/CEBPA	31
GO:0003158	endothelium development	30/1713	143/18888	0.20979	2.3132	4.97816	1.06279932562577e-05	0.000677626	0.000549081	TIE1/TNFRSF1A/EDN1/RAPGEF3/NRP1/JAG1/PRKD2/TJP3/FOXP1/TJP2/BMP4/BTG1/ACVRL1/EDNRA/MARVELD2/ROBO4/NRG1/XDH/F11R/PDPN/CLDN1/F2RL1/SOX17/TMEM100/HPSE/ZDHHC21/CLDN5/PDE2A/DLL1/PECAM1	30
GO:0060669	embryonic placenta morphogenesis	11/1713	27/18888	0.407407	4.49218	5.73467	1.09459717387847e-05	0.000689969	0.000559083	FGFR2/GRHL2/BMP7/DNAJB6/ADM/ST14/SPINT1/SPINT2/ZFP36L1/WNT7B/GJB5	11
GO:0098742	cell-cell adhesion via plasma-membrane adhesion molecules	48/1713	279/18888	0.172043	1.89699	4.76696	1.12566433295096e-05	0.00070158	0.00056849	CD6/SCARF1/IGSF9/CEACAM6/FAT2/CEACAM5/CDH23/NECTIN1/CDH26/BMP2/FLRT3/PALLD/AJUBA/NECTIN2/DSC2/DSG3/DSG1/DSC3/DSC1/IL1RN/KLF4/CLSTN3/AMIGO2/CDH13/PTPRF/NECTIN4/TENM2/SDK1/CDHR1/TENM4/ESAM/MPZL2/ROBO4/CXADR/JAML/ITGA5/CLDN1/PCDH19/RET/CDH16/DSG4/CLDN5/EFNA5/CEACAM19/CDHR4/CLDN4/FAT4/PECAM1	48
GO:0090497	mesenchymal cell migration	17/1713	59/18888	0.288136	3.17706	5.28926	1.20826379419617e-05	0.000740385	0.000599934	SEMA3F/SEMA3G/EDN1/EFNB1/SEMA4G/NRP1/BMP7/BMP4/OVOL2/LAMA5/TPBG/EDNRA/RET/TBX1/SEMA4B/SEMA4D/SEMA4A	17
GO:0045446	endothelial cell differentiation	27/1713	123/18888	0.219512	2.4204	4.99115	1.21462058160966e-05	0.000740385	0.000599934	TIE1/TNFRSF1A/RAPGEF3/NRP1/JAG1/TJP3/TJP2/BMP4/BTG1/ACVRL1/EDNRA/MARVELD2/ROBO4/NRG1/XDH/F11R/PDPN/CLDN1/F2RL1/SOX17/TMEM100/HPSE/ZDHHC21/CLDN5/PDE2A/DLL1/PECAM1	27
GO:0007411	axon guidance	42/1713	234/18888	0.179487	1.97907	4.75937	1.36909197701727e-05	0.000810587	0.000656819	SEMA3F/SEMA3G/CNTN1/PRKCQ/NOTCH3/NTN4/EDN1/IGSF9/EFNB1/SEMA4G/NRP1/BMP7/DLX5/EPHB6/GATA3/UNC5B/WNT3/NECTIN1/WNT5A/EPHA4/ARTN/EFNB2/FLRT3/BCL11B/PALLD/LGR6/ARK2C/ERBB2/EFNA3/EDNRA/ROBO4/WNT3A/RET/NRXN1/EPHB3/SLIT3/EFNA5/NELL2/SEMA4B/SEMA4D/WNT7B/SEMA4A	42
GO:0097485	neuron projection guidance	42/1713	234/18888	0.179487	1.97907	4.75937	1.36909197701727e-05	0.000810587	0.000656819	SEMA3F/SEMA3G/CNTN1/PRKCQ/NOTCH3/NTN4/EDN1/IGSF9/EFNB1/SEMA4G/NRP1/BMP7/DLX5/EPHB6/GATA3/UNC5B/WNT3/NECTIN1/WNT5A/EPHA4/ARTN/EFNB2/FLRT3/BCL11B/PALLD/LGR6/ARK2C/ERBB2/EFNA3/EDNRA/ROBO4/WNT3A/RET/NRXN1/EPHB3/SLIT3/EFNA5/NELL2/SEMA4B/SEMA4D/WNT7B/SEMA4A	42
GO:0001523	retinoid metabolic process	21/1713	84/18888	0.25	2.75657	5.09555	1.38307890184764e-05	0.000810587	0.000656819	CYP26B1/DGAT2/CYP2D6/CYP3A5/RBP1/RDH10/BCO1/RDH16/RDH12/CRABP2/RDH13/CYP2S1/SDR9C7/SDR16C5/CYP27C1/AKR1C1/AKR1C3/ADH7/AKR1B10/ABCA4/AKR1B15	21
GO:0072073	kidney epithelium development	31/1713	152/18888	0.203947	2.24878	4.88181	1.38824206224245e-05	0.000810587	0.000656819	CRLF1/TFAP2B/FGFR2/EDN1/BMP7/JAG1/GATA3/SDC1/EPHA4/EFNB2/BMP4/HS3ST3B1/BMP2/LAMA5/WNT2B/OSR1/EDNRA/WNT4/RET/NPNT/SMAD1/BASP1/CTNNBIP1/TACSTD2/PBX1/WNT7B/HES5/DLL1/AQP1/PECAM1/CD24	31
GO:0022612	gland morphogenesis	27/1713	125/18888	0.216	2.38167	4.89465	1.65735468479981e-05	0.000951676	0.000771144	CFLAR/CAPN1/FGFR2/TP63/NTN4/PGR/NRP1/BMP7/ESRP2/TGFB1/NHERF1/VDR/WNT5A/BMP4/LAMA5/EDAR/PML/EPHA2/EGFR/WNT3A/WNT4/TGFA/ELF3/CEBPB/RARG/SULF2/SERPINB5	27
GO:0035633	maintenance of blood-brain barrier	13/1713	38/18888	0.342105	3.77214	5.40212	1.66418928295156e-05	0.000951676	0.000771144	TJP3/LSR/TJP2/GJB6/ESAM/GJA1/JAM2/F11R/CLDN1/MFSD2A/CLDN5/OCLN/PECAM1	13
GO:0032496	response to lipopolysaccharide	56/1713	348/18888	0.16092	1.77434	4.60447	1.68947435385021e-05	0.000956277	0.000774872	CD6/TNFRSF1B/FGFR2/FOSL2/EDN1/MGST2/NOS1/CSF2RB/CTSG/BDKRB1/NFKBIA/MAPK3/IL12B/WNT5A/FOXP1/IL1A/GJB6/SLPI/PTGER2/IL37/ZFP36/ASS1/GCH1/IRAK2/HMGCS2/CD36/IL36G/IL36RN/IL36B/IL1F10/DAB2IP/IRF8/TNFRSF11A/S100A8/S100A7/REN/ADM/ACE/PTGIR/S100A9/CLDN1/ZC3H12A/GJB2/CASP7/NOD2/AXL/PTGER4/MALT1/CEBPB/THBD/TH/S100A14/PELI1/MIR140/DIO2/TIFAB	56
GO:0016042	lipid catabolic process	55/1713	340/18888	0.161765	1.78366	4.60502	1.71896039450607e-05	0.000963139	0.000780432	CYP26B1/CYP24A1/ABCB11/MGLL/SCARF1/PLD1/APOB/MGST2/ACOX3/LIPG/GDPD3/SMPD3/ENDOU/ADTRP/PPARD/AADAC/ACADL/NEU2/ECHDC2/PLBD1/PLD2/LDLR/LPIN3/BCO1/SRD5A1/PLCH2/PLCB3/ADRA2A/PLA2G2F/PLA2G4D/PLCD3/LIPH/FAAH2/ASPG/SGPL1/ACER1/MFSD2A/PLA2G4F/LIPM/CIDEA/ACER2/PNPLA1/HCAR2/CYP4F12/CYP4F3/CYP4A11/PLCD1/PLA2G4E/AKR1C3/AKR1B10/CES1/PNLIPRP3/LIPN/LIPK/PLA2G4B	55
GO:0061028	establishment of endothelial barrier	15/1713	49/18888	0.306122	3.37539	5.25794	1.75191353465031e-05	0.000971786	0.000787439	TNFRSF1A/RAPGEF3/TJP3/TJP2/EDNRA/MARVELD2/ROBO4/F11R/CLDN1/F2RL1/HPSE/ZDHHC21/CLDN5/PDE2A/PECAM1	15
GO:0001763	morphogenesis of a branching structure	38/1713	206/18888	0.184466	2.03397	4.7124	1.83352956090951e-05	0.00100699	0.000815964	PRDM1/TIE1/FGFR2/TP63/NTN4/EDN1/PGR/GRHL2/NRP1/NFATC4/BMP7/ESRP2/VDR/WNT5A/DLX2/BCL11A/RDH10/BMP4/HS3ST3B1/BMP2/LAMA5/WNT2B/PML/EPHA2/ADM/ST14/DLG5/EDNRA/WNT4/SPINT1/SPINT2/NPNT/CTNNBIP1/TACSTD2/PBX1/COL13A1/NRARP/CRIPTO	38
GO:0048864	stem cell development	21/1713	86/18888	0.244186	2.69246	4.96796	2.03694978105923e-05	0.00110669	0.000896749	SEMA3F/SEMA3G/EDN1/EFNB1/SEMA4G/NRP1/BMP7/JAG1/MAPK3/RDH10/BMP4/OVOL2/LAMA5/EDNRA/WNT7A/NRG1/RET/TBX1/SEMA4B/SEMA4D/SEMA4A	21
GO:0015711	organic anion transport	68/1713	451/18888	0.150776	1.6625	4.49717	2.05496245592469e-05	0.00110669	0.000896749	MGST1/SLC38A5/ATP1A2/LLGL2/ABCB11/EDN1/ATP8B1/ABCB1/SLC4A11/PLA2G3/ABCC1/SLC6A2/SLC6A4/ABCC3/NHERF1/SLC2A9/SLC38A1/PPARD/RBP1/IL1A/SLC2A1/SLC46A2/SLC10A3/SLC6A11/PPARG/PER2/SLC52A1/CD36/SLC38A4/GLTP/SLC13A5/TNFRSF11A/CRABP2/SFXN5/SLC10A6/SLC22A3/SLC16A2/NTRK2/PTGES/ACSL1/GJA1/SLC16A12/PLA2R1/PLA2G2F/ACE/SLC16A14/SLC51A/FABP5/SLC16A9/SLC27A4/SLC43A2/MFSD2A/BDKRB2/PLA2G4F/SLC23A1/SLC26A5/LRRC8E/SLC16A11/SLC26A9/SLCO2A1/GLTPD2/CYP4A11/AKR1C1/SLC38A3/SLC6A9/CES1/SLC5A8/SLC6A14	68
GO:0032526	response to retinoic acid	24/1713	106/18888	0.226415	2.49651	4.87949	2.11279712683285e-05	0.00112689	0.000913122	CYP26B1/TIE1/FGFR2/HSD17B2/PTK6/WNT3/SLC6A4/FZD10/WNT5A/SLC10A3/KLF4/OSR1/WNT3A/AQP3/GJB2/RET/RARG/ACER2/TBX1/RXRA/WNT7B/GJB3/TRIM16/AQP1	24
GO:0010839	negative regulation of keratinocyte proliferation	10/1713	24/18888	0.416667	4.59428	5.56432	2.1886696840249e-05	0.00115157	0.000933122	FGFR2/VDR/IRF6/EFNB2/SLURP1/PTPRK/OVOL1/KDF1/SFN/EPPK1	10
GO:0014032	neural crest cell development	20/1713	80/18888	0.25	2.75657	4.97222	2.20059399421174e-05	0.00115157	0.000933122	SEMA3F/SEMA3G/EDN1/EFNB1/SEMA4G/NRP1/BMP7/JAG1/MAPK3/RDH10/BMP4/OVOL2/LAMA5/EDNRA/NRG1/RET/TBX1/SEMA4B/SEMA4D/SEMA4A	20
GO:0045926	negative regulation of growth	43/1713	247/18888	0.174089	1.91955	4.59412	2.35488186860918e-05	0.0012208	0.000989213	SEMA3F/SEMA3G/FSTL4/FGFR3/TP73/SEMA4G/NRP1/BDKRB1/PTK6/TGFB1/WNT3/SLC6A4/WWC1/HRG/BCL6/WNT5A/HYAL1/FOXP1/BCL11A/BTG1/ACVR1B/KIAA0319/TMPRSS4/ACVRL1/PML/GJA1/WNT3A/CDA/SOX17/ADRB2/NPR1/ULK1/ALOX15B/SLIT3/SEMA4B/MT1X/SEMA4D/DCUN1D3/SEMA4A/MT1H/MT1M/MIR200B/MEG3	43
GO:0002237	response to molecule of bacterial origin	58/1713	369/18888	0.157182	1.73313	4.49154	2.44187106607011e-05	0.0012463	0.00100988	CD6/TNFRSF1B/FGFR2/FOSL2/EDN1/MGST2/NOS1/CSF2RB/CTSG/BDKRB1/NFKBIA/MAPK3/IL12B/WNT5A/FOXP1/IL1A/GJB6/SLPI/PTGER2/IL37/ZFP36/ASS1/GCH1/IRAK2/HMGCS2/CD36/IL36G/IL36RN/IL36B/IL1F10/DAB2IP/IRF8/TNFRSF11A/S100A8/S100A7/REN/ADM/ACE/PTGIR/S100A9/CLDN1/INAVA/ZC3H12A/GJB2/CASP7/NOD2/AXL/PTGER4/MALT1/CEBPB/THBD/TH/S100A14/PELI1/MIR140/DIO2/TIFAB/CD24	58
GO:0042403	thyroid hormone metabolic process	11/1713	29/18888	0.37931	4.18238	5.41631	2.4490109814814e-05	0.0012463	0.00100988	GATA3/TPO/DUOX1/DUOXA1/DUOXA2/DUOX2/SLC16A2/GCNT4/FOXE1/DIO3/DIO2	11
GO:0098911	regulation of ventricular cardiac muscle cell action potential	7/1713	12/18888	0.583333	6.43199	5.94438	2.6213774448983e-05	0.00132189	0.00107113	PKP2/DSP/TRPM4/DSC2/BIN1/CACNA1C/JUP	7
GO:1900424	regulation of defense response to bacterium	9/1713	20/18888	0.45	4.96182	5.59833	2.70492165674126e-05	0.00135173	0.00109531	FOXP1/SPINK5/MAPKBP1/F2RL1/NOD2/KLK5/KLK7/MMRN2/NLRP10	9
GO:0051345	positive regulation of hydrolase activity	71/1713	482/18888	0.147303	1.6242	4.3841	2.98190394770816e-05	0.00147684	0.00119669	PRSS22/PREX2/ARHGEF5/SERPINB3/GNA15/NGEF/FGFR2/FGFR3/RASGRP2/RGS11/RAPGEF3/ASAP3/DOCK9/NLRP1/TBC1D2/NOD1/VSIR/RAPGEFL1/PERP/FAM162A/EPHA4/F3/TNFSF10/BMP2/S1PR4/RIPK3/EGLN3/DOCK6/ARHGEF16/HIP1R/PPARG/AGAP2/CTSV/CCL21/BCL2L10/ARHGAP29/RASGEF1B/GRTP1/EPHA2/S100A8/EFNA3/EGFR/EPHA1/EDNRA/XDH/ARHGAP27/S100A9/F2RL1/NDEL1/CHP2/SLC27A4/SOX7/RASGRP4/MALT1/CLEC7A/RASGRP1/NET1/HRAS/TBC1D10C/ACER2/RGS6/GRIN2A/NTF3/SEMA4D/RALGAPA2/CLDN4/MAP3K5/LPAR1/ARHGEF15/TBC1D8/MIR27B	71
GO:0001755	neural crest cell migration	16/1713	57/18888	0.280702	3.09509	5.00283	3.10370356244928e-05	0.00152356	0.00123454	SEMA3F/SEMA3G/EDN1/EFNB1/SEMA4G/NRP1/BMP7/BMP4/OVOL2/LAMA5/EDNRA/RET/TBX1/SEMA4B/SEMA4D/SEMA4A	16
GO:0046330	positive regulation of JNK cascade	22/1713	95/18888	0.231579	2.55345	4.79373	3.17653499042217e-05	0.00154564	0.00125243	WNT16/FLT4/GADD45B/NOD1/FZD10/TPD52L1/WNT5A/IL1A/GADD45G/EDAR/DAB2IP/CCL21/MAPKBP1/MINK1/WNT7A/SH3RF2/F2RL1/NOD2/RASGRP1/HRAS/WNT7B/MAP3K5	22
GO:0030198	extracellular matrix organization	53/1713	332/18888	0.159639	1.76022	4.41343	3.51141332549949e-05	0.00169372	0.00137242	CFLAR/TNFRSF1B/COL23A1/COL17A1/TIE1/TNFRSF1A/BCL3/NTN4/FSCN1/ITGA8/CMA1/CTSG/FERMT1/HAS3/SMPD3/TGFB1/DNAJB6/ADTRP/COL7A1/QSOX1/BMP2/PPARG/SPINK5/CTSV/ADAMTS17/GFOD2/ADAMTSL4/PHLDB2/WNT3A/ADAMTS5/MPZL3/PDPN/ELF3/EGFLAM/ADAMTS15/SPINT1/SPINT2/KLK5/TNXB/AXIN2/NPNT/KLK7/TPSAB1/THSD4/COL4A5/SULF2/COL13A1/COL4A6/C6orf15/SERPINB5/MIR483/MIR27B/MMP28	53
GO:0045785	positive regulation of cell adhesion	71/1713	485/18888	0.146392	1.61415	4.32729	3.65803575932675e-05	0.00174923	0.00141741	CD6/PRKCQ/IL4R/CEACAM6/GP6/EFNB1/UNC13D/EPB41L4B/NRP1/CTSG/BMP7/FERMT1/IL7/PRKD2/GATA3/VSIR/MAP3K8/ZMIZ1/IL12B/HRG/BCL6/WNT5A/HYAL1/IL1A/ZAP70/IL1RL2/EPHA4/RREB1/EFNB2/FCHO1/RIN2/VAV3/CD36/IL36B/CCL21/MMRN1/CDH13/ERBB2/EPHA1/IL18/ANK3/MAGI1/WNT3A/F11R/ZBTB7B/ITGA5/PLPP3/PDPN/WNT4/FBLN2/EGFLAM/RET/NOD2/CCDC88B/NPNT/FUT3/MALT1/RASGRP1/RHOD/JUP/FUT1/CHST2/KLHL25/SOCS1/TNFRSF18/VWC2/PNP/MIR27B/EMP2/HLA-DQB2/CD24	71
GO:0043062	extracellular structure organization	53/1713	333/18888	0.159159	1.75493	4.38946	3.81575784319786e-05	0.0018049	0.00146251	CFLAR/TNFRSF1B/COL23A1/COL17A1/TIE1/TNFRSF1A/BCL3/NTN4/FSCN1/ITGA8/CMA1/CTSG/FERMT1/HAS3/SMPD3/TGFB1/DNAJB6/ADTRP/COL7A1/QSOX1/BMP2/PPARG/SPINK5/CTSV/ADAMTS17/GFOD2/ADAMTSL4/PHLDB2/WNT3A/ADAMTS5/MPZL3/PDPN/ELF3/EGFLAM/ADAMTS15/SPINT1/SPINT2/KLK5/TNXB/AXIN2/NPNT/KLK7/TPSAB1/THSD4/COL4A5/SULF2/COL13A1/COL4A6/C6orf15/SERPINB5/MIR483/MIR27B/MMP28	53
GO:0042572	retinol metabolic process	15/1713	52/18888	0.288462	3.18065	4.97286	3.83951445593034e-05	0.0018049	0.00146251	DGAT2/CYP2D6/CYP3A5/RDH10/BCO1/RDH16/RDH12/RDH13/SDR9C7/SDR16C5/CYP27C1/AKR1C3/ADH7/AKR1B10/AKR1B15	15
GO:0071384	cellular response to corticosteroid stimulus	17/1713	64/18888	0.265625	2.92885	4.88141	3.87827704349254e-05	0.0018078	0.00146486	CFLAR/EDN1/SCNN1A/ZFP36/ASS1/HMGCS2/SRD5A1/EGFR/ZFP36L2/ACE/GJB2/SCNN1G/SCNN1B/AXIN2/ZFP36L1/AKR1C3/AQP1	17
GO:0019369	arachidonic acid metabolic process	16/1713	58/18888	0.275862	3.04173	4.91812	3.92841478890448e-05	0.00181591	0.00147143	MGLL/PTGS1/CYP2D6/ALOX12/PLA2G2F/FAAH2/CYP2S1/CYP4F11/ALOXE3/ALOX12B/ALOX15B/CYP4F12/CYP4F3/CYP4A11/AKR1C3/PLA2G4B	16
GO:0031589	cell-substrate adhesion	56/1713	359/18888	0.155989	1.71998	4.34961	4.15938663626819e-05	0.00190679	0.00154507	PKP2/COL17A1/NTN4/CAMSAP3/ITGA8/CEACAM6/FAT2/UNC13D/NRP1/FERMT1/JAG1/VWF/PPARD/HRG/BCL6/ITGB6/TNN/LYPD3/RREB1/MACF1/AJUBA/LAMA5/ITGB4/RIN2/CD36/THSD1/MYO1G/CCL21/ACVRL1/CDH13/MINK1/PHLDB2/EPHA1/PTPRK/ITGA5/PDPN/WNT4/FBLN2/EGFLAM/VWA2/AXL/TNXB/NPNT/HPSE/RHOD/JUP/FUT1/ACER2/EPHB3/TACSTD2/EFNA5/BCAM/VWC2/AJAP1/COL13A1/EMP2	56
GO:0048762	mesenchymal cell differentiation	45/1713	269/18888	0.167286	1.84454	4.40587	4.24988323805816e-05	0.0019323	0.00156575	SEMA3F/WNT16/SEMA3G/SERPINB3/FGFR2/EDN1/EFNB1/SEMA4G/NRP1/BMP7/JAG1/MAPK3/TGFB1/AKNA/GATA3/WNT5A/EPHA4/MARK1/TRIM62/RDH10/BMP4/BMP2/OVOL2/LAMA5/WNT10A/DAB2IP/ZNF750/OSR1/PHLDB2/DLG5/EDNRA/NRG1/PDPN/WNT4/RET/TMEM100/VASN/TNXB/AXIN2/TBX1/SEMA4B/SEMA4D/SP6/SEMA4A/EMP2	45
GO:0048670	regulation of collateral sprouting	9/1713	21/18888	0.428571	4.72554	5.39461	4.35292374205048e-05	0.00196306	0.00159067	FSTL4/WNT3/NGF/CRABP2/WNT3A/LPAR3/ULK1/EFNA5/SEMA4D	9
GO:0010466	negative regulation of peptidase activity	27/1713	132/18888	0.204545	2.25537	4.5709	4.60309410512279e-05	0.00205914	0.00166852	SERPINB3/LAMP3/FETUB/RFFL/DNAJB6/HRG/CSTA/SPINK5/BIN1/KLF4/SERPING1/SERPINA12/SERPINB7/SERPINB8/SERPINB12/SFN/SIAH2/SERPINB2/SERPINB13/SERPINB11/SERPINB4/SERPINB5/AQP1/SERPINB10/CARD18/ANXA8L1/ANXA8	27
GO:0001503	ossification	66/1713	446/18888	0.147982	1.63169	4.26363	4.86848275572034e-05	0.00216044	0.0017506	MRC2/CYP24A1/FGFR2/FGFR3/TP63/FOSL2/PTHLH/BMP7/JAG1/MAPK3/SMPD3/DLX5/WNT3/VDR/WNT5A/TACR1/FHL2/TNN/BMP4/BMP2/GDPD2/TRPM4/SLC34A1/PPARG/KL/LRP4/TOB1/TNFRSF11A/EPHA2/TUFT1/OSR1/EGFR/CRIM1/GJA1/WNT3A/KLF10/PTH1R/WNT4/CLEC3B/TPM4/AXIN2/NPNT/MN1/ADRB2/SMAD1/JUNB/PTGER4/CEBPB/CTNNBIP1/KREMEN1/SLC24A3/TMT1A/PBX1/IFITM1/RXRA/SEMA4D/WNT7B/PDLIM7/COL13A1/MIR210/MIR203A/MIR140/CEBPD/TWIST2/CEBPA/GDF10	66
GO:0034109	homotypic cell-cell adhesion	22/1713	98/18888	0.22449	2.47529	4.62421	5.27282169824889e-05	0.0023213	0.00188095	CD9/PKP2/PRKCQ/GP6/DSP/CTSG/CEACAM5/SLC6A4/ALOX12/TJP2/XG/DSC2/ENTPD1/MMRN1/ANK3/WNT3A/CXADR/F11R/PLPP3/PDPN/JUP/PEAR1	22
GO:1903038	negative regulation of leukocyte cell-cell adhesion	29/1713	148/18888	0.195946	2.16055	4.47634	5.61806224600531e-05	0.00245381	0.00198832	IL4R/CTSG/VSIR/ADTRP/BCL6/ARG1/BMP4/ASS1/SFTPD/KLF4/CCL21/PDE5A/ERBB2/DLG5/PLA2G2F/ZBTB7B/DAPL1/CTLA4/ZC3H12A/LGALS9B/LGALS9C/CEBPB/IL20RB/PAWR/ASCL2/SOCS1/PELI1/NRARP/MIR31	29
GO:0042742	defense response to bacterium	52/1713	330/18888	0.157576	1.73747	4.26824	5.88412630499749e-05	0.00254994	0.00206622	STAB1/TNFRSF1A/BCL3/NLRP1/CTSG/NOD1/IL12B/FOXP1/PI3/SLPI/SFTPD/SPINK5/CD36/STAB2/MAPKBP1/IRF8/EPHA2/IL22RA1/S100A8/GSDMC/LCN2/IL18/ADAMTS5/PGLYRP3/PGLYRP4/S100A9/F2RL1/DEFB1/RNASE7/CASP7/NOD2/KLK5/GSDMA/SCNN1B/WFDC12/KLK7/SLC30A1/DEFB4A/CEBPB/MMRN2/WFDC5/NLRP10/GBP6/IFNE/LCE3A/GPR15LG/S100A14/KRT6A/RNASE13/MIR140/AQP1/SPRR2A	52
GO:0003014	renal system process	26/1713	127/18888	0.204724	2.25735	4.48994	6.21638518962177e-05	0.00267305	0.00216597	KCNQ1/EDN1/CHRNA3/SLC5A1/NHERF1/NPR3/TACR1/BMP4/REN/ADM/EDNRA/F2RL1/AQP3/TMEM63C/AMN/MYO5B/SCNN1B/NPR1/HSD11B2/CYP4F12/CYP4A11/CLDN4/AKR1C3/SULF2/EMP2/AQP1	26
GO:0048730	epidermis morphogenesis	12/1713	37/18888	0.324324	3.57609	4.95343	6.40959368650019e-05	0.00273492	0.00221611	DLX3/FGFR2/TP63/TGM3/KRT17/KLK14/WNT10A/KLF4/FLG2/TMEM79/FOXQ1/FOXE1	12
GO:0060070	canonical Wnt signaling pathway	51/1713	323/18888	0.157895	1.74099	4.24207	6.54184735957349e-05	0.00277005	0.00224457	WNT16/CCDC88C/DKK3/FGFR2/EDN1/FERMT1/TGFB1/DLX5/TLE4/WNT3/NHERF1/FZD10/CSNK1A1/WNT5A/SDC1/TNN/PFDN5/BMP2/TRPM4/LGR6/WNT2B/LRP4/WNT10A/SCEL/KLF4/DAB2IP/LGR5/IGFBP4/NKD2/TPBG/EGFR/EDNRA/WNT3A/WNT7A/WNT4/SOX17/IGFBP6/AXIN2/RSPO1/SOX7/RARG/JUP/CTNNBIP1/SIAH2/ZNRF3/KREMEN1/WNT7B/SHISA6/SULF2/NRARP/MIR203A	51
GO:0014033	neural crest cell differentiation	21/1713	93/18888	0.225806	2.4898	4.54842	7.0665363346555e-05	0.00291429	0.00236145	SEMA3F/SEMA3G/EDN1/EFNB1/SEMA4G/NRP1/BMP7/JAG1/MAPK3/RDH10/BMP4/OVOL2/LAMA5/WNT10A/EDNRA/NRG1/RET/TBX1/SEMA4B/SEMA4D/SEMA4A	21
GO:0061437	renal system vasculature development	11/1713	32/18888	0.34375	3.79028	4.98896	7.07435274617737e-05	0.00291429	0.00236145	CFLAR/NOTCH3/EDN1/NRP1/BMP7/BMP4/OSR1/EDNRA/SERPINB7/AQP1/PECAM1	11
GO:0061440	kidney vasculature development	11/1713	32/18888	0.34375	3.79028	4.98896	7.07435274617737e-05	0.00291429	0.00236145	CFLAR/NOTCH3/EDN1/NRP1/BMP7/BMP4/OSR1/EDNRA/SERPINB7/AQP1/PECAM1	11
GO:0098739	import across plasma membrane	36/1713	203/18888	0.17734	1.9554	4.32213	7.09265289773911e-05	0.00291429	0.00236145	CACNA1G/SLC38A5/ATP1A2/KCNQ1/ABCC9/ATP12A/SLC15A1/SLC5A1/NHERF1/SCNN1A/SLC38A1/SLC9A2/SLC2A1/SLC46A2/TRPM4/SLC34A1/PER2/CD36/SLC38A4/SLC12A6/SLC16A2/CACNA1C/ACSL1/KCNJ15/KCNK5/SCNN1G/SLC43A2/TRPV3/SCNN1B/SLC30A1/LRRC8E/SLC38A3/SLC6A9/MIR210/KCNJ18/SLC6A14	36
GO:0044703	multi-organism reproductive process	36/1713	204/18888	0.176471	1.94581	4.2894	7.87488029018e-05	0.00321035	0.00260134	TEAD3/PRDM1/EDN1/PGR/OVGP1/PTHLH/SLC6A4/SLC38A1/ENDOU/VDR/PPARD/TACR1/ERRFI1/SLC2A1/ADCY7/KLK14/ITGB4/DSG1/ACVR1B/ADM/ADRA2A/GJA1/ACE/TPPP3/ITGA5/WNT4/GJB2/JUNB/HSD11B2/THBD/PAPPA/SLC38A3/CLDN4/EMP2/PSG7/PLA2G4B	36
GO:0010232	vascular transport	20/1713	87/18888	0.229885	2.53477	4.53133	7.9867979701872e-05	0.00321035	0.00260134	SLC38A5/ATP1A2/ABCC9/ABCB1/SLC5A1/ABCC1/ABCC3/NHERF1/SLC38A1/SLC2A1/CD36/SLC22A3/SLC16A2/SLC16A12/FABP5/SLC27A4/MFSD2A/SLC24A3/SLC38A3/SLC6A9	20
GO:0150104	transport across blood-brain barrier	20/1713	87/18888	0.229885	2.53477	4.53133	7.9867979701872e-05	0.00321035	0.00260134	SLC38A5/ATP1A2/ABCC9/ABCB1/SLC5A1/ABCC1/ABCC3/NHERF1/SLC38A1/SLC2A1/CD36/SLC22A3/SLC16A2/SLC16A12/FABP5/SLC27A4/MFSD2A/SLC24A3/SLC38A3/SLC6A9	20
GO:0007159	leukocyte cell-cell adhesion	62/1713	419/18888	0.147971	1.63157	4.12876	8.15896706295987e-05	0.00325596	0.0026383	CD6/PRKCQ/IL4R/EFNB1/CTSG/BMP7/IL7/GATA3/VSIR/MAP3K8/ZMIZ1/ADTRP/IL12B/BCL6/IL1A/ZAP70/IL1RL2/ARG1/EFNB2/BMP4/FCHO1/ASS1/SFTPD/IL36B/KLF4/CCL21/PDE5A/ERBB2/S100A8/IL18/DLG5/JAM2/F11R/PLA2G2F/ZBTB7B/ITGA5/S100A9/DAPL1/CTLA4/ZC3H12A/NOD2/CCDC88B/LGALS9B/LGALS9C/MALT1/CEBPB/RASGRP1/IL20RB/CHST2/ZDHHC21/PAWR/KLHL25/ASCL2/SOCS1/SEMA4D/PELI1/NRARP/PNP/MIR31/HLA-DQB2/PECAM1/CD24	62
GO:0042574	retinal metabolic process	8/1713	18/18888	0.444444	4.90056	5.22865	8.58229445710516e-05	0.00337947	0.00273838	RDH10/BCO1/RDH13/SDR16C5/CYP27C1/AKR1C1/AKR1C3/ABCA4	8
GO:1901890	positive regulation of cell junction assembly	23/1713	108/18888	0.212963	2.34819	4.43737	8.59031511447106e-05	0.00337947	0.00273838	NRP1/HRG/FLRT3/CRB3/CLSTN3/AMIGO2/ACVRL1/EPHA2/TPBG/NTRK2/DLG5/WNT7A/WNT4/CLDN1/HOPX/CNTNAP2/SLITRK4/NRXN1/EPHB3/CLDN5/EFNA5/SEMA4D/SEMA4A	23
GO:0060562	epithelial tube morphogenesis	52/1713	335/18888	0.155224	1.71154	4.1498	8.76202836361523e-05	0.00342274	0.00277345	TIE1/FGFR2/EDN1/PGR/GRHL2/NRP1/NFATC4/BMP7/NDRG4/ESRP2/PRKD2/TGFB1/GATA3/VDR/WNT5A/FOXP1/EPHA4/RDH10/EFNB2/BMP4/HS3ST3B1/BMP2/OVOL2/LAMA5/MICAL2/WNT2B/LGR5/ACVRL1/PML/EPHA2/OSR1/ADM/ST14/DLG5/EDNRA/GJA1/WNT3A/GRHL3/WNT4/SOX17/RET/SPINT1/SPINT2/NPNT/RARG/MMRN2/CTNNBIP1/TACSTD2/PBX1/HES5/NRARP/DLL1	52
GO:0035725	sodium ion transmembrane transport	33/1713	182/18888	0.181319	1.99927	4.27799	8.96627333598957e-05	0.00347804	0.00281825	SLC38A5/ATP1A2/PTPN3/ATP12A/SLC4A11/NOS1/SLC5A1/SLC6A2/SLC6A4/SCNN1A/SLC9A2/TRPM4/SLC34A1/SLC6A11/KCNK1/SCN7A/HECW2/SLC13A5/OSR1/ANK3/CNNM4/FGF11/SLC13A4/SCN3B/SCNN1G/CHP2/SCNN1B/SLC23A1/SLC24A3/SLC6A9/SLC28A3/SLC34A3/SLC6A14	33
GO:0006665	sphingolipid metabolic process	31/1713	167/18888	0.185629	2.04679	4.29108	9.2261422529027e-05	0.00355399	0.0028798	SMPD3/FA2H/PRKD2/NEU2/ELOVL4/ELOVL3/A4GALT/ALDH3B2/GLTP/PLPP2/ABCA12/CERS3/PLPP3/SGPP2/PPM1L/ELOVL7/SGPL1/ACER1/DEGS2/FUT3/CYP4F22/SPTLC3/ACER2/PSAPL1/ALOXE3/ALOX12B/TH/PNPLA1/SPNS2/SPTSSB/SGMS1	31
GO:0043542	endothelial cell migration	46/1713	286/18888	0.160839	1.77346	4.16246	9.34666311972395e-05	0.00357558	0.0028973	PRSS3/FLT4/EDN1/NRP1/CARD10/HMOX1/PRKD2/TGFB1/GATA3/ADTRP/HRG/WNT5A/FOXP1/EFNB2/ID1/EDN2/PPARG/RIN2/KLF4/DAB2IP/FGFBP1/ACVRL1/CDH13/EPHA2/WNT7A/PLPP3/S100A9/ZC3H12A/S100P/VSTM4/PLEKHG5/MMRN2/JUP/FUT1/CLEC14A/CCBE1/SEMA4A/S100A2/MIR210/MIR31/MIR200A/MIR200B/MIR483/MIR27B/EMP2/CRIPTO	46
GO:0060485	mesenchyme development	52/1713	336/18888	0.154762	1.70645	4.12634	9.47281684782502e-05	0.00359902	0.00291629	SEMA3F/WNT16/MEOX1/SEMA3G/SERPINB3/FGFR2/EDN1/EFNB1/SEMA4G/NRP1/BMP7/JAG1/MAPK3/TGFB1/AKNA/GATA3/RBM24/WNT5A/EPHA4/MARK1/TRIM62/RDH10/BMP4/BMP2/OVOL2/LAMA5/WNT10A/DAB2IP/ACVRL1/ZNF750/OSR1/PHLDB2/DLG5/EDNRA/WNT3A/ADAMTS5/NRG1/PDPN/WNT4/RET/TMEM100/VASN/TNXB/AXIN2/BASP1/TBX1/SEMA4B/ZFP36L1/SEMA4D/SP6/SEMA4A/EMP2	52
GO:0006590	thyroid hormone generation	9/1713	23/18888	0.391304	4.31463	5.02322	0.000102365	0.00384124	0.00311256	GATA3/TPO/DUOX1/DUOXA1/DUOXA2/DUOX2/SLC16A2/FOXE1/DIO2	9
GO:0046328	regulation of JNK cascade	27/1713	138/18888	0.195652	2.15731	4.30925	0.000102488	0.00384124	0.00311256	WNT16/FLT4/SERPINB3/GADD45B/NOD1/FZD10/TPD52L1/WNT5A/IL1A/KLHL31/GADD45G/EDAR/DAB2IP/CCL21/MAPKBP1/MARVELD3/MINK1/EGFR/WNT7A/SH3RF2/F2RL1/NOD2/RASGRP1/HRAS/PER1/WNT7B/MAP3K5	27
GO:0048843	negative regulation of axon extension involved in axon guidance	10/1713	28/18888	0.357143	3.93795	4.9132	0.000104444	0.00388826	0.00315066	SEMA3F/SEMA3G/SEMA4G/NRP1/WNT3/WNT5A/WNT3A/SEMA4B/SEMA4D/SEMA4A	10
GO:0043406	positive regulation of MAP kinase activity	19/1713	82/18888	0.231707	2.55487	4.45619	0.000106682	0.00392972	0.00318425	ARHGEF5/EDN1/TPD52L1/WNT5A/DAB2IP/TNFRSF11A/ERBB2/PDGFC/EGFR/ADRA2A/IL34/MST1R/RASGRP1/HRAS/EPGN/NTF3/MAP3K5/CRIPTO/CD24	19
GO:0043010	camera-type eye development	53/1713	346/18888	0.153179	1.689	4.08496	0.000106975	0.00392972	0.00318425	WNT16/TFAP2B/PRDM1/GRHL2/NRP1/CRYBB3/BMP7/JAG1/PPP1R13L/GATA3/NECTIN1/PRPH2/WNT5A/EFEMP1/DLX2/RDH10/HPCA/PFDN5/BMP4/BCL11B/WNT2B/RAX/MTNR1B/KLF4/ACVRL1/EPHA2/SDK1/EGFR/NTRK2/CACNA1C/THRB/GJA1/WNT7A/GRHL3/RDH13/AQP5/VSTM4/RET/MFSD2A/RARG/MAF/TH/LIMK2/TSKU/RP1L1/WNT7B/NHS/DIO3/HES5/DLL1/ARHGEF15/MFRP/AQP1	53
GO:0010951	negative regulation of endopeptidase activity	25/1713	124/18888	0.201613	2.22304	4.31519	0.000110589	0.00403578	0.00327019	SERPINB3/LAMP3/FETUB/RFFL/DNAJB6/HRG/BIN1/KLF4/SERPING1/SERPINA12/SERPINB7/SERPINB8/SERPINB12/SFN/SIAH2/SERPINB2/SERPINB13/SERPINB11/SERPINB4/SERPINB5/AQP1/SERPINB10/CARD18/ANXA8L1/ANXA8	25
GO:0042310	vasoconstriction	20/1713	89/18888	0.224719	2.47781	4.41326	0.000111835	0.00405458	0.00328543	ATP1A2/EDN1/SLC6A4/TACR1/EDN2/TRPM4/PER2/MTNR1B/GRIP2/EGFR/HTR7/ADM/ADRA2A/EDNRA/ACE/BDKRB2/SCNN1B/ADRA1D/ZDHHC21/HRH1	20
GO:0007204	positive regulation of cytosolic calcium ion concentration	31/1713	169/18888	0.183432	2.02257	4.21703	0.000115924	0.00417553	0.00338343	PTGER3/EDN1/NOS1/BDKRB1/TACR1/FKBP1B/PTGER2/S1PR4/ACKR4/TRPM4/C5AR2/CD36/TRPC6/PML/ACKR3/ACKR2/ADM/CACNA1C/EDNRA/PTGIR/F2RL1/RIC3/BDKRB2/P2RY1/LPAR3/PTGER4/ADRA1D/XCR1/CHRNA9/LPAR1/CD24	31
GO:0048562	embryonic organ morphogenesis	47/1713	297/18888	0.158249	1.7449	4.08635	0.000117582	0.00420791	0.00340967	WNT16/KCNQ1/FGFR2/MYO3B/ITGA8/EDN1/GRHL2/BMP7/MAPK3/NDRG4/DLX5/GATA3/CDH23/NHERF1/MDFI/WNT5A/HYAL1/EFEMP1/ID2/DLX2/RDH10/GJB6/HOXC11/BMP4/OVOL2/HOXD10/MICAL2/LRIG3/EPHA2/OSR1/EDNRA/GJA1/WNT3A/GRHL3/OTOP1/SOX17/TTC39C/RARG/CHRNA9/FOXE1/TH/USH1G/TBX1/MYO6/DLL1/MAFB/TIFAB	47
GO:0045165	cell fate commitment	46/1713	289/18888	0.15917	1.75505	4.08498	0.000120283	0.00427698	0.00346564	WNT16/CYP26B1/TEAD3/PRDM1/EYA2/FGFR2/PITX1/NOTCH3/EDN1/NRP1/JAG1/ESRP1/IL7/GATA3/WNT3/FOXN1/IL12B/WNT5A/ID2/DLX2/PTCH2/TBX4/BMP4/BMP2/BCL11B/HOXD10/PPARG/WNT2B/WNT10A/KLF4/PML/TENM4/EDNRA/WNT3A/WNT7A/ETS2/PDPN/WNT4/SOX17/TNXB/SMAD1/TBX1/JAG2/WNT7B/HES5/DLL1	46
GO:0048286	lung alveolus development	14/1713	51/18888	0.27451	3.02682	4.57726	0.000125112	0.00442036	0.00358182	FLT4/FGFR2/FOSL2/PGR/SMPD3/ITGB6/ERRFI1/BMP4/EDN2/SFTPD/HS6ST1/ABCA12/ACE/HOPX	14
GO:0043087	regulation of GTPase activity	47/1713	298/18888	0.157718	1.73904	4.06116	0.000127589	0.00447933	0.00362961	PREX2/ARHGEF5/NGEF/RASGRP2/RGS11/PLXNA2/RAPGEF3/ASAP3/DOCK9/TBC1D2/RAPGEFL1/EPHA4/FGD3/DOCK6/ARHGEF16/VAV3/AGAP2/DAB2IP/CCL21/ARHGAP29/RASGEF1B/GRTP1/EPHA2/EPHA1/NTRK2/FGD5/PROM2/ARHGAP27/F2RL1/NDEL1/SLC27A4/RASGRP4/RASGRP1/NET1/HRAS/TBC1D10C/ALS2CL/FGD6/EPHB3/RGS6/ADAP2/EFNA5/NTF3/SEMA4D/RALGAPA2/ARHGEF15/TBC1D8	47
GO:0001649	osteoblast differentiation	42/1713	257/18888	0.163424	1.80196	4.08801	0.000128919	0.00449758	0.00364439	MRC2/CYP24A1/FGFR2/TP63/FOSL2/PTHLH/BMP7/JAG1/DLX5/WNT3/FHL2/TNN/BMP4/BMP2/GDPD2/TRPM4/PPARG/TOB1/EPHA2/CRIM1/GJA1/WNT3A/PTH1R/WNT4/TPM4/AXIN2/NPNT/SMAD1/JUNB/CEBPB/CTNNBIP1/TMT1A/IFITM1/SEMA4D/WNT7B/MIR210/MIR203A/MIR140/CEBPD/TWIST2/CEBPA/GDF10	42
GO:0007160	cell-matrix adhesion	40/1713	241/18888	0.165975	1.83009	4.0958	0.000131396	0.00453172	0.00367205	COL17A1/CAMSAP3/ITGA8/CEACAM6/NRP1/FERMT1/JAG1/HRG/BCL6/ITGB6/TNN/LYPD3/MACF1/AJUBA/ITGB4/RIN2/CD36/THSD1/CCL21/ACVRL1/CDH13/MINK1/PHLDB2/EPHA1/PTPRK/ITGA5/WNT4/VWA2/TNXB/NPNT/HPSE/RHOD/JUP/FUT1/ACER2/EFNA5/BCAM/AJAP1/COL13A1/EMP2	40
GO:0006643	membrane lipid metabolic process	37/1713	217/18888	0.170507	1.88006	4.11782	0.0001318	0.00453172	0.00367205	TNFRSF1A/MGST2/SMPD3/FA2H/PRKD2/CWH43/NEU2/ELOVL4/ELOVL3/A4GALT/ALDH3B2/GLTP/PLPP2/ABCA12/CERS3/PLPP3/SGPP2/PPM1L/ELOVL7/PGAP4/SGPL1/ACER1/DEGS2/FUT3/CYP4F22/SPTLC3/B3GNT5/FUT2/ACER2/PSAPL1/ALOXE3/ALOX12B/TH/PNPLA1/SPNS2/SPTSSB/SGMS1	37
GO:0009954	proximal/distal pattern formation	11/1713	34/18888	0.323529	3.56732	4.73184	0.000132349	0.00453172	0.00367205	CYP26B1/TP63/DLX2/HOXC11/HOXD10/LRP4/OSR1/EN1/PBX1/HES5/DLL1	11
GO:0045669	positive regulation of osteoblast differentiation	18/1713	77/18888	0.233766	2.57757	4.38066	0.000142359	0.00484459	0.00392557	TP63/BMP7/JAG1/WNT3/BMP4/BMP2/GDPD2/WNT4/NPNT/SMAD1/CEBPB/CTNNBIP1/IFITM1/WNT7B/MIR210/CEBPD/CEBPA/GDF10	18
GO:0007254	JNK cascade	31/1713	171/18888	0.181287	1.99891	4.144	0.000144898	0.0049009	0.0039712	WNT16/FLT4/SERPINB3/MAP3K20/SH2D3C/GADD45B/NOD1/FZD10/TPD52L1/WNT5A/IL1A/KLHL31/SH2D3A/GADD45G/EDAR/DAB2IP/CCL21/MAPKBP1/MARVELD3/MINK1/EGFR/WNT7A/SH3RF2/F2RL1/NOD2/PTGER4/RASGRP1/HRAS/PER1/WNT7B/MAP3K5	31
GO:0045667	regulation of osteoblast differentiation	29/1713	156/18888	0.185897	2.04976	4.15786	0.000149064	0.0049742	0.00403059	FGFR2/TP63/BMP7/JAG1/WNT3/TNN/BMP4/BMP2/GDPD2/TRPM4/PPARG/TOB1/CRIM1/WNT4/AXIN2/NPNT/SMAD1/CEBPB/CTNNBIP1/IFITM1/SEMA4D/WNT7B/MIR210/MIR203A/MIR140/CEBPD/TWIST2/CEBPA/GDF10	29
GO:0086091	regulation of heart rate by cardiac conduction	12/1713	40/18888	0.3	3.30788	4.61448	0.000149576	0.0049742	0.00403059	CACNA1G/KCNQ1/PKP2/DSP/TRPM4/DSC2/BIN1/CACNA1C/ACE/SCN3B/KCND3/JUP	12
GO:0060571	morphogenesis of an epithelial fold	9/1713	24/18888	0.375	4.13485	4.85308	0.000150652	0.0049742	0.00403059	FGFR2/TP63/BMP7/WNT5A/RDH10/BMP4/OVOL2/WNT2B/EGFR	9
GO:0060706	cell differentiation involved in embryonic placenta development	9/1713	24/18888	0.375	4.13485	4.85308	0.000150652	0.0049742	0.00403059	PRDM1/GRHL2/DNAJB6/MDFI/SOX15/ST14/SPINT2/KRT19/GJB5	9
GO:0043405	regulation of MAP kinase activity	26/1713	134/18888	0.19403	2.13943	4.18026	0.000157276	0.0051622	0.00418293	ARHGEF5/SERPINB3/EDN1/TPD52L1/WNT5A/DUSP1/BMP2/PPARG/DAB2IP/KSR1/TNFRSF11A/ERBB2/CBLC/PDGFC/EGFR/ADRA2A/IL34/MST1R/DUSP7/RASGRP1/HRAS/EPGN/NTF3/MAP3K5/CRIPTO/CD24	26
GO:0042471	ear morphogenesis	25/1713	127/18888	0.19685	2.17053	4.17991	0.000164637	0.00537202	0.00435295	KCNQ1/FGFR2/MYO3B/ITGA8/EDN1/MAPK3/DLX5/GATA3/CDH23/NHERF1/WNT5A/GJB6/LRIG3/OSR1/EDNRA/WNT3A/GRHL3/OTOP1/TTC39C/CHRNA9/USH1G/TBX1/MYO6/MAFB/TIFAB	25
GO:0031214	biomineral tissue development	32/1713	180/18888	0.177778	1.96023	4.08797	0.000166361	0.00537642	0.00435652	FGFR2/FGFR3/FOSL2/PTHLH/BMP7/SMPD3/TGFB1/FAM20A/NECTIN1/VDR/ITGB6/BMP4/BMP2/TRPM4/KL/TUFT1/OSR1/GJA1/KLF10/CNNM4/PTH1R/WNT4/CLEC3B/OTOP1/STIM1/AXIN2/ADRB2/CEBPB/FAM83H/TBX1/SLC24A3/RXRA	32
GO:0060572	morphogenesis of an epithelial bud	7/1713	15/18888	0.466667	5.14559	5.07252	0.000166711	0.00537642	0.00435652	FGFR2/TP63/BMP7/WNT5A/RDH10/BMP4/WNT2B	7
GO:0030217	T cell differentiation	48/1713	310/18888	0.154839	1.70729	3.96545	0.00017068	0.00542004	0.00439186	CYP26B1/PRDM1/BCL3/RORA/FOSL2/IL4R/IL7/TGFB1/LFNG/GATA3/VSIR/ZMIZ1/FOXN1/IL12B/BCL6/FOXP1/IL1A/ZAP70/IL1RL2/IL18R1/SLC46A2/BMP4/BCL11B/RIPK3/SPINK5/IL36B/ERBB2/RORC/IL18/ZFP36L2/AIRE/ZBTB7B/WNT4/CTLA4/ZC3H12A/JUNB/PTGER4/MALT1/RASGRP1/KLHL25/ASCL2/JAG2/SOCS1/ZFP36L1/SEMA4A/NRARP/PNP/MAFB	48
GO:0035710	CD4-positive, alpha-beta T cell activation	24/1713	120/18888	0.2	2.20525	4.18285	0.000171139	0.00542004	0.00439186	PRKCQ/BCL3/RORA/IL4R/GATA3/VSIR/IL12B/BCL6/FOXP1/IL18R1/CDH26/RORC/IL18/ZBTB7B/ZC3H12A/LGALS9B/JUNB/PTGER4/LGALS9C/MALT1/KLHL25/ASCL2/SOCS1/SEMA4A	24
GO:0090303	positive regulation of wound healing	16/1713	65/18888	0.246154	2.71416	4.37195	0.000173202	0.00542004	0.00439186	FERMT1/HRG/F3/RREB1/F12/CD36/DUOX1/DUOX2/ADRA2A/CLDN1/CLEC7A/HPSE/HRAS/THBD/CLDN4/OCLN	16
GO:0051250	negative regulation of lymphocyte activation	30/1713	165/18888	0.181818	2.00478	4.09388	0.000174354	0.00542004	0.00439186	IL4R/CTSG/VSIR/CLNK/BCL6/ID2/ARG1/BMP4/SFTPD/PDE5A/ERBB2/DLG5/PLA2G2F/PGLYRP3/ZBTB7B/DAPL1/CTLA4/ZC3H12A/AXL/LGALS9B/LGALS9C/CEBPB/IL20RB/TBC1D10C/PAWR/ASCL2/SOCS1/PELI1/NRARP/RASSF5	30
GO:0044706	multi-multicellular organism process	36/1713	212/18888	0.169811	1.87239	4.0341	0.000175385	0.00542004	0.00439186	TEAD3/PRDM1/EDN1/PGR/OVGP1/PTHLH/SLC6A4/SLC38A1/ENDOU/VDR/PPARD/TACR1/ERRFI1/SLC2A1/ADCY7/KLK14/ITGB4/DSG1/ACVR1B/ADM/ADRA2A/GJA1/ACE/TPPP3/ITGA5/WNT4/GJB2/JUNB/HSD11B2/THBD/PAPPA/SLC38A3/CLDN4/EMP2/PSG7/PLA2G4B	36
GO:0060541	respiratory system development	37/1713	220/18888	0.168182	1.85442	4.02573	0.00017556	0.00542004	0.00439186	FLT4/FGFR2/FOSL2/TP73/PGR/GRHL2/MAPK3/SMPD3/ESRP2/DLX5/WNT5A/ITGB6/ERRFI1/RDH10/TBX4/BMP4/BMP2/EDN2/LAMA5/ASS1/SFTPD/HMGCS2/WNT2B/HS6ST1/ABCA12/EGFR/THRB/DLG5/ACE/PDPN/SLC23A1/HOPX/RARG/BASP1/CCBE1/WNT7B/CEBPA	37
GO:0071398	cellular response to fatty acid	11/1713	35/18888	0.314286	3.4654	4.61044	0.000177303	0.00542004	0.00439186	DGAT2/EDN1/LDLR/ASS1/HMGCS2/AKR1C2/PID1/CLDN1/ZC3H12A/AKR1C1/AKR1C3	11
GO:0006720	isoprenoid metabolic process	26/1713	135/18888	0.192593	2.12358	4.13758	0.000178274	0.00542004	0.00439186	CYP26B1/DGAT2/CYP2D6/CYP3A5/HMGCR/RBP1/RDH10/HMGCS2/BCO1/RDH16/RDH12/CRABP2/SRD5A1/EGFR/RDH13/CYP2S1/SDR9C7/SDR16C5/TH/CYP27C1/AKR1C1/AKR1C3/ADH7/AKR1B10/ABCA4/AKR1B15	26
GO:0030879	mammary gland development	26/1713	135/18888	0.192593	2.12358	4.13758	0.000178274	0.00542004	0.00439186	CAPN1/ATP2C2/FGFR2/PGR/GATA3/WNT3/VDR/WNT5A/ID2/IRF6/RREB1/BMP4/PML/TNFRSF11A/EPHA2/GJA1/WNT3A/NRG1/XDH/ZBTB7B/WNT4/TGFA/ELF3/CEBPB/WNT7B/CRIPTO	26
GO:0035107	appendage morphogenesis	28/1713	150/18888	0.186667	2.05824	4.1094	0.000178812	0.00542004	0.00439186	CYP26B1/TFAP2B/FGFR2/PITX1/TP63/PLXNA2/GRHL2/MAP3K20/BMP7/DLX5/WNT3/WNT5A/ERRFI1/RDH10/TBX4/HOXC11/BMP4/HOXD10/LRP4/ARK2C/CRABP2/OSR1/CACNA1C/GJA1/WNT7A/EN1/RARG/PBX1	28
GO:0035108	limb morphogenesis	28/1713	150/18888	0.186667	2.05824	4.1094	0.000178812	0.00542004	0.00439186	CYP26B1/TFAP2B/FGFR2/PITX1/TP63/PLXNA2/GRHL2/MAP3K20/BMP7/DLX5/WNT3/WNT5A/ERRFI1/RDH10/TBX4/HOXC11/BMP4/HOXD10/LRP4/ARK2C/CRABP2/OSR1/CACNA1C/GJA1/WNT7A/EN1/RARG/PBX1	28
GO:0016055	Wnt signaling pathway	66/1713	466/18888	0.141631	1.56166	3.87713	0.000181467	0.00547064	0.00443286	WNT16/CCDC88C/DKK3/DLX3/FGFR2/EDN1/NFATC4/FERMT1/PORCN/TGFB1/DLX5/TLE4/WNT3/NHERF1/CPE/FZD10/MDFI/CSNK1A1/WNT5A/SDC1/MARK1/TNN/PFDN5/BMP2/MACF1/TRPM4/LGR6/WNT2B/LRP4/WNT10A/SCEL/KLF4/DAB2IP/LGR5/IGFBP4/ATP6V1C2/NKD2/TPBG/EGFR/EDNRA/WNT3A/WNT7A/APCDD1/GRHL3/PLPP3/WNT4/SOX17/NDRG2/NXN/IGFBP6/AXIN2/RSPO1/SOX7/RARG/JUP/CTNNBIP1/SIAH2/TSKU/ZNRF3/KREMEN1/WNT7B/SHISA6/SULF2/NRARP/MIR203A/CD24	66
GO:0046631	alpha-beta T cell activation	32/1713	181/18888	0.176796	1.9494	4.05318	0.000184852	0.00554256	0.00449114	PRDM1/PRKCQ/BCL3/RORA/FOSL2/IL4R/GATA3/VSIR/IL12B/BCL6/FOXP1/ZAP70/IL18R1/CDH26/BCL11B/WDFY4/RORC/IL18/ZBTB7B/DAPL1/ZC3H12A/LGALS9B/JUNB/PTGER4/LGALS9C/MALT1/KLHL25/ASCL2/SOCS1/SEMA4A/PNP/TRAC	32
GO:0072006	nephron development	29/1713	158/18888	0.183544	2.02381	4.08122	0.000187455	0.00558812	0.00452805	CFLAR/TFAP2B/NOTCH3/EDN1/BMP7/JAG1/GATA3/BMP4/HS3ST3B1/BMP2/LAMA5/WNT2B/OSR1/EDNRA/WNT4/RET/SERPINB7/NPNT/BASP1/CTNNBIP1/TACSTD2/PBX1/WNT7B/SULF2/HES5/DLL1/AQP1/PECAM1/CD24	29
GO:0061138	morphogenesis of a branching epithelium	33/1713	189/18888	0.174603	1.92522	4.03719	0.000188386	0.00558812	0.00452805	TIE1/FGFR2/TP63/NTN4/EDN1/PGR/GRHL2/NRP1/NFATC4/BMP7/ESRP2/VDR/WNT5A/RDH10/BMP4/HS3ST3B1/BMP2/LAMA5/WNT2B/PML/EPHA2/ADM/ST14/DLG5/EDNRA/WNT4/SPINT1/SPINT2/NPNT/CTNNBIP1/TACSTD2/PBX1/NRARP	33
GO:0030323	respiratory tube development	34/1713	197/18888	0.172589	1.90301	4.02366	0.00019087	0.00563169	0.00456336	FLT4/FGFR2/FOSL2/TP73/PGR/GRHL2/MAPK3/SMPD3/ESRP2/HECA/WNT5A/ITGB6/ERRFI1/RDH10/TBX4/BMP4/BMP2/EDN2/LAMA5/SFTPD/HMGCS2/WNT2B/HS6ST1/ABCA12/EGFR/THRB/DLG5/ACE/PDPN/SLC23A1/HOPX/CCBE1/WNT7B/CEBPA	34
GO:0007157	heterophilic cell-cell adhesion via plasma membrane cell adhesion molecules	14/1713	53/18888	0.264151	2.9126	4.40343	0.000195816	0.00574704	0.00465683	CD6/SCARF1/CEACAM6/CEACAM5/NECTIN1/AMIGO2/NECTIN4/TENM2/TENM4/CXADR/JAML/ITGA5/CEACAM19/FAT4	14
GO:0072012	glomerulus vasculature development	10/1713	30/18888	0.333333	3.67542	4.63145	0.000202033	0.00589829	0.00477938	CFLAR/NOTCH3/EDN1/BMP7/BMP4/OSR1/EDNRA/SERPINB7/AQP1/PECAM1	10
GO:0198738	cell-cell signaling by wnt	66/1713	468/18888	0.141026	1.55499	3.83948	0.000205355	0.00596389	0.00483254	WNT16/CCDC88C/DKK3/DLX3/FGFR2/EDN1/NFATC4/FERMT1/PORCN/TGFB1/DLX5/TLE4/WNT3/NHERF1/CPE/FZD10/MDFI/CSNK1A1/WNT5A/SDC1/MARK1/TNN/PFDN5/BMP2/MACF1/TRPM4/LGR6/WNT2B/LRP4/WNT10A/SCEL/KLF4/DAB2IP/LGR5/IGFBP4/ATP6V1C2/NKD2/TPBG/EGFR/EDNRA/WNT3A/WNT7A/APCDD1/GRHL3/PLPP3/WNT4/SOX17/NDRG2/NXN/IGFBP6/AXIN2/RSPO1/SOX7/RARG/JUP/CTNNBIP1/SIAH2/TSKU/ZNRF3/KREMEN1/WNT7B/SHISA6/SULF2/NRARP/MIR203A/CD24	66
GO:0002456	T cell mediated immunity	25/1713	129/18888	0.193798	2.13687	4.0918	0.000212623	0.0061428	0.00497752	TNFRSF1B/JAG1/GATA3/IL12B/IL1R1/IL18R1/ARG1/RIPK3/NECTIN2/TRPM4/ULBP3/RFTN1/MYO1G/IL18/RAET1L/CD1A/CD1E/AIRE/RAET1E/NOD2/MALT1/IL20RB/GZMM/RAET1G/EMP2	25
GO:0035296	regulation of tube diameter	28/1713	152/18888	0.184211	2.03115	4.03106	0.000225303	0.00641062	0.00519452	ATP1A2/EDN1/NOS1/SLC6A4/TACR1/EDN2/TRPM4/GCH1/PER2/MTNR1B/GRIP2/EGFR/HTR7/ADM/ADRA2A/EDNRA/ACE/F2RL1/VSTM4/BDKRB2/SCNN1B/ADRB2/NPR1/P2RY1/ADRA1D/P2RY2/ZDHHC21/HRH1	28
GO:0097746	blood vessel diameter maintenance	28/1713	152/18888	0.184211	2.03115	4.03106	0.000225303	0.00641062	0.00519452	ATP1A2/EDN1/NOS1/SLC6A4/TACR1/EDN2/TRPM4/GCH1/PER2/MTNR1B/GRIP2/EGFR/HTR7/ADM/ADRA2A/EDNRA/ACE/F2RL1/VSTM4/BDKRB2/SCNN1B/ADRB2/NPR1/P2RY1/ADRA1D/P2RY2/ZDHHC21/HRH1	28
GO:0050863	regulation of T cell activation	56/1713	382/18888	0.146597	1.61642	3.84381	0.00022536	0.00641062	0.00519452	CYP26B1/CD6/TNFRSF1B/PRDM1/PRKCQ/IL4R/EFNB1/CTSG/IL7/GATA3/VSIR/MAP3K8/ZMIZ1/FOXN1/IL12B/BCL6/IL1A/ZAP70/IL1RL2/ARG1/SLC46A2/EFNB2/BMP4/RIPK3/FCHO1/SFTPD/SPINK5/IL36B/CCL21/PDE5A/ERBB2/IL18/DLG5/PLA2G2F/ZBTB7B/DAPL1/CTLA4/ZC3H12A/NOD2/CCDC88B/LGALS9B/JUNB/LGALS9C/MALT1/CEBPB/RASGRP1/IL20RB/PAWR/KLHL25/ASCL2/SOCS1/PELI1/NRARP/PNP/HLA-DQB2/CD24	56
GO:0015908	fatty acid transport	23/1713	115/18888	0.2	2.20525	4.09423	0.000231618	0.00655502	0.00531154	EDN1/PLA2G3/PPARD/RBP1/IL1A/SLC2A1/PPARG/CD36/TNFRSF11A/CRABP2/PTGES/ACSL1/PLA2R1/PLA2G2F/ACE/FABP5/SLC27A4/MFSD2A/BDKRB2/PLA2G4F/SLCO2A1/CYP4A11/SLC5A8	23
GO:1903036	positive regulation of response to wounding	18/1713	80/18888	0.225	2.48091	4.19193	0.000237994	0.00670127	0.00543004	SCARF1/FERMT1/HRG/F3/FKBP1B/RREB1/F12/CD36/DUOX1/DUOX2/ADRA2A/CLDN1/CLEC7A/HPSE/HRAS/THBD/CLDN4/OCLN	18
GO:0007156	homophilic cell adhesion via plasma membrane adhesion molecules	30/1713	168/18888	0.178571	1.96898	3.98407	0.000241829	0.00677488	0.00548969	IGSF9/CEACAM6/FAT2/CEACAM5/CDH23/NECTIN1/CDH26/PALLD/NECTIN2/DSC2/DSG3/DSG1/DSC3/DSC1/CLSTN3/AMIGO2/CDH13/NECTIN4/SDK1/CDHR1/ESAM/MPZL2/ROBO4/PCDH19/RET/CDH16/DSG4/CDHR4/FAT4/PECAM1	30
GO:0035150	regulation of tube size	28/1713	153/18888	0.183007	2.01788	3.99234	0.000252348	0.00703405	0.00569969	ATP1A2/EDN1/NOS1/SLC6A4/TACR1/EDN2/TRPM4/GCH1/PER2/MTNR1B/GRIP2/EGFR/HTR7/ADM/ADRA2A/EDNRA/ACE/F2RL1/VSTM4/BDKRB2/SCNN1B/ADRB2/NPR1/P2RY1/ADRA1D/P2RY2/ZDHHC21/HRH1	28
GO:0071248	cellular response to metal ion	34/1713	200/18888	0.17	1.87447	3.92634	0.000256182	0.00710522	0.00575736	AOC1/RASGRP2/EDN1/ITPKC/HMOX1/NFATC4/MAPK3/MT4/SMPD3/PPIF/RASAL1/WNT5A/ADCY7/HPCA/SLC34A1/SLC13A5/EGFR/SYT8/ANK3/CLDN1/CHP2/ACER1/RASA4B/JUNB/LCE1D/TH/MT1X/AKR1C3/RYR3/SYT15/MT1H/MT1M/AQP1/CEBPA	34
GO:0042093	T-helper cell differentiation	17/1713	74/18888	0.22973	2.53306	4.17298	0.000269807	0.00744586	0.00603339	BCL3/RORA/IL4R/GATA3/IL12B/BCL6/FOXP1/IL18R1/RORC/IL18/ZBTB7B/ZC3H12A/JUNB/PTGER4/MALT1/ASCL2/SEMA4A	17
GO:0030033	microvillus assembly	7/1713	16/18888	0.4375	4.82399	4.83259	0.000273203	0.00747528	0.00605723	FSCN1/PLD1/ATP8B1/KLF5/NHERF1/STK26/ESPN	7
GO:0007409	axonogenesis	64/1713	455/18888	0.140659	1.55095	3.7569	0.000273568	0.00747528	0.00605723	SEMA3F/SEMA3G/CNTN1/FSTL4/PRKCQ/FGFR2/NOTCH3/NTN4/PLXNA2/EDN1/IGSF9/EFNB1/SEMA4G/NRP1/BMP7/DLX5/EPHB6/GATA3/UNC5B/WNT3/NECTIN1/WNT5A/EPHA4/ARTN/TNN/EFNB2/FLRT3/EDN2/BCL11B/MACF1/PALLD/LGR6/NGF/LRP4/KIAA0319/ARK2C/ERBB2/CRABP2/EFNA3/NTRK2/ANK3/EDNRA/PRDM8/ROBO4/WNT3A/WNT7A/RET/NDEL1/LPAR3/FBXO45/ULK1/SLITRK4/NRXN1/EPHB3/TSKU/SLIT3/EFNA5/NELL2/SEMA4B/SEMA4D/WNT7B/SEMA4A/ARHGEF28/NEFL	64
GO:0030324	lung development	33/1713	193/18888	0.170984	1.88532	3.90417	0.000280986	0.00764034	0.00619097	FLT4/FGFR2/FOSL2/TP73/PGR/GRHL2/MAPK3/SMPD3/ESRP2/WNT5A/ITGB6/ERRFI1/RDH10/TBX4/BMP4/BMP2/EDN2/LAMA5/SFTPD/HMGCS2/WNT2B/HS6ST1/ABCA12/EGFR/THRB/DLG5/ACE/PDPN/SLC23A1/HOPX/CCBE1/WNT7B/CEBPA	33
GO:0071300	cellular response to retinoic acid	16/1713	68/18888	0.235294	2.59442	4.15966	0.00030276	0.00819225	0.00663819	CYP26B1/FGFR2/PTK6/WNT3/SLC6A4/FZD10/WNT5A/KLF4/OSR1/WNT3A/RET/RARG/TBX1/WNT7B/GJB3/AQP1	16
GO:0050900	leukocyte migration	57/1713	396/18888	0.143939	1.58711	3.72898	0.000320941	0.00864204	0.00700265	CD9/DAPK2/ARHGEF5/CNN2/EDN1/HMOX1/CTSG/BDKRB1/MAPK3/SMPD3/GATA3/ADTRP/WNT5A/IL1A/ZAP70/TACR1/IL1R1/ARTN/DUSP1/XG/EDN2/RIPK3/TRPM4/SFTPD/VAV3/C5AR2/MYO1G/CCL21/CH25H/TNFRSF11A/S100A8/S100A7/GPR15/CXADR/RABGEF1/JAM2/IL34/F11R/AIRE/JAML/CXCL16/S100A9/F2RL1/RET/NOD2/GCSAML/PTGER4/CHST2/SPNS2/CAMK1D/ASCL2/TNFRSF18/GPR15LG/S100A14/EMP2/PECAM1/MMP28	57
GO:0046632	alpha-beta T cell differentiation	24/1713	125/18888	0.192	2.11704	3.95718	0.000325861	0.00873213	0.00707565	PRDM1/BCL3/RORA/FOSL2/IL4R/GATA3/IL12B/BCL6/FOXP1/ZAP70/IL18R1/BCL11B/RORC/IL18/ZBTB7B/ZC3H12A/JUNB/PTGER4/MALT1/KLHL25/ASCL2/SOCS1/SEMA4A/PNP	24
GO:0031960	response to corticosteroid	28/1713	156/18888	0.179487	1.97907	3.87791	0.000351563	0.00937557	0.00759703	CFLAR/FOSL2/EDN1/SCNN1A/SDC1/ZFP36/ASS1/HMGCS2/IL1RN/SRD5A1/EGFR/ADM/ZFP36L2/ACE/CLDN1/GJB2/SCNN1G/SCNN1B/AXIN2/HSD11B2/TH/PAPPA/SLIT3/ZFP36L1/WNT7B/AKR1C3/AQP1/NEFL	28
GO:0008202	steroid metabolic process	49/1713	329/18888	0.148936	1.64221	3.71116	0.0003736	0.00991558	0.0080346	CYP26B1/CYP24A1/DKK3/MSMO1/RORA/ABCB11/SCARF1/ATP8B1/APOB/HSD17B2/SULT2B1/SEC14L2/CYP2D6/CYP3A5/PPARD/HMGCR/IL1A/ACADL/DHCR24/ERRFI1/BMP2/LDLR/OSBPL2/HMGCS2/CH25H/RDH16/RORC/SRD5A1/ADM/TM7SF2/AKR1C2/TTC39B/ABCG1/WNT4/SERPINA12/SGPL1/SCNN1B/SDR9C7/ABCG4/DHCR7/HSD11B2/TSKU/SDR42E1/PBX1/AKR1C1/AKR1C3/CES1/AKR1B15/CEBPA	49
GO:0002294	CD4-positive, alpha-beta T cell differentiation involved in immune response	17/1713	76/18888	0.223684	2.4664	4.04533	0.000377681	0.00997618	0.00808371	BCL3/RORA/IL4R/GATA3/IL12B/BCL6/FOXP1/IL18R1/RORC/IL18/ZBTB7B/ZC3H12A/JUNB/PTGER4/MALT1/ASCL2/SEMA4A	17
GO:0001570	vasculogenesis	18/1713	83/18888	0.216867	2.39124	4.01158	0.000385385	0.0100413	0.00813646	TIE1/NRP1/TGFB1/ZMIZ1/RIN2/EPHA2/ACKR3/NTRK2/ADM/WNT7A/XDH/SOX17/SGPL1/TMEM100/JUNB/ZFP36L1/WNT7B/EMP2	18
GO:0006693	prostaglandin metabolic process	13/1713	50/18888	0.26	2.86683	4.17431	0.000388882	0.0100413	0.00813646	TNFRSF1A/EDN1/PTGS1/PLA2G3/EDN2/PTGES/AKR1C2/FABP5/CYP2S1/PLA2G4F/CES2/AKR1C1/AKR1C3	13
GO:0043114	regulation of vascular permeability	13/1713	50/18888	0.26	2.86683	4.17431	0.000388882	0.0100413	0.00813646	TJP3/TGFB1/TACR1/TJP2/ADM/BDKRB2/NPR1/CTNNBIP1/CLDN5/PDE2A/HRH1/OCLN/C2CD4A	13
GO:0032609	type II interferon production	23/1713	119/18888	0.193277	2.13113	3.9091	0.000389197	0.0100413	0.00813646	BCL3/GATA3/VSIR/IL12B/WNT5A/IL1R1/IL1RL1/IL18R1/RIPK3/IL36RN/IRF8/IL18/PGLYRP3/ZC3H12A/F2RL1/NOD2/AXL/LGALS9B/LGALS9C/CLEC7A/RASGRP1/IL20RB/HRAS	23
GO:0032649	regulation of type II interferon production	23/1713	119/18888	0.193277	2.13113	3.9091	0.000389197	0.0100413	0.00813646	BCL3/GATA3/VSIR/IL12B/WNT5A/IL1R1/IL1RL1/IL18R1/RIPK3/IL36RN/IRF8/IL18/PGLYRP3/ZC3H12A/F2RL1/NOD2/AXL/LGALS9B/LGALS9C/CLEC7A/RASGRP1/IL20RB/HRAS	23
GO:0048846	axon extension involved in axon guidance	11/1713	38/18888	0.289474	3.19181	4.27122	0.000396583	0.0101375	0.00821444	SEMA3F/SEMA3G/SEMA4G/NRP1/WNT3/WNT5A/WNT3A/SLIT3/SEMA4B/SEMA4D/SEMA4A	11
GO:1902284	neuron projection extension involved in neuron projection guidance	11/1713	38/18888	0.289474	3.19181	4.27122	0.000396583	0.0101375	0.00821444	SEMA3F/SEMA3G/SEMA4G/NRP1/WNT3/WNT5A/WNT3A/SLIT3/SEMA4B/SEMA4D/SEMA4A	11
GO:1905954	positive regulation of lipid localization	22/1713	112/18888	0.196429	2.16587	3.90815	0.000408319	0.0103896	0.00841874	EDN1/APOB/PLA2G3/NFKBIA/LIPG/IL1A/EEPD1/PPARG/CD36/FITM1/TNFRSF11A/ABCA12/PTGES/ACSL1/PLA2R1/ABCG1/ZC3H12A/ABCG4/CIDEA/RXRA/CYP4A11/CES1	22
GO:0042832	defense response to protozoan	9/1713	27/18888	0.333333	3.67542	4.39343	0.000420493	0.0106506	0.00863015	BCL3/IL4R/IL12B/ARG1/IRF8/CCDC88B/CLEC7A/HRAS/GBP6	9
GO:0042490	mechanoreceptor differentiation	16/1713	70/18888	0.228571	2.52029	4.02439	0.00042965	0.0108148	0.00876322	KCNQ1/ATP8B1/JAG1/ESRP1/CDH23/NHERF1/MYCL/BMP4/NTRK2/USH1G/TSKU/JAG2/MYO6/HES5/DLL1/NTF4	16
GO:0048534	hematopoietic or lymphoid organ development	20/1713	98/18888	0.204082	2.25026	3.91888	0.000438374	0.0108148	0.00876322	BCL3/MAPK3/TGFB1/GATA3/FOXN1/ARTN/SLC46A2/BCL11B/RIPK3/TNFRSF11A/CDKN2B/AIRE/PDPN/RET/FOXE1/EPHB3/SPNS2/TBX1/PBX1/MAFB	20
GO:0002718	regulation of cytokine production involved in immune response	23/1713	120/18888	0.191667	2.11337	3.86396	0.000440902	0.0108148	0.00876322	TNFRSF1B/TGFB1/NOD1/RIGI/GATA3/CLNK/BCL6/WNT5A/IL1R1/IL18R1/ARG1/TRPM4/CD36/IL18/RABGEF1/NLRX1/INAVA/F2RL1/NOD2/AXL/MALT1/CLEC7A/RAET1G	23
GO:0001701	in utero embryonic development	57/1713	401/18888	0.142145	1.56733	3.62646	0.000442035	0.0108148	0.00876322	PRDM1/YBX3/TIE1/FGFR2/CAMSAP3/EDN1/GRHL2/APOB/HSD17B2/UPB1/BMP7/DNAJB6/GATA3/SH3PXD2A/ZMIZ1/MDFI/RDH10/BMP2/OVOL2/SOX15/DSC3/ACVR1B/HS6ST1/KLF4/ACVRL1/LPAR6/EGFR/ADM/ST14/EDNRA/GJA1/CMIP/WNT3A/PTH1R/PLCD3/HS3ST6/ELF3/SMIM14/SOX17/SPINT1/TMEM100/NDEL1/SPINT2/NXN/SLC30A1/JUNB/KRT19/HOPX/CEBPB/ASCL2/JAG2/ZFP36L1/WNT7B/GJB3/GJB5/CEBPA/SCO2	57
GO:0006631	fatty acid metabolic process	57/1713	401/18888	0.142145	1.56733	3.62646	0.000442035	0.0108148	0.00876322	MSMO1/TNFRSF1A/ABCB11/MGLL/EDN1/AACS/ACOX3/FMO2/PTGS1/PLA2G3/CYP2D6/LIPG/FA2H/ALOX12/ADTRP/PPARD/ACADL/ELOVL4/ELOVL3/ECHDC2/EDN2/PPARG/PER2/LPIN3/CD36/CYP4B1/PTGES/AKR1C2/ACSL1/PLA2G2F/PLA2G4D/ELOVL7/FABP5/FAAH2/SGPL1/SLC27A4/CYP2S1/MFSD2A/TNXB/PLA2G4F/CYP4F11/FADS6/CES2/ALOXE3/ALOX12B/ALOX15B/TH/KLHL25/CYP4F12/CYP4F3/CYP4A11/AKR1C1/AKR1C3/ADH7/THEM5/CES1/PLA2G4B	57
GO:0002287	alpha-beta T cell activation involved in immune response	17/1713	77/18888	0.220779	2.43437	3.98302	0.000444356	0.0108148	0.00876322	BCL3/RORA/IL4R/GATA3/IL12B/BCL6/FOXP1/IL18R1/RORC/IL18/ZBTB7B/ZC3H12A/JUNB/PTGER4/MALT1/ASCL2/SEMA4A	17
GO:0002293	alpha-beta T cell differentiation involved in immune response	17/1713	77/18888	0.220779	2.43437	3.98302	0.000444356	0.0108148	0.00876322	BCL3/RORA/IL4R/GATA3/IL12B/BCL6/FOXP1/IL18R1/RORC/IL18/ZBTB7B/ZC3H12A/JUNB/PTGER4/MALT1/ASCL2/SEMA4A	17
GO:0120192	tight junction assembly	17/1713	77/18888	0.220779	2.43437	3.98302	0.000444356	0.0108148	0.00876322	PRKCH/GRHL2/LSR/POF1B/PATJ/ACVRL1/MARVELD3/EPHA2/ESAM/MPP7/MARVELD2/F11R/CLDN1/CLDN5/CLDN4/OCLN/PECAM1	17
GO:0031667	response to nutrient levels	67/1713	490/18888	0.136735	1.50767	3.59591	0.000444523	0.0108148	0.00876322	AOC1/CYP26B1/CYP24A1/PLD1/MTMR3/BMP7/LIPG/MAPK3/SLC6A4/VDR/PPARD/CSNK1A1/IL1A/SLC2A1/SGIP1/FKBP1B/LRP11/ZFP36/LDLR/ASS1/SLC34A1/PPARG/PIK3C2B/KL/HMGCS2/WNT2B/IL15RA/STK26/DSC2/CIDEB/PIM1/ULK3/MEAK7/MBD1/TNFRSF11A/UCN2/SRD5A1/SLC22A3/EGFR/CDKN2B/ADM/ACSL1/JMY/KLF10/ACE/SHANK2/WNT4/DAPL1/NUAK2/ZC3H12A/AQP3/NOD2/MFSD2A/SCNN1B/MN1/ADRB2/HSD11B2/RNF152/ULK1/TH/GAS2L1/RXRA/SLC38A3/AKR1C3/MAP3K5/GCGR/CASTOR1	67
GO:0046519	sphingoid metabolic process	8/1713	22/18888	0.363636	4.00955	4.46052	0.000450802	0.0108251	0.00877159	PLPP2/PLPP3/SGPP2/ACER1/DEGS2/SPTLC3/ACER2/SPTSSB	8
GO:0150105	protein localization to cell-cell junction	8/1713	22/18888	0.363636	4.00955	4.46052	0.000450802	0.0108251	0.00877159	DSP/TJP3/LSR/TJP2/MPP7/DLG5/F11R/PECAM1	8
GO:1902644	tertiary alcohol metabolic process	8/1713	22/18888	0.363636	4.00955	4.46052	0.000450802	0.0108251	0.00877159	DKK3/BMP2/AKR1C2/WNT4/HSD11B2/AKR1C1/AKR1C3/AKR1B10	8
GO:0018958	phenol-containing compound metabolic process	22/1713	113/18888	0.19469	2.14671	3.86112	0.000464377	0.011103	0.00899677	SNCAIP/GATA3/ALDH2/WNT5A/TPO/GCH1/KL/DUOX1/DUOXA1/DUOXA2/DUOX2/HDC/SRD5A1/SLC16A2/EDNRA/NPR1/GCNT4/FOXE1/TH/GRIN2A/DIO3/DIO2	22
GO:0046683	response to organophosphorus	24/1713	128/18888	0.1875	2.06743	3.82682	0.00046885	0.0111619	0.00904445	KCNQ1/ABCC9/RAPGEF3/SLC6A4/SDC1/ERRFI1/TRPM4/ASS1/HMGCS2/DUOX1/DUOX2/REN/SRD5A1/P2RY1/P2RY2/THBD/PER1/ZFP36L1/PDE2A/AKR1C1/LPAR1/RYR3/TRIM16/AQP1	24
GO:0006636	unsaturated fatty acid biosynthetic process	13/1713	51/18888	0.254902	2.81062	4.08901	0.000479119	0.0112726	0.00913423	EDN1/PTGS1/PLA2G3/ALOX12/ELOVL4/ELOVL3/EDN2/PTGES/ELOVL7/FABP5/PLA2G4F/ALOX15B/AKR1C3	13
GO:0006692	prostanoid metabolic process	13/1713	51/18888	0.254902	2.81062	4.08901	0.000479119	0.0112726	0.00913423	TNFRSF1A/EDN1/PTGS1/PLA2G3/EDN2/PTGES/AKR1C2/FABP5/CYP2S1/PLA2G4F/CES2/AKR1C1/AKR1C3	13
GO:0001885	endothelial cell development	15/1713	64/18888	0.234375	2.58428	4.00939	0.000483729	0.0112726	0.00913423	TNFRSF1A/RAPGEF3/TJP3/TJP2/EDNRA/MARVELD2/ROBO4/F11R/CLDN1/F2RL1/HPSE/ZDHHC21/CLDN5/PDE2A/PECAM1	15
GO:0045619	regulation of lymphocyte differentiation	35/1713	215/18888	0.162791	1.79497	3.70235	0.000485697	0.0112726	0.00913423	CYP26B1/PRDM1/IL4R/IL7/GATA3/VSIR/ZMIZ1/FOXN1/IL12B/BCL6/ZAP70/IL1RL2/ID2/SLC46A2/BMP4/SPINK5/IL15RA/IL36B/ERBB2/IL18/ZFP36L2/PGLYRP3/ZBTB7B/CTLA4/ZC3H12A/AXL/JUNB/MALT1/RASGRP1/KLHL25/ASCL2/SOCS1/ZFP36L1/NRARP/PNP	35
GO:0050866	negative regulation of cell activation	35/1713	215/18888	0.162791	1.79497	3.70235	0.000485697	0.0112726	0.00913423	CD9/IL4R/CTSG/VSIR/ALOX12/CLNK/BCL6/ID2/ARG1/BMP4/LDLR/SFTPD/PDE5A/ERBB2/DLG5/RABGEF1/PLA2G2F/PGLYRP3/ZBTB7B/DAPL1/CTLA4/ZC3H12A/AXL/LGALS9B/LGALS9C/CEBPB/IL20RB/TBC1D10C/PAWR/THBD/ASCL2/SOCS1/PELI1/NRARP/RASSF5	35
GO:1901888	regulation of cell junction assembly	35/1713	215/18888	0.162791	1.79497	3.70235	0.000485697	0.0112726	0.00913423	PRKCH/CAMSAP3/NRP1/NECTIN1/HRG/WNT5A/FLRT3/MACF1/CRB3/CLSTN3/AMIGO2/ACVRL1/EPHA2/PHLDB2/TPBG/NTRK2/DLG5/WNT3A/WNT7A/F11R/ACE/WNT4/PDLIM5/CLDN1/PTPN13/HOPX/CNTNAP2/SLITRK4/NRXN1/EPHB3/CLDN5/EFNA5/SEMA4D/SEMA4A/ARHGEF15	35
GO:0072009	nephron epithelium development	23/1713	121/18888	0.190083	2.0959	3.81926	0.000498512	0.0114352	0.00926595	TFAP2B/EDN1/JAG1/GATA3/BMP4/HS3ST3B1/BMP2/LAMA5/WNT2B/OSR1/EDNRA/WNT4/NPNT/BASP1/CTNNBIP1/TACSTD2/PBX1/WNT7B/HES5/DLL1/AQP1/PECAM1/CD24	23
GO:0007219	Notch signaling pathway	31/1713	183/18888	0.169399	1.86784	3.72561	0.000498886	0.0114352	0.00926595	CNTN1/EPN2/TP63/LLGL2/NOTCH3/NFKBIA/BMP7/JAG1/ZNF423/LFNG/ZMIZ1/PERP/BCL6/DLX2/BMP2/ACVRL1/GRIP2/TMEM100/NOD2/TSPAN5/KRT19/DLK2/ZBTB7A/JAG2/DNER/ARRDC1/HES5/NRARP/DLL1/NEURL1B/CEBPA	31
GO:0007565	female pregnancy	31/1713	183/18888	0.169399	1.86784	3.72561	0.000498886	0.0114352	0.00926595	TEAD3/PRDM1/PGR/OVGP1/PTHLH/SLC38A1/ENDOU/VDR/PPARD/ERRFI1/SLC2A1/ADCY7/ITGB4/DSG1/ACVR1B/ADM/ADRA2A/GJA1/ACE/TPPP3/ITGA5/WNT4/GJB2/JUNB/HSD11B2/THBD/PAPPA/SLC38A3/CLDN4/EMP2/PSG7	31
GO:1903131	mononuclear cell differentiation	66/1713	484/18888	0.136364	1.50358	3.54445	0.000526051	0.0119901	0.00971556	CYP26B1/PRDM1/BCL3/RORA/FOSL2/IL4R/BLNK/IL7/TGFB1/LFNG/GATA3/VSIR/ZMIZ1/FOXN1/IL12B/BCL6/FOXP1/IL1A/ZAP70/ITGB6/IL1RL2/IL18R1/ID2/SLC46A2/GPR68/BMP4/BCL11B/RIPK3/PPARG/SPINK5/IL15RA/IL36B/IRF8/ERBB2/RORC/IL18/ZFP36L2/IL34/PGLYRP3/AIRE/ZBTB7B/WNT4/CTLA4/ZC3H12A/F2RL1/AXL/LY6D/JUNB/PTGER4/MALT1/CEBPB/RASGRP1/CTNNBIP1/ZBTB7A/KLHL25/ASCL2/JAG2/IFNE/SOCS1/PBX1/ZFP36L1/SEMA4A/NRARP/DLL1/PNP/MAFB	66
GO:0050868	negative regulation of T cell activation	24/1713	129/18888	0.186047	2.0514	3.78416	0.000527416	0.0119901	0.00971556	IL4R/CTSG/VSIR/BCL6/ARG1/BMP4/SFTPD/PDE5A/ERBB2/DLG5/PLA2G2F/ZBTB7B/DAPL1/CTLA4/ZC3H12A/LGALS9B/LGALS9C/CEBPB/IL20RB/PAWR/ASCL2/SOCS1/PELI1/NRARP	24
GO:0060670	branching involved in labyrinthine layer morphogenesis	6/1713	13/18888	0.461538	5.08905	4.6576	0.000540288	0.0121828	0.00987176	FGFR2/GRHL2/ADM/ST14/SPINT1/SPINT2	6
GO:0070486	leukocyte aggregation	6/1713	13/18888	0.461538	5.08905	4.6576	0.000540288	0.0121828	0.00987176	BMP7/ZAP70/S100A8/JAM2/S100A9/SEMA4D	6
GO:0002695	negative regulation of leukocyte activation	32/1713	192/18888	0.166667	1.83771	3.68453	0.000547396	0.0122931	0.00996113	IL4R/CTSG/VSIR/CLNK/BCL6/ID2/ARG1/BMP4/LDLR/SFTPD/PDE5A/ERBB2/DLG5/RABGEF1/PLA2G2F/PGLYRP3/ZBTB7B/DAPL1/CTLA4/ZC3H12A/AXL/LGALS9B/LGALS9C/CEBPB/IL20RB/TBC1D10C/PAWR/ASCL2/SOCS1/PELI1/NRARP/RASSF5	32
GO:0070661	leukocyte proliferation	51/1713	352/18888	0.144886	1.59756	3.57399	0.000553701	0.0123719	0.010025	CD6/TNFRSF1B/CNN2/PRKCQ/FOSL2/EFNB1/CSF2RB/MAPK3/IL7/VSIR/IL12B/NPR3/BCL6/IL1A/ZAP70/TACR1/MPL/ARG1/FKBP1B/BMP4/RIPK3/SFTPD/VAV3/PDE5A/ERBB2/IL18/DLG5/GJA1/WNT3A/IL34/PLA2G2F/ACE/ZBTB7B/WNT4/CTLA4/F2RL1/CCDC88B/LGALS9B/JUNB/LGALS9C/MALT1/CEBPB/RASGRP1/IL20RB/PAWR/IFNE/PELI1/PNP/EMP2/RASSF5/CD24	51
GO:0007599	hemostasis	37/1713	233/18888	0.158798	1.75095	3.64254	0.000555365	0.0123719	0.010025	CD9/ENTPD2/DGKA/PRKCQ/EDN1/GP6/CTSG/SLC6A4/ALOX12/VWF/ADTRP/HRG/F3/F10/F12/VAV3/CD36/ENTPD1/MMRN1/SERPING1/ADRA2A/FLI1/WNT3A/F11R/ZNF385A/PDPN/F2RL1/AXL/KRT1/P2RY1/CYP4F11/HPSE/THBD/PEAR1/SERPINB2/MPIG6B/ANXA8	37
GO:0002367	cytokine production involved in immune response	23/1713	122/18888	0.188525	2.07872	3.77499	0.000562585	0.0123836	0.0100344	TNFRSF1B/TGFB1/NOD1/RIGI/GATA3/CLNK/BCL6/WNT5A/IL1R1/IL18R1/ARG1/TRPM4/CD36/IL18/RABGEF1/NLRX1/INAVA/F2RL1/NOD2/AXL/MALT1/CLEC7A/RAET1G	23
GO:0030326	embryonic limb morphogenesis	23/1713	122/18888	0.188525	2.07872	3.77499	0.000562585	0.0123836	0.0100344	CYP26B1/PITX1/TP63/GRHL2/MAP3K20/BMP7/DLX5/WNT3/WNT5A/RDH10/TBX4/HOXC11/BMP4/HOXD10/LRP4/CRABP2/OSR1/CACNA1C/GJA1/WNT7A/EN1/RARG/PBX1	23
GO:0035113	embryonic appendage morphogenesis	23/1713	122/18888	0.188525	2.07872	3.77499	0.000562585	0.0123836	0.0100344	CYP26B1/PITX1/TP63/GRHL2/MAP3K20/BMP7/DLX5/WNT3/WNT5A/RDH10/TBX4/HOXC11/BMP4/HOXD10/LRP4/CRABP2/OSR1/CACNA1C/GJA1/WNT7A/EN1/RARG/PBX1	23
GO:0042634	regulation of hair cycle	9/1713	28/18888	0.321429	3.54416	4.25465	0.0005702	0.0124524	0.0100902	FERMT1/FA2H/FOXN1/WNT5A/KRT17/TRPV3/HPSE/PER1/TSKU	9
GO:0048668	collateral sprouting	9/1713	28/18888	0.321429	3.54416	4.25465	0.0005702	0.0124524	0.0100902	FSTL4/WNT3/NGF/CRABP2/WNT3A/LPAR3/ULK1/EFNA5/SEMA4D	9
GO:0008593	regulation of Notch signaling pathway	20/1713	100/18888	0.2	2.20525	3.81637	0.000576453	0.012528	0.0101515	EPN2/TP63/LLGL2/NFKBIA/BMP7/JAG1/LFNG/ZMIZ1/BCL6/DLX2/ACVRL1/NOD2/TSPAN5/DLK2/ZBTB7A/JAG2/ARRDC1/HES5/NRARP/DLL1	20
GO:1901654	response to ketone	35/1713	217/18888	0.16129	1.77843	3.64232	0.000578181	0.012528	0.0101515	CFLAR/EDN1/TGFB1/SCNN1A/FOXP1/TACR1/ERRFI1/HPCA/TRERF1/PTGER2/GNAI1/ASS1/HMGCS2/DSG1/KLF4/CCL21/SRD5A1/EGFR/AKR1C2/CDA/ACE/CLDN1/GJB2/SCNN1G/SCNN1B/AXIN2/PTGER4/TH/PAPPA/SLIT3/EFNA5/CLDN4/AKR1C3/AQP1/NEFL	35
GO:0050729	positive regulation of inflammatory response	27/1713	153/18888	0.176471	1.94581	3.70967	0.000584456	0.0126147	0.0102217	PTGER3/TNFRSF1A/MGST2/NLRP1/PLA2G3/NFKBIA/ABCC1/TGFB1/IL12B/WNT5A/IL1RL1/VAMP8/LDLR/TNFRSF11A/S100A8/OSMR/IL18/MAPK13/S100A9/PTGER4/CEBPB/NLRP10/PDE2A/C2CD4A/CASP12/NEAT1/CEBPA	27
GO:0015698	inorganic anion transport	29/1713	169/18888	0.171598	1.89208	3.6789	0.000600847	0.0129182	0.0104676	CLCA4/BEST2/KCNQ1/ANO8/ATP8B1/ABCB1/SLC4A11/GABRE/CA2/GABRA4/VDR/CRY2/BEST3/SLC34A1/SLC37A2/CLCA2/SLC12A6/SLC13A4/CLIC3/SLC26A5/CEBPB/SLC26A9/ANO9/CLCN1/CLDN4/SLC34A3/SLC5A8/GABRQ/SLC6A14	29
GO:0003382	epithelial cell morphogenesis	10/1713	34/18888	0.294118	3.24302	4.13412	0.000630043	0.0134417	0.0108918	CCDC88C/GRHL2/VSIG1/POF1B/BCL11B/PALLD/RAB25/FLNB/ST14/SPINT2	10
GO:0048841	regulation of axon extension involved in axon guidance	10/1713	34/18888	0.294118	3.24302	4.13412	0.000630043	0.0134417	0.0108918	SEMA3F/SEMA3G/SEMA4G/NRP1/WNT3/WNT5A/WNT3A/SEMA4B/SEMA4D/SEMA4A	10
GO:2000193	positive regulation of fatty acid transport	8/1713	23/18888	0.347826	3.83522	4.2967	0.000636636	0.0135303	0.0109636	EDN1/PLA2G3/IL1A/TNFRSF11A/PTGES/ACSL1/PLA2R1/CYP4A11	8
GO:0010742	macrophage derived foam cell differentiation	11/1713	40/18888	0.275	3.03222	4.06332	0.000643376	0.0135342	0.0109668	PRKCH/APOB/PLA2G3/NFKBIA/TGFB1/WNT5A/PPARG/CD36/IL18/ABCG1/ALOX15B	11
GO:0001946	lymphangiogenesis	7/1713	18/18888	0.388889	4.28799	4.40751	0.000646058	0.0135342	0.0109668	FLT4/TIE1/ACVRL1/EPHA2/PDPN/CLEC14A/CCBE1	7
GO:0016264	gap junction assembly	7/1713	18/18888	0.388889	4.28799	4.40751	0.000646058	0.0135342	0.0109668	GJB6/GJA1/ACE/GJB2/HOPX/CNTNAP2/GJD3	7
GO:0038066	p38MAPK cascade	14/1713	59/18888	0.237288	2.6164	3.92712	0.000646578	0.0135342	0.0109668	MAP3K20/GADD45B/DUSP1/BMP4/BMP2/ZFP36/GADD45G/DAB2IP/MINK1/XDH/ZC3H12A/PER1/ZFP36L1/MAP3K5	14
GO:0009636	response to toxic substance	40/1713	260/18888	0.153846	1.69635	3.57061	0.000649804	0.0135506	0.0109801	MGST1/CP/GSTO2/ABCB1/MGST2/PTGS1/BMP7/MT4/SLC6A4/TPO/SDC1/ASS1/GCH1/CD36/PIM1/DUOX1/RDH12/DUOX2/SRD5A1/PTGES/S100A9/CLDN1/PTPN13/SLC18A2/NXN/SLC30A1/SLC23A1/NHERF4/GPX2/TH/SLC47A2/MT1X/AKR1B10/CES1/MT1H/MT1M/GPX3/INMT/SLC6A14/NEFL	40
GO:0038127	ERBB signaling pathway	24/1713	131/18888	0.183206	2.02008	3.69999	0.000663976	0.0137943	0.0111775	PTPN3/PTK6/MAPK3/TGFB1/EFEMP1/ERRFI1/EREG/FAM83C/HIP1R/DAB2IP/CDH13/ERBB2/GRB7/CBLC/EGFR/FAM83A/ADRA2A/NRG1/ZFYVE28/TGFA/FAM83B/NRG4/HAP1/EPGN	24
GO:0033674	positive regulation of kinase activity	45/1713	303/18888	0.148515	1.63756	3.53326	0.000673522	0.0139404	0.0112959	FLT4/ARHGEF5/TIE1/FGFR2/FGFR3/EDN1/CHRNA3/CARD10/CEMIP/TNFRSF10A/TPD52L1/IL12B/WNT5A/EPHA4/CCND2/EREG/RIPK3/AGAP2/DAB2IP/TNFRSF11A/ERBB2/EPHA2/PDGFC/EGFR/EPHA1/NTRK2/ADRA2A/NRG1/IL34/MST1R/RET/AXL/AXIN2/ADRB2/MALT1/RASGRP1/HRAS/DYNAP/DIPK2A/EPGN/NTF3/MAP3K5/EMP2/CRIPTO/CD24	45
GO:0018108	peptidyl-tyrosine phosphorylation	41/1713	269/18888	0.152416	1.68058	3.55052	0.000678197	0.013985	0.011332	CRLF1/FLT4/TNK2/FGFR2/TNFRSF1A/FGFR3/NRP1/PTK6/MAPK3/IL7/TGFB1/IL12B/HRG/ZAP70/EFEMP1/EPHA4/ERRFI1/SRMS/LRP4/CD36/ERBB2/CBLC/PDGFC/EGFR/EPHA1/IL18/IL34/ZFYVE28/ITGA5/PLPP3/TGFA/NOD2/EPGN/EFNA5/SOCS1/NTF3/TNFRSF18/SEMA4D/HES5/CRIPTO/PECAM1	41
GO:0043367	CD4-positive, alpha-beta T cell differentiation	19/1713	94/18888	0.202128	2.22871	3.77152	0.000682986	0.0140316	0.0113698	BCL3/RORA/IL4R/GATA3/IL12B/BCL6/FOXP1/IL18R1/RORC/IL18/ZBTB7B/ZC3H12A/JUNB/PTGER4/MALT1/KLHL25/ASCL2/SOCS1/SEMA4A	19
GO:1903037	regulation of leukocyte cell-cell adhesion	54/1713	382/18888	0.141361	1.55869	3.48382	0.000703204	0.0143664	0.0116411	CD6/PRKCQ/IL4R/EFNB1/CTSG/IL7/GATA3/VSIR/MAP3K8/ZMIZ1/ADTRP/IL12B/BCL6/IL1A/ZAP70/IL1RL2/ARG1/EFNB2/BMP4/FCHO1/ASS1/SFTPD/IL36B/KLF4/CCL21/PDE5A/ERBB2/IL18/DLG5/PLA2G2F/ZBTB7B/DAPL1/CTLA4/ZC3H12A/NOD2/CCDC88B/LGALS9B/LGALS9C/MALT1/CEBPB/RASGRP1/IL20RB/CHST2/ZDHHC21/PAWR/KLHL25/ASCL2/SOCS1/PELI1/NRARP/PNP/MIR31/HLA-DQB2/CD24	54
GO:0042130	negative regulation of T cell proliferation	16/1713	73/18888	0.219178	2.41672	3.83005	0.000704464	0.0143664	0.0116411	VSIR/ARG1/BMP4/SFTPD/PDE5A/ERBB2/DLG5/PLA2G2F/ZBTB7B/CTLA4/LGALS9B/LGALS9C/CEBPB/IL20RB/PAWR/PELI1	16
GO:0001676	long-chain fatty acid metabolic process	21/1713	109/18888	0.192661	2.12433	3.71776	0.000714159	0.0145108	0.0117581	MGLL/PTGS1/CYP2D6/ALOX12/ADTRP/ACADL/ELOVL3/ACSL1/PLA2G2F/FAAH2/SLC27A4/CYP2S1/CYP4F11/ALOXE3/ALOX12B/ALOX15B/CYP4F12/CYP4F3/CYP4A11/AKR1C3/PLA2G4B	21
GO:0050919	negative chemotaxis	12/1713	47/18888	0.255319	2.81522	3.93493	0.000770674	0.0155452	0.0125963	SEMA3F/SEMA3G/SEMA4G/WNT5A/FLRT3/LGR6/NRG1/SLIT3/EFNA5/SEMA4B/SEMA4D/SEMA4A	12
GO:0055078	sodium ion homeostasis	12/1713	47/18888	0.255319	2.81522	3.93493	0.000770674	0.0155452	0.0125963	ATP1A2/ATP12A/EDN1/SCNN1A/IL1A/SCN7A/EDNRA/SCNN1G/SCNN1B/NPR1/CYP4F12/CYP4A11	12
GO:0051346	negative regulation of hydrolase activity	33/1713	204/18888	0.161765	1.78366	3.55402	0.00077565	0.0155889	0.0126317	SERPINB3/LAMP3/NOS1/FETUB/RFFL/DNAJB6/HRG/FKBP1B/CSTA/CRY2/SPINK5/BIN1/KLF4/DAB2IP/SERPING1/PLA2R1/SERPINA12/SERPINB7/SERPINB8/SERPINB12/HRAS/SFN/SIAH2/SERPINB2/SERPINB13/SERPINB11/SERPINB4/SERPINB5/AQP1/SERPINB10/CARD18/ANXA8L1/ANXA8	33
GO:0045664	regulation of neuron differentiation	32/1713	196/18888	0.163265	1.80021	3.55643	0.000787235	0.0156773	0.0127033	NOTCH3/TP73/BMP7/JAG1/ESRP1/SLC6A4/BCL6/ID2/DLX2/MYCL/BCL11A/BMP4/BMP2/BCL11B/RNF112/CASZ1/NGF/BIN1/DUOXA1/SH3GL3/EFNA3/WNT3A/RET/S1PR5/PBX1/NTF3/VWC2/TCF4/HES5/DLL1/KCTD11/NTF4	32
GO:0018212	peptidyl-tyrosine modification	41/1713	271/18888	0.151292	1.66818	3.49893	0.000787785	0.0156773	0.0127033	CRLF1/FLT4/TNK2/FGFR2/TNFRSF1A/FGFR3/NRP1/PTK6/MAPK3/IL7/TGFB1/IL12B/HRG/ZAP70/EFEMP1/EPHA4/ERRFI1/SRMS/LRP4/CD36/ERBB2/CBLC/PDGFC/EGFR/EPHA1/IL18/IL34/ZFYVE28/ITGA5/PLPP3/TGFA/NOD2/EPGN/EFNA5/SOCS1/NTF3/TNFRSF18/SEMA4D/HES5/CRIPTO/PECAM1	41
GO:0001952	regulation of cell-matrix adhesion	23/1713	125/18888	0.184	2.02883	3.64469	0.000799725	0.0156773	0.0127033	CAMSAP3/CEACAM6/NRP1/FERMT1/JAG1/HRG/BCL6/MACF1/RIN2/CD36/CCL21/ACVRL1/CDH13/MINK1/PHLDB2/EPHA1/WNT4/JUP/FUT1/ACER2/EFNA5/AJAP1/EMP2	23
GO:0001654	eye development	55/1713	393/18888	0.139949	1.54312	3.43616	0.000802821	0.0156773	0.0127033	WNT16/TFAP2B/PRDM1/GRHL2/NRP1/CRYBB3/BMP7/JAG1/PPP1R13L/GATA3/NECTIN1/PRPH2/WNT5A/EFEMP1/DLX2/RDH10/HPCA/PFDN5/BMP4/BCL11B/WNT2B/RAX/MTNR1B/KLF4/ACVRL1/EPHA2/SDK1/EGFR/NTRK2/CACNA1C/THRB/GJA1/WNT7A/GRHL3/RDH13/AQP5/VSTM4/RET/MFSD2A/RARG/MAF/TH/LIMK2/TSKU/RP1L1/PBX1/WNT7B/NHS/DIO3/HES5/DLL1/ARHGEF15/MFRP/AQP1/SCO2	55
GO:0035136	forelimb morphogenesis	11/1713	41/18888	0.268293	2.95827	3.96419	0.000808086	0.0156773	0.0127033	TFAP2B/TP63/WNT3/RDH10/HOXD10/ARK2C/CRABP2/OSR1/CACNA1C/WNT7A/EN1	11
GO:0071402	cellular response to lipoprotein particle stimulus	11/1713	41/18888	0.268293	2.95827	3.96419	0.000808086	0.0156773	0.0127033	CD9/SMPD3/TGFB1/ADTRP/LDLR/PPARG/CD36/CDH13/ABCG1/ABCG4/CES1	11
GO:0090077	foam cell differentiation	11/1713	41/18888	0.268293	2.95827	3.96419	0.000808086	0.0156773	0.0127033	PRKCH/APOB/PLA2G3/NFKBIA/TGFB1/WNT5A/PPARG/CD36/IL18/ABCG1/ALOX15B	11
GO:0007173	epidermal growth factor receptor signaling pathway	21/1713	110/18888	0.190909	2.10502	3.67072	0.000808659	0.0156773	0.0127033	PTPN3/PTK6/TGFB1/EFEMP1/ERRFI1/EREG/FAM83C/HIP1R/DAB2IP/CDH13/ERBB2/GRB7/CBLC/EGFR/FAM83A/ADRA2A/ZFYVE28/TGFA/FAM83B/HAP1/EPGN	21
GO:0061180	mammary gland epithelium development	15/1713	67/18888	0.223881	2.46857	3.80296	0.000809643	0.0156773	0.0127033	ATP2C2/FGFR2/PGR/GATA3/WNT3/VDR/WNT5A/ID2/IRF6/RREB1/PML/EPHA2/WNT4/CEBPB/WNT7B	15
GO:0070293	renal absorption	10/1713	35/18888	0.285714	3.15036	4.02131	0.000811139	0.0156773	0.0127033	KCNQ1/EDN1/SLC5A1/NHERF1/EDNRA/AQP3/AMN/CLDN4/AKR1C3/AQP1	10
GO:0086005	ventricular cardiac muscle cell action potential	10/1713	35/18888	0.285714	3.15036	4.02131	0.000811139	0.0156773	0.0127033	KCNQ1/PKP2/DSP/TRPM4/DSC2/BIN1/CACNA1C/SCN3B/KCND3/JUP	10
GO:0009880	embryonic pattern specification	16/1713	74/18888	0.216216	2.38406	3.7674	0.00082437	0.0158777	0.0128657	SEMA3F/MEOX1/FGFR2/EFNB1/NRP1/BMP7/WNT5A/LAMA5/PCSK6/WNT7A/SMAD1/BASP1/NRARP/DLL1/CRIPTO/TIFAB	16
GO:0042098	T cell proliferation	34/1713	213/18888	0.159624	1.76006	3.52306	0.000829296	0.0159173	0.0128978	CD6/TNFRSF1B/PRKCQ/EFNB1/VSIR/IL12B/BCL6/IL1A/ZAP70/ARG1/FKBP1B/BMP4/RIPK3/SFTPD/PDE5A/ERBB2/IL18/DLG5/GJA1/PLA2G2F/ZBTB7B/WNT4/CTLA4/CCDC88B/LGALS9B/LGALS9C/MALT1/CEBPB/RASGRP1/IL20RB/PAWR/PELI1/PNP/CD24	34
GO:0002685	regulation of leukocyte migration	36/1713	230/18888	0.156522	1.72585	3.49776	0.000857799	0.0164076	0.0132951	CD9/DAPK2/CNN2/EDN1/HMOX1/BDKRB1/MAPK3/SMPD3/ADTRP/WNT5A/IL1A/TACR1/IL1R1/DUSP1/XG/EDN2/RIPK3/C5AR2/CCL21/S100A7/RABGEF1/JAM2/IL34/AIRE/F2RL1/NOD2/GCSAML/PTGER4/CHST2/SPNS2/CAMK1D/ASCL2/TNFRSF18/GPR15LG/S100A14/MMP28	36
GO:0035315	hair cell differentiation	13/1713	54/18888	0.240741	2.65447	3.845	0.000862744	0.0164455	0.0133258	KCNQ1/DLX3/JAG1/ESRP1/CDH23/NHERF1/MYCL/BMP4/SPINK5/JAG2/MYO6/HES5/DLL1	13
GO:0001508	action potential	26/1713	149/18888	0.174497	1.92405	3.57623	0.000869814	0.0164741	0.013349	CACNA1G/ATP1A2/KCNQ1/PKP2/GNA15/ABCC9/PTPN3/DSP/TACR1/FKBP1B/TRPM4/MTNR1B/DSC2/CD36/SCN7A/BIN1/NTRK2/CACNA1C/ANK3/GJA1/CXADR/GNA14/SCN3B/KCND3/JUP/CLCN1	26
GO:0051608	histamine transport	6/1713	14/18888	0.428571	4.72554	4.40386	0.000873155	0.0164741	0.013349	EDN1/PLA2G3/VAMP8/SLC22A3/SLC18A2/RAB44	6
GO:1900426	positive regulation of defense response to bacterium	6/1713	14/18888	0.428571	4.72554	4.40386	0.000873155	0.0164741	0.013349	F2RL1/NOD2/KLK5/KLK7/MMRN2/NLRP10	6
GO:0032528	microvillus organization	8/1713	24/18888	0.333333	3.67542	4.14184	0.000879628	0.01654	0.0134024	FSCN1/PLD1/ATP8B1/KLF5/NHERF1/STK26/GLDN/ESPN	8
GO:0072089	stem cell proliferation	23/1713	126/18888	0.18254	2.01273	3.60207	0.000896008	0.0167911	0.0136058	TP63/ABCB1/FERMT1/TGFB1/WNT3/WNT5A/IRF6/OVOL2/WNT2B/PIM1/GJA1/ACE/SOX17/AXIN2/OVOL1/RARG/KDF1/SFN/ZNRF3/PBX1/ZFP36L1/WNT7B/CEBPA	23
GO:0051384	response to glucocorticoid	24/1713	134/18888	0.179104	1.97485	3.57649	0.000926277	0.0172673	0.0139917	CFLAR/FOSL2/EDN1/SDC1/ZFP36/ASS1/HMGCS2/IL1RN/SRD5A1/EGFR/ADM/ZFP36L2/ACE/CLDN1/GJB2/AXIN2/HSD11B2/TH/PAPPA/SLIT3/ZFP36L1/WNT7B/AQP1/NEFL	24
GO:2000027	regulation of animal organ morphogenesis	18/1713	89/18888	0.202247	2.23003	3.6733	0.000927648	0.0172673	0.0139917	NTN4/EDN1/BMP7/GATA3/WNT5A/HOXC11/BMP4/BMP2/WNT2B/WNT10A/WNT3A/APCDD1/GRHL3/WNT4/TBX1/TACSTD2/SP6/AJAP1	18
GO:0010885	regulation of cholesterol storage	7/1713	19/18888	0.368421	4.06231	4.21758	0.000943316	0.0173264	0.0140396	APOB/PPARD/PPARG/CD36/TTC39B/ABCG1/CES1	7
GO:0032305	positive regulation of icosanoid secretion	7/1713	19/18888	0.368421	4.06231	4.21758	0.000943316	0.0173264	0.0140396	EDN1/PLA2G3/IL1A/TNFRSF11A/PTGES/PLA2R1/CYP4A11	7
GO:0045618	positive regulation of keratinocyte differentiation	7/1713	19/18888	0.368421	4.06231	4.21758	0.000943316	0.0173264	0.0140396	PRKCH/MACROH2A2/VDR/OVOL2/ZBED2/ALOX15B/TRIM16	7
GO:0061158	3'-UTR-mediated mRNA destabilization	7/1713	19/18888	0.368421	4.06231	4.21758	0.000943316	0.0173264	0.0140396	RBM24/ZFP36/ZFP36L2/ZC3H12A/ZC3H12D/ZFP36L1/PLEKHN1	7
GO:0030308	negative regulation of cell growth	31/1713	190/18888	0.163158	1.79902	3.49583	0.000952913	0.0174449	0.0141356	SEMA3F/SEMA3G/FSTL4/SEMA4G/NRP1/BDKRB1/TGFB1/WNT3/HRG/BCL6/WNT5A/HYAL1/FOXP1/BCL11A/BTG1/ACVR1B/KIAA0319/ACVRL1/PML/GJA1/WNT3A/CDA/SOX17/NPR1/ULK1/SLIT3/SEMA4B/SEMA4D/DCUN1D3/SEMA4A/MEG3	31
GO:0016331	morphogenesis of embryonic epithelium	26/1713	150/18888	0.173333	1.91122	3.5385	0.000963313	0.0175169	0.0141939	WNT16/FGFR2/TP63/GRHL2/BMP7/TGFB1/GATA3/WNT5A/RDH10/BMP4/OVOL2/LAMA5/WNT2B/OSR1/ADM/ST14/GRHL3/WNT4/RET/SPINT1/SPINT2/RARG/KDF1/JAG2/WNT7B/HES5	26
GO:0001823	mesonephros development	20/1713	104/18888	0.192308	2.12044	3.61844	0.00096847	0.0175169	0.0141939	CRLF1/FGFR2/BMP7/GATA3/SDC1/BMP4/HS3ST3B1/BMP2/LAMA5/WNT2B/REN/OSR1/WNT4/RET/NPNT/SMAD1/BASP1/CTNNBIP1/TACSTD2/PBX1	20
GO:0061326	renal tubule development	20/1713	104/18888	0.192308	2.12044	3.61844	0.00096847	0.0175169	0.0141939	TFAP2B/JAG1/GATA3/BMP4/HS3ST3B1/BMP2/LAMA5/WNT2B/LGR5/OSR1/WNT4/NPNT/CTNNBIP1/TACSTD2/PBX1/WNT7B/HES5/DLL1/AQP1/CD24	20
GO:0051960	regulation of nervous system development	63/1713	468/18888	0.134615	1.48431	3.3505	0.000969475	0.0175169	0.0141939	SEMA3F/SEMA3G/TYMP/PRKCH/TNFRSF1B/FSTL4/HES2/PLXNA2/TP73/SEMA4G/NRP1/NFATC4/BMP7/TGFB1/WNT3/WNT5A/ID2/DLX2/EPHA4/BMP2/FLRT3/MACF1/RNF112/LDLR/PER2/NGF/LRP4/BIN1/KIAA0319/CLSTN3/AMIGO2/MBD1/CRABP2/TPBG/EGFR/CDKN2B/NTRK2/TENM4/DLG5/WNT3A/JAM2/WNT7A/IL34/BTG2/ACE/PTPN13/SPINT1/LPAR3/RARG/HAP1/ULK1/SLITRK4/NRXN1/EPHB3/ASCL2/EFNA5/SEMA4B/SEMA4D/RASSF10/SEMA4A/HES5/DLL1/NEFL	63
GO:0030098	lymphocyte differentiation	59/1713	432/18888	0.136574	1.5059	3.35932	0.000973718	0.0175364	0.0142098	CYP26B1/PRDM1/BCL3/RORA/FOSL2/IL4R/BLNK/IL7/TGFB1/LFNG/GATA3/VSIR/ZMIZ1/FOXN1/IL12B/BCL6/FOXP1/IL1A/ZAP70/IL1RL2/IL18R1/ID2/SLC46A2/BMP4/BCL11B/RIPK3/SPINK5/IL15RA/IL36B/IRF8/ERBB2/RORC/IL18/ZFP36L2/PGLYRP3/AIRE/ZBTB7B/WNT4/CTLA4/ZC3H12A/AXL/LY6D/JUNB/PTGER4/MALT1/RASGRP1/ZBTB7A/KLHL25/ASCL2/JAG2/IFNE/SOCS1/PBX1/ZFP36L1/SEMA4A/NRARP/DLL1/PNP/MAFB	59
GO:0001562	response to protozoan	9/1713	30/18888	0.3	3.30788	3.9952	0.00100035	0.017932	0.0145303	BCL3/IL4R/IL12B/ARG1/IRF8/CCDC88B/CLEC7A/HRAS/GBP6	9
GO:0071902	positive regulation of protein serine/threonine kinase activity	23/1713	127/18888	0.181102	1.99688	3.55984	0.00100215	0.017932	0.0145303	ARHGEF5/EDN1/CEMIP/TPD52L1/WNT5A/CCND2/DAB2IP/TNFRSF11A/ERBB2/PDGFC/EGFR/ADRA2A/IL34/MST1R/ADRB2/RASGRP1/HRAS/DIPK2A/EPGN/NTF3/MAP3K5/CRIPTO/CD24	23
GO:1901617	organic hydroxy compound biosynthetic process	38/1713	249/18888	0.15261	1.68272	3.42488	0.00101921	0.018128	0.0146892	DKK3/MSMO1/ABCB11/APOB/ITPKC/SEC14L2/GATA3/ALOX12/ALDH2/HMGCR/WNT5A/DHCR24/ERRFI1/BMP2/IPPK/OSBPL2/GCH1/PER2/KL/HMGCS2/CH25H/HDC/IMPA2/TM7SF2/ABCG1/PTH1R/WNT4/ACER1/P2RY1/SPTLC3/ABCG4/DHCR7/ACER2/ALOX15B/TH/AKR1C3/SPTSSB/CES1	38
GO:0150063	visual system development	55/1713	397/18888	0.138539	1.52757	3.3551	0.00101964	0.018128	0.0146892	WNT16/TFAP2B/PRDM1/GRHL2/NRP1/CRYBB3/BMP7/JAG1/PPP1R13L/GATA3/NECTIN1/PRPH2/WNT5A/EFEMP1/DLX2/RDH10/HPCA/PFDN5/BMP4/BCL11B/WNT2B/RAX/MTNR1B/KLF4/ACVRL1/EPHA2/SDK1/EGFR/NTRK2/CACNA1C/THRB/GJA1/WNT7A/GRHL3/RDH13/AQP5/VSTM4/RET/MFSD2A/RARG/MAF/TH/LIMK2/TSKU/RP1L1/PBX1/WNT7B/NHS/DIO3/HES5/DLL1/ARHGEF15/MFRP/AQP1/SCO2	55
GO:0035137	hindlimb morphogenesis	10/1713	36/18888	0.277778	3.06285	3.91248	0.0010329	0.0182796	0.014812	TFAP2B/PITX1/TP63/WNT3/TBX4/BMP4/HOXD10/OSR1/WNT7A/RARG	10
GO:0002002	regulation of angiotensin levels in blood	5/1713	10/18888	0.5	5.51313	4.50829	0.00104135	0.0182796	0.014812	CMA1/CTSG/REN/ACE/CPA3	5
GO:0014820	tonic smooth muscle contraction	5/1713	10/18888	0.5	5.51313	4.50829	0.00104135	0.0182796	0.014812	EDN1/EDN2/GRIP2/EDNRA/SCNN1B	5
GO:0030647	aminoglycoside antibiotic metabolic process	5/1713	10/18888	0.5	5.51313	4.50829	0.00104135	0.0182796	0.014812	SLC34A1/AKR1C2/AKR1C1/AKR1C3/AKR1B10	5
GO:0001659	temperature homeostasis	30/1713	183/18888	0.163934	1.80759	3.46694	0.00105519	0.0184642	0.0149615	PTGER3/IL4R/ZNF423/NMU/NPR3/IL1A/ACADL/IL18R1/ELOVL3/ID1/EDN2/GADD45G/PER2/CD36/TNFRSF11A/SFXN5/PDGFC/PTGES/LCN2/IL18/ACSL1/GJA1/ADAMTS5/ZBTB7B/FABP5/NOD2/ADRB2/CEBPB/CIDEA/DIO2	30
GO:0071715	icosanoid transport	14/1713	62/18888	0.225806	2.4898	3.71071	0.00109312	0.0190678	0.0154506	EDN1/PLA2G3/ABCC1/ABCC3/IL1A/TNFRSF11A/PTGES/PLA2R1/PLA2G2F/ACE/BDKRB2/PLA2G4F/SLCO2A1/CYP4A11	14
GO:0120193	tight junction organization	17/1713	83/18888	0.204819	2.25839	3.62853	0.001097	0.0190755	0.0154569	PRKCH/GRHL2/LSR/POF1B/PATJ/ACVRL1/MARVELD3/EPHA2/ESAM/MPP7/MARVELD2/F11R/CLDN1/CLDN5/CLDN4/OCLN/PECAM1	17
GO:0006081	cellular aldehyde metabolic process	16/1713	76/18888	0.210526	2.32132	3.6451	0.0011168	0.01925	0.0155983	DKK3/ALDH3A1/ALDH2/RDH10/BMP2/ALDH3B2/BCO1/RDH13/WNT4/SCNN1B/SDR16C5/IDH2/CYP27C1/AKR1C1/AKR1C3/ABCA4	16
GO:0019229	regulation of vasoconstriction	15/1713	69/18888	0.217391	2.39702	3.67146	0.00111745	0.01925	0.0155983	ATP1A2/EDN1/TACR1/EDN2/TRPM4/PER2/MTNR1B/EGFR/ADM/ADRA2A/ACE/BDKRB2/ADRA1D/ZDHHC21/HRH1	15
GO:0048645	animal organ formation	15/1713	69/18888	0.217391	2.39702	3.67146	0.00111745	0.01925	0.0155983	FGFR2/TP63/BMP7/MAPK3/WNT5A/RDH10/HOXC11/BMP4/BMP2/WNT2B/PIM1/SOX17/AXIN2/EMP2/NTF4	15
GO:0002822	regulation of adaptive immune response based on somatic recombination of immune receptors built from immunoglobulin superfamily domains	31/1713	192/18888	0.161458	1.78028	3.43194	0.00113596	0.0195083	0.0158076	TNFRSF1B/PRKCQ/IL4R/TGFB1/GATA3/IL12B/BCL6/IL1R1/IL1RL1/IL18R1/ARG1/RIPK3/NECTIN2/TRPM4/ULBP3/SUSD4/IL18/RAET1L/CD1A/CD1E/ZBTB7B/ZC3H12A/RAET1E/NOD2/JUNB/MALT1/CLEC7A/IL20RB/NLRP10/ASCL2/RAET1G	31
GO:0048538	thymus development	12/1713	49/18888	0.244898	2.70031	3.76365	0.00114838	0.0196607	0.0159311	MAPK3/GATA3/FOXN1/SLC46A2/BCL11B/RIPK3/AIRE/FOXE1/EPHB3/TBX1/PBX1/MAFB	12
GO:0051216	cartilage development	33/1713	209/18888	0.157895	1.74099	3.40189	0.00118495	0.0202244	0.0163879	BARX2/FGFR3/PITX1/FOSL2/EDN1/PTHLH/BMP7/MAPK3/SMPD3/TRPS1/TGFB1/GATA3/WNT5A/HYAL1/EFEMP1/DLX2/ERRFI1/BMP4/BMP2/WNT2B/ACVRL1/MBOAT2/OSR1/WNT7A/PTH1R/AXIN2/SMAD1/RARG/MAF/TSKU/WNT7B/SULF2/HES5	33
GO:0007350	blastoderm segmentation	8/1713	25/18888	0.32	3.52841	3.99506	0.00119167	0.0202767	0.0164302	SEMA3F/NRP1/WNT5A/LAMA5/PCSK6/BASP1/CRIPTO/TIFAB	8
GO:0010720	positive regulation of cell development	61/1713	454/18888	0.134361	1.4815	3.27966	0.00121161	0.0205456	0.0166481	PRKCH/TNFRSF1B/PLXNA2/IL4R/TP73/NRP1/PLA2G3/IL7/TGFB1/GATA3/VSIR/ZMIZ1/WNT3/IL12B/BCL6/ZAP70/IL1RL2/ID2/EPHA4/MPL/GPR68/BMP4/BMP2/MACF1/RNF112/NGF/IL15RA/IL36B/BIN1/PDE5A/TNFRSF11A/CRABP2/EGFR/NTRK2/TENM4/IL18/WNT3A/KLF10/IL34/F11R/ACE/ZBTB7B/RET/SPINT1/AXL/BNC1/LPAR3/MALT1/CLEC7A/RASGRP1/HAP1/CTNNBIP1/KLHL25/CLDN5/EFNA5/SOCS1/ZFP36L1/SEMA4D/RASSF10/PNP/NEFL	61
GO:0007596	blood coagulation	35/1713	226/18888	0.154867	1.70761	3.37971	0.00121488	0.0205456	0.0166481	CD9/ENTPD2/DGKA/PRKCQ/EDN1/GP6/CTSG/SLC6A4/ALOX12/VWF/ADTRP/HRG/F3/F10/F12/VAV3/CD36/ENTPD1/MMRN1/SERPING1/ADRA2A/WNT3A/F11R/PDPN/F2RL1/AXL/KRT1/P2RY1/CYP4F11/HPSE/THBD/PEAR1/SERPINB2/MPIG6B/ANXA8	35
GO:0030148	sphingolipid biosynthetic process	20/1713	106/18888	0.188679	2.08043	3.52281	0.00123837	0.0207656	0.0168263	FA2H/PRKD2/ELOVL4/ELOVL3/A4GALT/GLTP/CERS3/PPM1L/ELOVL7/ACER1/DEGS2/CYP4F22/SPTLC3/ACER2/ALOXE3/ALOX12B/PNPLA1/SPNS2/SPTSSB/SGMS1	20
GO:0042472	inner ear morphogenesis	20/1713	106/18888	0.188679	2.08043	3.52281	0.00123837	0.0207656	0.0168263	KCNQ1/FGFR2/MYO3B/ITGA8/DLX5/GATA3/CDH23/NHERF1/WNT5A/LRIG3/WNT3A/GRHL3/OTOP1/TTC39C/CHRNA9/USH1G/TBX1/MYO6/MAFB/TIFAB	20
GO:0001954	positive regulation of cell-matrix adhesion	13/1713	56/18888	0.232143	2.55967	3.69139	0.0012406	0.0207656	0.0168263	CEACAM6/NRP1/FERMT1/HRG/RIN2/CD36/CCL21/CDH13/EPHA1/WNT4/JUP/FUT1/EMP2	13
GO:0003176	aortic valve development	11/1713	43/18888	0.255814	2.82067	3.77468	0.00124286	0.0207656	0.0168263	TNFRSF1B/TIE1/TNFRSF1A/JAG1/TGFB1/GATA3/BMP4/BMP2/ADAMTS5/AXIN2/SLIT3	11
GO:0003007	heart morphogenesis	40/1713	269/18888	0.148699	1.63959	3.33668	0.00126782	0.0211189	0.0171126	WNT16/PKP2/FGFR2/ABCC9/EDN1/GRHL2/DSP/NRP1/BMP7/JAG1/NDRG4/PPP1R13L/TGFB1/GATA3/ZMIZ1/CPE/WNT5A/FHL2/TNNT2/BMP4/BMP2/OVOL2/MICAL2/PIM1/ACVRL1/EDNRA/GJA1/WNT3A/ADAMTS5/NRG1/SOX17/TMEM100/SYNPO2L/AXIN2/TH/TBX1/CLDN5/SLIT3/DLL1/EMP2	40
GO:0030178	negative regulation of Wnt signaling pathway	29/1713	177/18888	0.163842	1.80656	3.40478	0.00127808	0.021226	0.0171995	CCDC88C/DKK3/NFATC4/FERMT1/TLE4/NHERF1/MDFI/CSNK1A1/WNT5A/TNN/PFDN5/BMP2/LRP4/DAB2IP/IGFBP4/NKD2/TPBG/APCDD1/SOX17/NXN/IGFBP6/AXIN2/CTNNBIP1/SIAH2/TSKU/ZNRF3/KREMEN1/SHISA6/MIR203A	29
GO:0061045	negative regulation of wound healing	16/1713	77/18888	0.207792	2.29117	3.58538	0.00129318	0.0213113	0.0172686	CD9/EDN1/ALOX12/ADTRP/HRG/F12/MMRN1/PHLDB2/SERPING1/WNT4/KRT1/THBD/AJAP1/SERPINB2/MIR200B/EPPK1	16
GO:0001945	lymph vessel development	9/1713	31/18888	0.290323	3.20118	3.87357	0.00129742	0.0213113	0.0172686	FLT4/TIE1/EFNB2/ACVRL1/EPHA2/PDPN/CLEC14A/CCBE1/TBX1	9
GO:0034311	diol metabolic process	9/1713	31/18888	0.290323	3.20118	3.87357	0.00129742	0.0213113	0.0172686	GCH1/PLPP2/PLPP3/SGPP2/ACER1/DEGS2/SPTLC3/ACER2/SPTSSB	9
GO:0007431	salivary gland development	10/1713	37/18888	0.27027	2.98007	3.80738	0.00130187	0.0213113	0.0172686	FGFR2/NTN4/NRP1/BMP7/ESRP2/TGFB1/TFCP2L1/LAMA5/EDAR/EGFR	10
GO:0048640	negative regulation of developmental growth	21/1713	114/18888	0.184211	2.03115	3.48746	0.00130242	0.0213113	0.0172686	SEMA3F/SEMA3G/FSTL4/FGFR3/TP73/SEMA4G/NRP1/WNT3/SLC6A4/WWC1/WNT5A/FOXP1/BCL11A/KIAA0319/WNT3A/ADRB2/ULK1/SEMA4B/SEMA4D/SEMA4A/MIR200B	21
GO:0001657	ureteric bud development	19/1713	99/18888	0.191919	2.11615	3.51642	0.00131446	0.0213821	0.017326	CRLF1/FGFR2/BMP7/GATA3/SDC1/BMP4/HS3ST3B1/BMP2/LAMA5/WNT2B/OSR1/WNT4/RET/NPNT/SMAD1/BASP1/CTNNBIP1/TACSTD2/PBX1	19
GO:0002709	regulation of T cell mediated immunity	19/1713	99/18888	0.191919	2.11615	3.51642	0.00131446	0.0213821	0.017326	TNFRSF1B/GATA3/IL12B/IL1R1/IL18R1/ARG1/RIPK3/NECTIN2/TRPM4/ULBP3/IL18/RAET1L/CD1A/CD1E/RAET1E/NOD2/MALT1/IL20RB/RAET1G	19
GO:0006670	sphingosine metabolic process	7/1713	20/18888	0.35	3.85919	4.04024	0.00133849	0.0215486	0.0174609	PLPP2/PLPP3/SGPP2/ACER1/SPTLC3/ACER2/SPTSSB	7
GO:0032303	regulation of icosanoid secretion	7/1713	20/18888	0.35	3.85919	4.04024	0.00133849	0.0215486	0.0174609	EDN1/PLA2G3/IL1A/TNFRSF11A/PTGES/PLA2R1/CYP4A11	7
GO:0051546	keratinocyte migration	7/1713	20/18888	0.35	3.85919	4.04024	0.00133849	0.0215486	0.0174609	EPB41L4B/FERMT1/PPARD/KRT2/KRT16/LTB4R2/EPPK1	7
GO:0061307	cardiac neural crest cell differentiation involved in heart development	6/1713	15/18888	0.4	4.41051	4.17307	0.00134412	0.0215486	0.0174609	EDN1/BMP7/JAG1/MAPK3/BMP4/EDNRA	6
GO:0061308	cardiac neural crest cell development involved in heart development	6/1713	15/18888	0.4	4.41051	4.17307	0.00134412	0.0215486	0.0174609	EDN1/BMP7/JAG1/MAPK3/BMP4/EDNRA	6
GO:0032102	negative regulation of response to external stimulus	61/1713	456/18888	0.133772	1.47501	3.2427	0.00134899	0.0215645	0.0174737	SEMA3F/CD9/SEMA3G/TNFRSF1B/TNFRSF1A/RORA/EDN1/SEMA4G/NRP1/TGFB1/GATA3/WNT3/ALOX12/ADTRP/PPARD/IL12B/HRG/WNT5A/EPHA4/ARG1/DUSP1/ZFP36/LDLR/F12/PPARG/SPINK5/C5AR2/KLF4/KIAA0319/MAPKBP1/MMRN1/NLRC5/IL22RA1/SUSD4/PHLDB2/SERPING1/WNT3A/RABGEF1/NLRX1/WNT4/DCST1/OTOP1/NOD2/KRT1/NLRC3/PTGER4/CNTNAP2/IL20RB/METRNL/THBD/KREMEN1/SEMA4B/SEMA4D/SEMA4A/AJAP1/SERPINB2/MIR31/SERPINB4/MIR200B/EPPK1/MMP28	61
GO:0050679	positive regulation of epithelial cell proliferation	34/1713	219/18888	0.155251	1.71184	3.34623	0.00135539	0.0216045	0.0175061	CFLAR/FLT4/FGFR2/TP63/TGM1/NRP1/HMOX1/ESRP2/PRKD2/DLX5/WNT5A/HYAL1/TACR1/F3/RREB1/BMP4/FGFBP1/ACVRL1/CDH13/ERBB2/OSR1/EGFR/WNT3A/WNT7A/JAML/TGFA/CLDN1/NOD2/HRAS/EPGN/TBX1/NRARP/MIR27B/NEAT1	34
GO:0030048	actin filament-based movement	24/1713	138/18888	0.173913	1.91761	3.41672	0.00141231	0.0224473	0.018189	CACNA1G/CCDC88C/ATP1A2/KCNQ1/PKP2/ABCC9/DSP/TNNT2/MYO5C/TRPM4/DSC2/MYO1G/SCN7A/BIN1/CACNA1C/GJA1/PDPN/SCN3B/MYO5B/KCND3/JUP/MYO1H/MYO6/EMP2	24
GO:1903522	regulation of blood circulation	39/1713	262/18888	0.148855	1.64131	3.30122	0.00141886	0.0224869	0.0182211	CACNA1G/ATP1A2/KCNQ1/PKP2/ABCC9/EDN1/NOS1/DSP/TACR1/TNNT2/FKBP1B/EDN2/TRPM4/GCH1/PER2/MTNR1B/DSC2/BIN1/PDE5A/EGFR/ADM/ADRA2A/CACNA1C/THRB/EDNRA/GJA1/CXADR/ACE/ZC3H12A/SCN3B/BDKRB2/KCND3/HOPX/ADRA1D/JUP/ZDHHC21/TH/GJD3/HRH1	39
GO:0061448	connective tissue development	42/1713	288/18888	0.145833	1.608	3.28362	0.00143236	0.0226362	0.0183422	CFLAR/BARX2/DGAT2/FGFR3/PITX1/FOSL2/EDN1/PTHLH/BMP7/MAPK3/SMPD3/TRPS1/TGFB1/GATA3/PPARD/WNT5A/HYAL1/EFEMP1/DLX2/ERRFI1/BMP4/BMP2/TRPM4/PPARG/HMGCS2/WNT2B/ACVRL1/RORC/MBOAT2/OSR1/WNT7A/PTH1R/SERPINB7/AXIN2/SMAD1/RARG/HRAS/MAF/TSKU/WNT7B/SULF2/HES5	42
GO:0032970	regulation of actin filament-based process	53/1713	385/18888	0.137662	1.5179	3.24242	0.00143654	0.0226377	0.0183434	ATP1A2/ARHGEF5/PKP2/CNN2/SPTB/MYO3B/ARHGEF10L/FSCN1/EDN1/RAPGEF3/ASAP3/PLEKHG2/DSP/NRP1/FZD10/HRG/IL1A/TACR1/RND3/ARHGAP40/TRPM4/HIP1R/KANK4/DSC2/BIN1/ARPC5L/CCL21/TMOD3/RHOF/PHLDB2/EPHA1/ESAM/CACNA1C/GRHL3/F11R/PDPN/WNT4/F2RL1/SYNPO2L/PTGER4/SYNPO/RHOD/JUP/SPTBN2/HRAS/TACSTD2/EFNA5/CARMIL3/C15orf62/FCHSD1/LPAR1/ARHGEF15/SMIM22	53
GO:0048880	sensory system development	55/1713	403/18888	0.136476	1.50483	3.23516	0.0014423	0.0226566	0.0183586	WNT16/TFAP2B/PRDM1/GRHL2/NRP1/CRYBB3/BMP7/JAG1/PPP1R13L/GATA3/NECTIN1/PRPH2/WNT5A/EFEMP1/DLX2/RDH10/HPCA/PFDN5/BMP4/BCL11B/WNT2B/RAX/MTNR1B/KLF4/ACVRL1/EPHA2/SDK1/EGFR/NTRK2/CACNA1C/THRB/GJA1/WNT7A/GRHL3/RDH13/AQP5/VSTM4/RET/MFSD2A/RARG/MAF/TH/LIMK2/TSKU/RP1L1/PBX1/WNT7B/NHS/DIO3/HES5/DLL1/ARHGEF15/MFRP/AQP1/SCO2	55
GO:0002292	T cell differentiation involved in immune response	17/1713	85/18888	0.2	2.20525	3.51711	0.0014459	0.0226566	0.0183586	BCL3/RORA/IL4R/GATA3/IL12B/BCL6/FOXP1/IL18R1/RORC/IL18/ZBTB7B/ZC3H12A/JUNB/PTGER4/MALT1/ASCL2/SEMA4A	17
GO:0070542	response to fatty acid	13/1713	57/18888	0.22807	2.51476	3.61707	0.00147589	0.0229849	0.0186246	DGAT2/EDN1/LDLR/ASS1/HMGCS2/CD36/AKR1C2/ACSL1/PID1/CLDN1/ZC3H12A/AKR1C1/AKR1C3	13
GO:0072080	nephron tubule development	19/1713	100/18888	0.19	2.09499	3.46723	0.00148757	0.0229849	0.0186246	TFAP2B/JAG1/GATA3/BMP4/HS3ST3B1/BMP2/LAMA5/WNT2B/OSR1/WNT4/NPNT/CTNNBIP1/TACSTD2/PBX1/WNT7B/HES5/DLL1/AQP1/CD24	19
GO:0072163	mesonephric epithelium development	19/1713	100/18888	0.19	2.09499	3.46723	0.00148757	0.0229849	0.0186246	CRLF1/FGFR2/BMP7/GATA3/SDC1/BMP4/HS3ST3B1/BMP2/LAMA5/WNT2B/OSR1/WNT4/RET/NPNT/SMAD1/BASP1/CTNNBIP1/TACSTD2/PBX1	19
GO:0072164	mesonephric tubule development	19/1713	100/18888	0.19	2.09499	3.46723	0.00148757	0.0229849	0.0186246	CRLF1/FGFR2/BMP7/GATA3/SDC1/BMP4/HS3ST3B1/BMP2/LAMA5/WNT2B/OSR1/WNT4/RET/NPNT/SMAD1/BASP1/CTNNBIP1/TACSTD2/PBX1	19
GO:1903035	negative regulation of response to wounding	19/1713	100/18888	0.19	2.09499	3.46723	0.00148757	0.0229849	0.0186246	CD9/EDN1/ALOX12/ADTRP/HRG/EPHA4/F12/KIAA0319/MMRN1/PHLDB2/SERPING1/WNT4/KRT1/THBD/KREMEN1/AJAP1/SERPINB2/MIR200B/EPPK1	19
GO:2000514	regulation of CD4-positive, alpha-beta T cell activation	16/1713	78/18888	0.205128	2.2618	3.52659	0.00149247	0.0229964	0.018634	PRKCQ/IL4R/GATA3/VSIR/IL12B/BCL6/IL18/ZBTB7B/ZC3H12A/LGALS9B/JUNB/LGALS9C/MALT1/KLHL25/ASCL2/SOCS1	16
GO:0032835	glomerulus development	15/1713	71/18888	0.211268	2.32949	3.54448	0.00151835	0.0231504	0.0187588	CFLAR/NOTCH3/EDN1/BMP7/JAG1/BMP4/OSR1/EDNRA/RET/SERPINB7/BASP1/SULF2/AQP1/PECAM1/CD24	15
GO:0070830	bicellular tight junction assembly	15/1713	71/18888	0.211268	2.32949	3.54448	0.00151835	0.0231504	0.0187588	PRKCH/GRHL2/POF1B/ACVRL1/MARVELD3/EPHA2/ESAM/MPP7/MARVELD2/F11R/CLDN1/CLDN5/CLDN4/OCLN/PECAM1	15
GO:0032689	negative regulation of type II interferon production	11/1713	44/18888	0.25	2.75657	3.68397	0.00152333	0.0231504	0.0187588	GATA3/VSIR/IL1RL1/IL36RN/PGLYRP3/ZC3H12A/NOD2/AXL/LGALS9B/LGALS9C/IL20RB	11
GO:0071526	semaphorin-plexin signaling pathway	11/1713	44/18888	0.25	2.75657	3.68397	0.00152333	0.0231504	0.0187588	SEMA3F/SEMA3G/PLXNA2/EDN1/SEMA4G/NRP1/ERBB2/EDNRA/SEMA4B/SEMA4D/SEMA4A	11
GO:0071548	response to dexamethasone	11/1713	44/18888	0.25	2.75657	3.68397	0.00152333	0.0231504	0.0187588	CFLAR/EDN1/ASS1/SRD5A1/EGFR/ACE/CLDN1/GJB2/AXIN2/PAPPA/AQP1	11
GO:0071241	cellular response to inorganic substance	35/1713	229/18888	0.152838	1.68524	3.29478	0.00153365	0.0232435	0.0188342	AOC1/CFLAR/RASGRP2/EDN1/ITPKC/HMOX1/NFATC4/MAPK3/MT4/SMPD3/PPIF/RASAL1/WNT5A/ADCY7/HPCA/SLC34A1/SLC13A5/EGFR/SYT8/ANK3/CLDN1/CHP2/ACER1/RASA4B/JUNB/LCE1D/TH/MT1X/AKR1C3/RYR3/SYT15/MT1H/MT1M/AQP1/CEBPA	35
GO:0010632	regulation of epithelial cell migration	43/1713	298/18888	0.144295	1.59104	3.24785	0.0015634	0.0236015	0.0191243	FLT4/EDN1/EPB41L4B/NRP1/CARD10/HMOX1/PRKD2/TGFB1/GATA3/HRG/WNT5A/HYAL1/FOXP1/TACR1/RREB1/MACF1/PPARG/RIN2/RAB25/KLF4/DAB2IP/FGFBP1/ACVRL1/MARVELD3/EPHA2/WNT7A/PLPP3/ZC3H12A/MMRN2/JUP/FUT1/CCBE1/TACSTD2/SEMA4A/MIR210/MIR31/MIR200A/MIR200B/MIR483/MIR27B/EMP2/CRIPTO/EPPK1	43
GO:0006939	smooth muscle contraction	20/1713	108/18888	0.185185	2.0419	3.42928	0.00157003	0.0236015	0.0191243	ATP1A2/PTGER3/EDN1/CHRNA3/NMU/TACR1/FKBP1B/EDN2/GRIP2/HTR7/ADRA2A/EDNRA/BDKRB2/SCNN1B/NPNT/ADRB2/ZDHHC21/SMTN/SULF2/TIFAB	20
GO:1902414	protein localization to cell junction	20/1713	108/18888	0.185185	2.0419	3.42928	0.00157003	0.0236015	0.0191243	RAB27B/DSP/TJP3/LSR/NECTIN1/WNT5A/TJP2/CLSTN3/MARVELD3/ERBB2/GRIP2/MPP7/DLG5/WNT7A/GRIP1/F11R/HRAS/NRXN1/GRIN2A/PECAM1	20
GO:0050886	endocrine process	18/1713	93/18888	0.193548	2.13412	3.4625	0.00157459	0.0236061	0.0191281	KCNQ1/EDN1/CMA1/CTSG/GATA3/TACR1/CRY2/EDN2/PPARG/RAB11FIP5/REN/GJA1/ACE/CPA3/F2RL1/HSD11B2/HCAR2/AQP1	18
GO:0097186	amelogenesis	8/1713	26/18888	0.307692	3.3927	3.85561	0.00158589	0.0237114	0.0192133	FAM20A/NECTIN1/PERP/ITGB6/CNNM4/STIM1/KLK5/TBX1	8
GO:0010038	response to metal ion	50/1713	360/18888	0.138889	1.53143	3.21508	0.00159395	0.0237678	0.019259	AOC1/CACNA1G/RASGRP2/EDN1/ITPKC/HMOX1/NFATC4/MAPK3/MT4/SMPD3/NDRG1/PPIF/RASAL1/WNT5A/IL1A/SDC1/TNNT2/ADCY7/HPCA/ASS1/SLC34A1/HMGCS2/IMPA2/SLC13A5/S100A8/PAM/EGFR/SYT8/ANK3/HAAO/CLDN1/AQP3/CHP2/STIM1/ACER1/SLC30A1/SLC26A5/RASA4B/JUNB/LCE1D/TH/MT1X/S100A16/AKR1C3/RYR3/SYT15/MT1H/MT1M/AQP1/CEBPA	50
GO:0048771	tissue remodeling	30/1713	188/18888	0.159574	1.75951	3.30525	0.00163278	0.0242815	0.0196753	WNT16/CAPN1/IL20RA/FLT4/TIE1/FOSL2/JAG1/IL7/TGFB1/RAB3D/VDR/IL12B/NPR3/HRG/IL1A/PPARG/ACVRL1/TNFRSF11A/EPHA2/EGFR/IL18/EDNRA/GJA1/ACE/PTH1R/ELF3/AXL/ADRB2/MIR27B/PLEKHM1	30
GO:0044242	cellular lipid catabolic process	35/1713	230/18888	0.152174	1.67791	3.26675	0.00165495	0.0245137	0.0198634	CYP26B1/ABCB11/MGLL/PLD1/APOB/MGST2/ACOX3/LIPG/GDPD3/SMPD3/ADTRP/PPARD/AADAC/ACADL/NEU2/ECHDC2/PLBD1/PLD2/LDLR/LPIN3/BCO1/PLA2G4D/SGPL1/ACER1/MFSD2A/PLA2G4F/ACER2/PNPLA1/CYP4F12/CYP4F3/CYP4A11/PLA2G4E/AKR1C3/AKR1B10/PLA2G4B	35
GO:0048384	retinoic acid receptor signaling pathway	9/1713	32/18888	0.28125	3.10114	3.75679	0.00166164	0.0245137	0.0198634	CYP26B1/PPARG/PML/THRB/RARG/TBX1/RXRA/AKR1C3/TRIM16	9
GO:2000316	regulation of T-helper 17 type immune response	9/1713	32/18888	0.28125	3.10114	3.75679	0.00166164	0.0245137	0.0198634	PRKCQ/IL12B/ZBTB7B/ZC3H12A/JUNB/MALT1/CLEC7A/NLRP10/ASCL2	9
GO:0042461	photoreceptor cell development	12/1713	51/18888	0.235294	2.59442	3.60075	0.00166795	0.0245414	0.0198859	PRDM1/CNGB1/PRPH2/NTRK2/CDHR1/THRB/RDH13/MFSD2A/TH/RP1L1/DIO3/MFRP	12
GO:0019730	antimicrobial humoral response	23/1713	132/18888	0.174242	1.92124	3.35431	0.001711	0.0248131	0.0201061	PRSS3/BCL3/CTSG/HRG/PI3/SLPI/SPINK5/IL36RN/S100A7/CXCL14/PGLYRP3/PGLYRP4/S100A9/DEFB1/RNASE7/NOD2/KLK5/WFDC12/KLK7/DEFB4A/WFDC5/KRT6A/SPRR2A	23
GO:0043297	apical junction assembly	16/1713	79/18888	0.202532	2.23317	3.46869	0.00171694	0.0248131	0.0201061	PRKCH/GRHL2/POF1B/ACVRL1/MARVELD3/EPHA2/ESAM/MPP7/DLG5/MARVELD2/F11R/CLDN1/CLDN5/CLDN4/OCLN/PECAM1	16
GO:0031669	cellular response to nutrient levels	36/1713	239/18888	0.150628	1.66086	3.24708	0.00171874	0.0248131	0.0201061	AOC1/CYP24A1/PLD1/MTMR3/MAPK3/VDR/PPARD/CSNK1A1/SLC2A1/SLC34A1/PIK3C2B/WNT2B/STK26/DSC2/PIM1/TNFRSF11A/UCN2/SRD5A1/CDKN2B/JMY/KLF10/WNT4/DAPL1/NUAK2/ZC3H12A/MFSD2A/MN1/RNF152/ULK1/GAS2L1/RXRA/SLC38A3/AKR1C3/MAP3K5/GCGR/CASTOR1	36
GO:0007272	ensheathment of neurons	26/1713	156/18888	0.166667	1.83771	3.318	0.0017286	0.0248131	0.0201061	CD9/CNTN1/TYMP/TNFRSF1B/GPC1/BCAS1/MAPK3/PLLP/FA2H/NDRG1/PPARD/ITGB4/TSPAN2/ERBB2/MALL/MAL2/NTRK2/TENM4/JAM2/CMTM8/RARG/HRAS/CLDN5/POU3F1/HES5/LPAR1	26
GO:0008366	axon ensheathment	26/1713	156/18888	0.166667	1.83771	3.318	0.0017286	0.0248131	0.0201061	CD9/CNTN1/TYMP/TNFRSF1B/GPC1/BCAS1/MAPK3/PLLP/FA2H/NDRG1/PPARD/ITGB4/TSPAN2/ERBB2/MALL/MAL2/NTRK2/TENM4/JAM2/CMTM8/RARG/HRAS/CLDN5/POU3F1/HES5/LPAR1	26
GO:0050770	regulation of axonogenesis	26/1713	156/18888	0.166667	1.83771	3.318	0.0017286	0.0248131	0.0201061	SEMA3F/SEMA3G/FSTL4/PLXNA2/SEMA4G/NRP1/WNT3/WNT5A/EPHA4/MACF1/NGF/LRP4/KIAA0319/CRABP2/NTRK2/WNT3A/WNT7A/RET/LPAR3/ULK1/EPHB3/EFNA5/SEMA4B/SEMA4D/SEMA4A/NEFL	26
GO:0006826	iron ion transport	13/1713	58/18888	0.224138	2.47141	3.54432	0.00174702	0.0248131	0.0201061	CP/HEPH/NECTIN1/HRG/STEAP3/FLVCR2/STEAP4/LCN2/SLC25A28/SCARA5/ARHGAP1/HEPHL1/MIR210	13
GO:0086065	cell communication involved in cardiac conduction	13/1713	58/18888	0.224138	2.47141	3.54432	0.00174702	0.0248131	0.0201061	CACNA1G/ATP1A2/KCNQ1/PKP2/DSP/FKBP1B/TRPM4/DSC2/CACNA1C/GJA1/CXADR/SCN3B/JUP	13
GO:0071496	cellular response to external stimulus	47/1713	335/18888	0.140299	1.54697	3.18999	0.00175906	0.0248131	0.0201061	AOC1/ATP1A2/CYP24A1/CNN2/TNFRSF1A/PLD1/MTMR3/MAPK3/TNFRSF10A/VDR/PPARD/CSNK1A1/SLC2A1/SLC34A1/PIK3C2B/WNT2B/STK26/DSC2/PIM1/TNFRSF11A/UCN2/SRD5A1/EGFR/CDKN2B/JMY/KLF10/F11R/CDA/WNT4/DAPL1/NUAK2/ZC3H12A/AXL/MFSD2A/MN1/PTGER4/RNF152/ULK1/GAS2L1/RXRA/PDE2A/SLC38A3/AKR1C3/MAP3K5/GCGR/CASTOR1/AQP1	47
GO:1903053	regulation of extracellular matrix organization	15/1713	72/18888	0.208333	2.29714	3.48258	0.00176009	0.0248131	0.0201061	CFLAR/TNFRSF1B/TIE1/TNFRSF1A/FSCN1/TGFB1/ADTRP/BMP2/PPARG/PHLDB2/PDPN/TNXB/AXIN2/MIR483/MIR27B	15
GO:0001821	histamine secretion	5/1713	11/18888	0.454545	5.01194	4.20336	0.00176694	0.0248131	0.0201061	EDN1/PLA2G3/VAMP8/SLC18A2/RAB44	5
GO:0010887	negative regulation of cholesterol storage	5/1713	11/18888	0.454545	5.01194	4.20336	0.00176694	0.0248131	0.0201061	PPARD/PPARG/TTC39B/ABCG1/CES1	5
GO:0019372	lipoxygenase pathway	5/1713	11/18888	0.454545	5.01194	4.20336	0.00176694	0.0248131	0.0201061	PLA2G3/ALOX12/ALOXE3/ALOX12B/ALOX15B	5
GO:0042939	tripeptide transport	5/1713	11/18888	0.454545	5.01194	4.20336	0.00176694	0.0248131	0.0201061	MGST1/SLC15A1/ABCC1/NHERF1/GJA1	5
GO:0060272	embryonic skeletal joint morphogenesis	5/1713	11/18888	0.454545	5.01194	4.20336	0.00176694	0.0248131	0.0201061	BMP7/HYAL1/HOXC11/BMP4/OSR1	5
GO:0060601	lateral sprouting from an epithelium	5/1713	11/18888	0.454545	5.01194	4.20336	0.00176694	0.0248131	0.0201061	FGFR2/TP63/BMP7/WNT5A/BMP4	5
GO:0072178	nephric duct morphogenesis	5/1713	11/18888	0.454545	5.01194	4.20336	0.00176694	0.0248131	0.0201061	GATA3/EPHA4/EFNB2/BMP4/OSR1	5
GO:1901731	positive regulation of platelet aggregation	5/1713	11/18888	0.454545	5.01194	4.20336	0.00176694	0.0248131	0.0201061	GP6/CTSG/MMRN1/F11R/PDPN	5
GO:0060113	inner ear receptor cell differentiation	14/1713	65/18888	0.215385	2.37489	3.50664	0.00177363	0.0248346	0.0201234	KCNQ1/ATP8B1/JAG1/ESRP1/CDH23/NHERF1/MYCL/BMP4/USH1G/TSKU/JAG2/MYO6/HES5/DLL1	14
GO:0048863	stem cell differentiation	37/1713	248/18888	0.149194	1.64505	3.22929	0.00177741	0.0248346	0.0201234	SEMA3F/MEOX1/SEMA3G/FGFR2/TP63/EDN1/SLC4A11/EFNB1/SEMA4G/NRP1/BMP7/JAG1/MAPK3/WNT3/RBM24/RDH10/SOX21/BMP4/OVOL2/ZFP36/LAMA5/WNT10A/OSR1/EDNRA/ZFP36L2/WNT7A/NRG1/ACE/SOX17/RET/TBX1/TACSTD2/SEMA4B/KRT14/SEMA4D/SEMA4A/HES5	37
GO:0050817	coagulation	35/1713	231/18888	0.151515	1.67065	3.23885	0.0017845	0.0248709	0.0201529	CD9/ENTPD2/DGKA/PRKCQ/EDN1/GP6/CTSG/SLC6A4/ALOX12/VWF/ADTRP/HRG/F3/F10/F12/VAV3/CD36/ENTPD1/MMRN1/SERPING1/ADRA2A/WNT3A/F11R/PDPN/F2RL1/AXL/KRT1/P2RY1/CYP4F11/HPSE/THBD/PEAR1/SERPINB2/MPIG6B/ANXA8	35
GO:0042129	regulation of T cell proliferation	29/1713	181/18888	0.160221	1.76664	3.27296	0.0018156	0.025241	0.0204528	CD6/TNFRSF1B/PRKCQ/EFNB1/VSIR/IL12B/BCL6/IL1A/ZAP70/ARG1/BMP4/RIPK3/SFTPD/PDE5A/ERBB2/IL18/DLG5/PLA2G2F/ZBTB7B/CTLA4/CCDC88B/LGALS9B/LGALS9C/CEBPB/IL20RB/PAWR/PELI1/PNP/CD24	29
GO:0032309	icosanoid secretion	11/1713	45/18888	0.244444	2.69531	3.59577	0.0018535	0.0256392	0.0207755	EDN1/PLA2G3/IL1A/TNFRSF11A/PTGES/PLA2R1/PLA2G2F/ACE/BDKRB2/PLA2G4F/CYP4A11	11
GO:1900744	regulation of p38MAPK cascade	11/1713	45/18888	0.244444	2.69531	3.59577	0.0018535	0.0256392	0.0207755	GADD45B/DUSP1/BMP4/BMP2/GADD45G/DAB2IP/MINK1/XDH/ZC3H12A/PER1/MAP3K5	11
GO:0032370	positive regulation of lipid transport	17/1713	87/18888	0.195402	2.15456	3.40876	0.00188411	0.025998	0.0210662	EDN1/PLA2G3/NFKBIA/LIPG/IL1A/EEPD1/PPARG/TNFRSF11A/ABCA12/PTGES/ACSL1/PLA2R1/ABCG1/ABCG4/RXRA/CYP4A11/CES1	17
GO:0048754	branching morphogenesis of an epithelial tube	26/1713	157/18888	0.165605	1.82601	3.2822	0.00189703	0.0261113	0.021158	TIE1/FGFR2/EDN1/PGR/NRP1/NFATC4/BMP7/ESRP2/VDR/WNT5A/RDH10/BMP4/HS3ST3B1/BMP2/LAMA5/WNT2B/PML/EPHA2/DLG5/EDNRA/WNT4/NPNT/CTNNBIP1/TACSTD2/PBX1/NRARP	26
GO:0007188	adenylate cyclase-modulating G protein-coupled receptor signaling pathway	37/1713	249/18888	0.148594	1.63844	3.20274	0.00190974	0.0262211	0.021247	PTGER3/GNA15/EDN1/PTHLH/NOS1/NHERF1/VIPR1/ADGRL2/ADCY7/RAMP3/PTGER2/S1PR4/GNAI1/ADCY4/LGR5/UCN2/ADM/ADRA2A/EDNRA/ADGRF4/GNA14/PTGIR/PTH1R/OXER1/ADRB2/P2RY1/LPAR3/PTGER4/ADRA1D/PSAPL1/HTR1F/ADGRD2/S1PR5/GPR157/PDE2A/LPAR1/GCGR	37
GO:1904018	positive regulation of vasculature development	30/1713	190/18888	0.157895	1.74099	3.24193	0.00193083	0.0264452	0.0214285	TIE1/RAPGEF3/CMA1/NRP1/HMOX1/PRKD2/TGFB1/WNT5A/HYAL1/IL1A/F3/TNN/BTG1/KLF4/ACVRL1/EPHA1/ADM/ITGA5/ZC3H12A/STIM1/SMAD1/JUP/FUT1/CCBE1/DLL1/MIR210/MIR31/MIR27B/EMP2/AQP1	30
GO:0001819	positive regulation of cytokine production	65/1713	500/18888	0.13	1.43342	3.10194	0.00196739	0.0268795	0.0217805	CD6/FLT4/PRKCQ/BCL3/RORA/IL4R/NLRP1/PLA2G3/HMOX1/NFATC4/FERMT1/RIOK3/IL7/PRKD2/TGFB1/NOD1/RIGI/GATA3/CLNK/IL12B/WNT5A/FOXP1/IL1A/IL1R1/IL1RL2/IL1RL1/IL18R1/F3/EREG/RFTN1/CD36/IRF8/ADRA2A/IL18/PLA2R1/WNT3A/MAPK13/AIRE/ZBTB7B/INAVA/RBM47/F2RL1/SERPINB7/NOD2/CCDC88B/PYDC1/PTGER4/MALT1/CEBPB/CLEC7A/RASGRP1/HPSE/IL20RB/HRAS/ALOX15B/RNF135/NLRP10/CCBE1/SULF2/PELI1/PNP/RAET1G/CRLF2/MIR27B/TRIM16	65
GO:0002819	regulation of adaptive immune response	32/1713	207/18888	0.154589	1.70454	3.21888	0.0019777	0.0269541	0.0218409	TNFRSF1B/PRKCQ/IL4R/TGFB1/GATA3/IL12B/BCL6/IL1R1/IL1RL1/IL18R1/ARG1/ADCY7/RIPK3/NECTIN2/TRPM4/ULBP3/SUSD4/IL18/RAET1L/CD1A/CD1E/ZBTB7B/ZC3H12A/RAET1E/NOD2/JUNB/MALT1/CLEC7A/IL20RB/NLRP10/ASCL2/RAET1G	32
GO:0034112	positive regulation of homotypic cell-cell adhesion	6/1713	16/18888	0.375	4.13485	3.96168	0.00198667	0.0270099	0.0218861	GP6/CTSG/MMRN1/ANK3/F11R/PDPN	6
GO:0010517	regulation of phospholipase activity	12/1713	52/18888	0.230769	2.54452	3.5222	0.00199239	0.0270215	0.0218956	GNA15/FGFR2/FGFR3/S1PR4/EGFR/EDNRA/PLA2R1/RASGRP4/HRAS/LPAR1/ANXA8L1/ANXA8	12
GO:0001990	regulation of systemic arterial blood pressure by hormone	10/1713	39/18888	0.25641	2.82725	3.60743	0.00201057	0.0270385	0.0219093	EDN1/CMA1/CTSG/TACR1/EDN2/REN/ACE/CPA3/F2RL1/HSD11B2	10
GO:0035025	positive regulation of Rho protein signal transduction	10/1713	39/18888	0.25641	2.82725	3.60743	0.00201057	0.0270385	0.0219093	CSNK1A1/LPAR6/ERBB2/F11R/F2RL1/SYNPO2L/NET1/SEMA4D/LPAR1/GPR20	10
GO:0045746	negative regulation of Notch signaling pathway	10/1713	39/18888	0.25641	2.82725	3.60743	0.00201057	0.0270385	0.0219093	NFKBIA/BMP7/LFNG/BCL6/DLX2/DLK2/ZBTB7A/ARRDC1/NRARP/DLL1	10
GO:0070663	regulation of leukocyte proliferation	39/1713	267/18888	0.146067	1.61058	3.17327	0.00201345	0.0270385	0.0219093	CD6/TNFRSF1B/CNN2/PRKCQ/EFNB1/CSF2RB/MAPK3/IL7/VSIR/IL12B/BCL6/IL1A/ZAP70/TACR1/MPL/ARG1/BMP4/RIPK3/SFTPD/VAV3/PDE5A/ERBB2/IL18/DLG5/WNT3A/IL34/PLA2G2F/ZBTB7B/CTLA4/CCDC88B/LGALS9B/LGALS9C/CEBPB/IL20RB/PAWR/PELI1/PNP/RASSF5/CD24	39
GO:0048660	regulation of smooth muscle cell proliferation	28/1713	174/18888	0.16092	1.77434	3.24068	0.00201802	0.0270385	0.0219093	FGFR2/NOTCH3/EDN1/HMOX1/NDRG4/SMPD3/TGFB1/IL12B/FOXP1/TACR1/ID2/EREG/BMP4/BMP2/PPARG/KLF4/CDH13/EGFR/IL18/GJA1/PTGIR/NDRG2/NPR1/CTNNBIP1/MAP3K5/HES5/MIR27B/MIR140	28
GO:0015850	organic hydroxy compound transport	44/1713	311/18888	0.141479	1.55999	3.14472	0.00205409	0.0272189	0.0220555	KCNQ1/ABCB11/ATP8B1/APOB/NOS1/SLC5A1/NFKBIA/LIPG/SLC6A2/SLC6A4/ABCC3/EEPD1/SLC10A3/SLC44A2/LDLR/OSBPL2/PPARG/CD36/REN/ABCA12/SLC10A6/SLC22A3/SYT8/ADRA2A/TTC39B/ABCG1/SLC51A/AQP3/SLC18A2/P2RY1/STARD5/ABCG4/SNCG/GRAMD1C/TSKU/OSBP2/RXRA/AKR1C1/ABCA4/CES1/SYT15/MIR27B/AQP1/SLC5A8	44
GO:0050771	negative regulation of axonogenesis	14/1713	66/18888	0.212121	2.33891	3.44113	0.00206675	0.0272189	0.0220555	SEMA3F/SEMA3G/FSTL4/SEMA4G/NRP1/WNT3/WNT5A/LRP4/KIAA0319/WNT3A/ULK1/SEMA4B/SEMA4D/SEMA4A	14
GO:0010875	positive regulation of cholesterol efflux	8/1713	27/18888	0.296296	3.26704	3.72281	0.00207658	0.0272189	0.0220555	NFKBIA/EEPD1/PPARG/ABCA12/ABCG1/ABCG4/RXRA/CES1	8
GO:0060384	innervation	8/1713	27/18888	0.296296	3.26704	3.72281	0.00207658	0.0272189	0.0220555	EDN1/NRP1/ARK2C/EDNRA/RET/FBXO45/SULF2/NTF4	8
GO:0007189	adenylate cyclase-activating G protein-coupled receptor signaling pathway	26/1713	158/18888	0.164557	1.81445	3.24665	0.00207932	0.0272189	0.0220555	PTGER3/PTHLH/NOS1/NHERF1/ADGRL2/ADCY7/RAMP3/PTGER2/S1PR4/ADCY4/LGR5/UCN2/ADM/ADRA2A/ADGRF4/PTGIR/PTH1R/ADRB2/LPAR3/PTGER4/ADRA1D/ADGRD2/S1PR5/GPR157/LPAR1/GCGR	26
GO:0098754	detoxification	26/1713	158/18888	0.164557	1.81445	3.24665	0.00207932	0.0272189	0.0220555	MGST1/CP/GSTO2/ABCB1/MGST2/PTGS1/BMP7/MT4/TPO/GCH1/CD36/PIM1/DUOX1/RDH12/DUOX2/PTGES/S100A9/NXN/SLC30A1/GPX2/SLC47A2/MT1X/AKR1B10/MT1H/MT1M/GPX3	26
GO:0046165	alcohol biosynthetic process	24/1713	142/18888	0.169014	1.86359	3.26221	0.00210283	0.0272189	0.0220555	DKK3/MSMO1/APOB/ITPKC/SEC14L2/HMGCR/DHCR24/BMP2/IPPK/GCH1/HMGCS2/IMPA2/TM7SF2/ABCG1/PTH1R/WNT4/ACER1/P2RY1/SPTLC3/ABCG4/DHCR7/ACER2/SPTSSB/CES1	24
GO:0010743	regulation of macrophage derived foam cell differentiation	9/1713	33/18888	0.272727	3.00716	3.6445	0.00210339	0.0272189	0.0220555	PRKCH/APOB/PLA2G3/NFKBIA/PPARG/CD36/IL18/ABCG1/ALOX15B	9
GO:0031069	hair follicle morphogenesis	9/1713	33/18888	0.272727	3.00716	3.6445	0.00210339	0.0272189	0.0220555	DLX3/FGFR2/TP63/TGM3/KRT17/WNT10A/TMEM79/FOXQ1/FOXE1	9
GO:0042573	retinoic acid metabolic process	9/1713	33/18888	0.272727	3.00716	3.6445	0.00210339	0.0272189	0.0220555	CYP26B1/CYP3A5/RBP1/RDH10/CRABP2/CYP2S1/CYP27C1/AKR1C3/ADH7	9
GO:1905207	regulation of cardiocyte differentiation	9/1713	33/18888	0.272727	3.00716	3.6445	0.00210339	0.0272189	0.0220555	TGFB1/EFNB2/BMP4/BMP2/EGFR/WNT3A/SOX17/DLL1/MIR200B	9
GO:0042692	muscle cell differentiation	57/1713	428/18888	0.133178	1.46845	3.09587	0.00210478	0.0272189	0.0220555	CYP26B1/CFLAR/CD9/EHD2/BARX2/FGFR2/RORA/IL4R/ITGA8/NEBL/EDN1/NOS1/NFATC4/KLF5/TNNT1/OLFM2/TGFB1/CEACAM5/PPIF/RBM24/FOXP1/FHL2/ID2/SDC1/TNNT2/EREG/EFNB2/BMP4/BMP2/WFIKKN1/ALPK3/BIN1/CDK9/TMOD3/MYOM3/ADM/EDNRA/WNT3A/CXADR/JAM2/ADAMTS5/NRG1/WNT4/PDLIM5/CASP7/ADAMTS15/SYNPO2L/NPNT/SMAD1/KRT19/HOPX/CSRP2/TBX1/DNER/DLL1/MIR200B/MIR140	57
GO:0001894	tissue homeostasis	38/1713	259/18888	0.146718	1.61775	3.16142	0.00210574	0.0272189	0.0220555	IL20RA/CNGB1/FOSL2/VSIG1/IL7/TJP3/RAB3D/LSR/CDH23/ERRFI1/SLC2A1/TJP2/GJB6/RDH12/TNFRSF11A/EGFR/CDHR1/ESAM/GJA1/CXADR/JAM2/F11R/PTH1R/CLDN1/INAVA/VSTM4/NOD2/MFSD2A/ADRB2/LDB2/IL20RB/USH1G/RP1L1/CLDN5/OCLN/ABCA4/PLEKHM1/PECAM1	38
GO:0006898	receptor-mediated endocytosis	38/1713	259/18888	0.146718	1.61775	3.16142	0.00210574	0.0272189	0.0220555	CD9/STAB1/TNK2/SCARF1/DNM1/SDC1/SGIP1/HPCA/RAMP3/EFNB2/LDLR/FCHO1/HIP1R/SFTPD/CD36/STAB2/CCL21/STON2/SH3GL3/ACKR3/ADM/PLA2R1/WNT3A/RABGEF1/ARHGAP27/CXCL16/AMN/RAB31/LRP1B/RSPO1/ADRB2/CLTB/USH1G/NTF3/PDLIM7/LPAR1/DLL1/MIR27B	38
GO:0060249	anatomical structure homeostasis	38/1713	259/18888	0.146718	1.61775	3.16142	0.00210574	0.0272189	0.0220555	IL20RA/CNGB1/FOSL2/VSIG1/IL7/TJP3/RAB3D/LSR/CDH23/ERRFI1/SLC2A1/TJP2/GJB6/RDH12/TNFRSF11A/EGFR/CDHR1/ESAM/GJA1/CXADR/JAM2/F11R/PTH1R/CLDN1/INAVA/VSTM4/NOD2/MFSD2A/ADRB2/LDB2/IL20RB/USH1G/RP1L1/CLDN5/OCLN/ABCA4/PLEKHM1/PECAM1	38
GO:0048545	response to steroid hormone	47/1713	338/18888	0.139053	1.53324	3.12406	0.00210999	0.0272189	0.0220555	CFLAR/ATP1A2/TP63/FOSL2/EDN1/PGR/TGFB1/ZMIZ1/SCNN1A/ADTRP/PPARD/FOXP1/TACR1/SDC1/ERRFI1/CRY2/TRERF1/PTGER2/ZFP36/ASS1/HMGCS2/DSG1/IL1RN/SRD5A1/EGFR/ADM/ZFP36L2/ACE/CLDN1/GJB2/SCNN1G/SCNN1B/AXIN2/HSD11B2/ZNF366/ZBTB7A/PER1/TH/PAPPA/SLIT3/ZFP36L1/RXRA/WNT7B/CLDN4/AKR1C3/AQP1/NEFL	47
GO:0045580	regulation of T cell differentiation	29/1713	183/18888	0.15847	1.74733	3.20828	0.00215061	0.0276785	0.0224279	CYP26B1/PRDM1/IL4R/IL7/GATA3/VSIR/ZMIZ1/FOXN1/IL12B/BCL6/ZAP70/IL1RL2/SLC46A2/BMP4/SPINK5/IL36B/ERBB2/IL18/ZBTB7B/CTLA4/ZC3H12A/JUNB/MALT1/RASGRP1/KLHL25/ASCL2/SOCS1/NRARP/PNP	29
GO:0030517	negative regulation of axon extension	11/1713	46/18888	0.23913	2.63672	3.50995	0.00223966	0.0285877	0.0231646	SEMA3F/SEMA3G/SEMA4G/NRP1/WNT3/WNT5A/KIAA0319/WNT3A/SEMA4B/SEMA4D/SEMA4A	11
GO:0032892	positive regulation of organic acid transport	11/1713	46/18888	0.23913	2.63672	3.50995	0.00223966	0.0285877	0.0231646	ABCB11/EDN1/PLA2G3/SLC38A1/IL1A/TNFRSF11A/PTGES/ACSL1/PLA2R1/CYP4A11/SLC38A3	11
GO:0042491	inner ear auditory receptor cell differentiation	11/1713	46/18888	0.23913	2.63672	3.50995	0.00223966	0.0285877	0.0231646	KCNQ1/JAG1/ESRP1/CDH23/NHERF1/MYCL/BMP4/JAG2/MYO6/HES5/DLL1	11
GO:0010952	positive regulation of peptidase activity	27/1713	167/18888	0.161677	1.78269	3.20845	0.00224187	0.0285877	0.0231646	PRSS22/SERPINB3/NLRP1/NOD1/VSIR/PERP/FAM162A/EPHA4/F3/TNFSF10/EGLN3/HIP1R/PPARG/CTSV/BCL2L10/S100A8/EFNA3/XDH/S100A9/SOX7/MALT1/CLEC7A/ACER2/GRIN2A/CLDN4/MAP3K5/MIR27B	27
GO:0003073	regulation of systemic arterial blood pressure	18/1713	96/18888	0.1875	2.06743	3.3113	0.0022802	0.0290098	0.0235067	EDN1/CMA1/KCNK6/CTSG/TACR1/EDN2/KL/REN/ADM/PLCB3/ACE/CPA3/F2RL1/ADRB2/HSD11B2/CYP4F12/CYP4A11/EMP2	18
GO:0030282	bone mineralization	22/1713	127/18888	0.173228	1.91006	3.2498	0.00229821	0.029172	0.0236381	FGFR2/FGFR3/FOSL2/PTHLH/BMP7/SMPD3/VDR/BMP4/BMP2/TRPM4/KL/TUFT1/OSR1/GJA1/KLF10/PTH1R/WNT4/CLEC3B/AXIN2/ADRB2/SLC24A3/RXRA	22
GO:0046637	regulation of alpha-beta T cell differentiation	15/1713	74/18888	0.202703	2.23505	3.36181	0.0023404	0.0296398	0.0240171	PRDM1/IL4R/GATA3/IL12B/BCL6/ZAP70/IL18/ZBTB7B/ZC3H12A/JUNB/MALT1/KLHL25/ASCL2/SOCS1/PNP	15
GO:0002027	regulation of heart rate	19/1713	104/18888	0.182692	2.01441	3.27605	0.00238627	0.0300833	0.0243765	CACNA1G/KCNQ1/PKP2/EDN1/DSP/FKBP1B/EDN2/TRPM4/GCH1/DSC2/BIN1/ADM/CACNA1C/EDNRA/ACE/SCN3B/KCND3/JUP/GJD3	19
GO:0019218	regulation of steroid metabolic process	19/1713	104/18888	0.182692	2.01441	3.27605	0.00238627	0.0300833	0.0243765	DKK3/RORA/ABCB11/APOB/SEC14L2/IL1A/ACADL/BMP2/LDLR/CH25H/RORC/ADM/TTC39B/ABCG1/WNT4/SERPINA12/ABCG4/AKR1C3/CES1	19
GO:0050672	negative regulation of lymphocyte proliferation	17/1713	89/18888	0.191011	2.10614	3.30332	0.00242867	0.0305484	0.0247534	VSIR/ARG1/BMP4/SFTPD/PDE5A/ERBB2/DLG5/PLA2G2F/ZBTB7B/CTLA4/LGALS9B/LGALS9C/CEBPB/IL20RB/PAWR/PELI1/RASSF5	17
GO:0040013	negative regulation of locomotion	57/1713	431/18888	0.132251	1.45823	3.03916	0.00246253	0.0309042	0.0250417	SEMA3F/SEMA3G/CNN2/TIE1/SEMA4G/NRP1/CARD10/HMOX1/JAG1/NDRG4/TGFB1/GATA3/WNT3/NHERF1/ADTRP/HRG/WNT5A/EPHA4/DUSP1/TNN/BMP4/SLURP1/PPARG/STK26/C5AR2/KLF4/DAB2IP/CCL21/ACVRL1/MARVELD3/PHLDB2/EPHA1/DLG5/GJA1/PTPRK/WNT3A/RABGEF1/WNT4/PIP5KL1/SPINT2/PTGER4/MMRN2/JUP/ALOX15B/CLDN5/TACSTD2/SEMA4B/IFITM1/KRT16/SEMA4D/SEMA4A/MIR31/MIR200B/MIR483/MIR140/EPPK1/MMP28	57
GO:0072111	cell proliferation involved in kidney development	7/1713	22/18888	0.318182	3.50836	3.71769	0.00250586	0.0312074	0.0252874	CFLAR/BMP7/GATA3/BMP4/BMP2/OSR1/SERPINB7	7
GO:1903054	negative regulation of extracellular matrix organization	7/1713	22/18888	0.318182	3.50836	3.71769	0.00250586	0.0312074	0.0252874	TNFRSF1B/TNFRSF1A/TGFB1/ADTRP/PPARG/MIR483/MIR27B	7
GO:2000725	regulation of cardiac muscle cell differentiation	7/1713	22/18888	0.318182	3.50836	3.71769	0.00250586	0.0312074	0.0252874	TGFB1/EFNB2/BMP4/BMP2/WNT3A/DLL1/MIR200B	7
GO:0070371	ERK1 and ERK2 cascade	46/1713	332/18888	0.138554	1.52774	3.06377	0.0025092	0.0312074	0.0252874	CFLAR/FLT4/FGFR2/FGFR3/RPS6KA6/EDN1/NRP1/MAPK3/NDRG4/PRKD2/TGFB1/NOD1/NHERF1/HMGCR/IL1A/EPHA4/RAMP3/BMP4/BMP2/CD36/DAB2IP/CCL21/ERBB2/EPHA2/S100A7/ACKR3/PDGFC/TPBG/EGFR/ZFP36L2/CNKSR3/NRG1/DUSP7/F2RL1/NDRG2/NOD2/NPNT/P2RY1/PTGER4/RASGRP1/HRAS/TBC1D10C/TNFAIP8L3/ZFP36L1/MIR27B/ARHGAP8	46
GO:0010721	negative regulation of cell development	41/1713	288/18888	0.142361	1.56971	3.07685	0.00254753	0.0316133	0.0256163	SEMA3F/SEMA3G/FSTL4/IL4R/PTHLH/SEMA4G/NRP1/NFATC4/BMP7/WNT3/BCL6/WNT5A/IL1A/ID2/DLX2/GPR68/BCL11A/BMP4/LDLR/LRP4/KIAA0319/MBD1/ERBB2/CDKN2B/WNT3A/WNT7A/BTG2/PGLYRP3/ZBTB7B/CTLA4/ZC3H12A/ULK1/ASCL2/SEMA4B/SOCS1/SEMA4D/SEMA4A/HES5/NRARP/MAFB/CEBPA	41
GO:0021675	nerve development	18/1713	97/18888	0.185567	2.04611	3.26213	0.00256754	0.0317905	0.0257598	SEMA3F/CNGB1/EDN1/ATP8B1/NRP1/NGF/ARK2C/ACKR3/EDNRA/RET/FBXO45/TBX1/NTF3/SULF2/LPAR1/MAFB/NTF4/TIFAB	18
GO:0032943	mononuclear cell proliferation	44/1713	315/18888	0.139683	1.54018	3.05325	0.00263053	0.0324658	0.0263071	CD6/TNFRSF1B/PRKCQ/FOSL2/EFNB1/IL7/VSIR/IL12B/BCL6/IL1A/ZAP70/TACR1/MPL/ARG1/FKBP1B/BMP4/RIPK3/SFTPD/VAV3/PDE5A/ERBB2/IL18/DLG5/GJA1/WNT3A/PLA2G2F/ACE/ZBTB7B/WNT4/CTLA4/CCDC88B/LGALS9B/LGALS9C/MALT1/CEBPB/RASGRP1/IL20RB/PAWR/IFNE/PELI1/PNP/EMP2/RASSF5/CD24	44
GO:0007435	salivary gland morphogenesis	9/1713	34/18888	0.264706	2.91872	3.53639	0.00263379	0.0324658	0.0263071	FGFR2/NTN4/NRP1/BMP7/ESRP2/TGFB1/LAMA5/EDAR/EGFR	9
GO:0030111	regulation of Wnt signaling pathway	47/1713	342/18888	0.137427	1.51531	3.03714	0.00267176	0.0326328	0.0264423	CCDC88C/DKK3/FGFR2/NFATC4/FERMT1/TGFB1/DLX5/TLE4/WNT3/NHERF1/MDFI/CSNK1A1/WNT5A/TNN/PFDN5/BMP2/MACF1/TRPM4/LGR6/LRP4/SCEL/DAB2IP/LGR5/IGFBP4/ATP6V1C2/NKD2/TPBG/EGFR/WNT3A/APCDD1/PLPP3/SOX17/NXN/IGFBP6/AXIN2/RSPO1/SOX7/JUP/CTNNBIP1/SIAH2/TSKU/ZNRF3/KREMEN1/SHISA6/SULF2/NRARP/MIR203A	47
GO:0035116	embryonic hindlimb morphogenesis	8/1713	28/18888	0.285714	3.15036	3.5961	0.00267913	0.0326328	0.0264423	PITX1/TP63/WNT3/TBX4/BMP4/OSR1/WNT7A/RARG	8
GO:0090330	regulation of platelet aggregation	8/1713	28/18888	0.285714	3.15036	3.5961	0.00267913	0.0326328	0.0264423	CD9/PRKCQ/GP6/CTSG/ALOX12/MMRN1/F11R/PDPN	8
GO:2000647	negative regulation of stem cell proliferation	8/1713	28/18888	0.285714	3.15036	3.5961	0.00267913	0.0326328	0.0264423	FERMT1/IRF6/OVOL2/OVOL1/RARG/KDF1/SFN/CEBPA	8
GO:0003044	regulation of systemic arterial blood pressure mediated by a chemical signal	11/1713	47/18888	0.234043	2.58062	3.42638	0.00268851	0.0326328	0.0264423	EDN1/CMA1/CTSG/TACR1/EDN2/REN/ACE/CPA3/F2RL1/ADRB2/HSD11B2	11
GO:0072538	T-helper 17 type immune response	11/1713	47/18888	0.234043	2.58062	3.42638	0.00268851	0.0326328	0.0264423	PRKCQ/RORA/IL12B/RORC/ZBTB7B/ZC3H12A/JUNB/MALT1/CLEC7A/NLRP10/ASCL2	11
GO:1905314	semi-lunar valve development	11/1713	47/18888	0.234043	2.58062	3.42638	0.00268851	0.0326328	0.0264423	TNFRSF1B/TIE1/TNFRSF1A/JAG1/TGFB1/GATA3/BMP4/BMP2/ADAMTS5/AXIN2/SLIT3	11
GO:0032945	negative regulation of mononuclear cell proliferation	17/1713	90/18888	0.188889	2.08274	3.25163	0.00274669	0.0332343	0.0269298	VSIR/ARG1/BMP4/SFTPD/PDE5A/ERBB2/DLG5/PLA2G2F/ZBTB7B/CTLA4/LGALS9B/LGALS9C/CEBPB/IL20RB/PAWR/PELI1/RASSF5	17
GO:0050670	regulation of lymphocyte proliferation	35/1713	237/18888	0.147679	1.62835	3.07424	0.00276161	0.0332343	0.0269298	CD6/TNFRSF1B/PRKCQ/EFNB1/IL7/VSIR/IL12B/BCL6/IL1A/ZAP70/TACR1/MPL/ARG1/BMP4/RIPK3/SFTPD/VAV3/PDE5A/ERBB2/IL18/DLG5/WNT3A/PLA2G2F/ZBTB7B/CTLA4/CCDC88B/LGALS9B/LGALS9C/CEBPB/IL20RB/PAWR/PELI1/PNP/RASSF5/CD24	35
GO:0045576	mast cell activation	14/1713	68/18888	0.205882	2.27011	3.31359	0.00277364	0.0332343	0.0269298	IL4R/UNC13D/PLA2G3/NDRG1/CLNK/VAMP8/NECTIN2/RABGEF1/SLC18A2/RASGRP1/FCER1A/GPR15LG/CRLF2/RAB44	14
GO:0007266	Rho protein signal transduction	24/1713	145/18888	0.165517	1.82504	3.14956	0.00279309	0.0332343	0.0269298	NRP1/RHOV/CSNK1A1/BCL6/EPS8L1/ARHGAP29/LPAR6/CDH13/ERBB2/ADRA2A/F11R/PDPN/F2RL1/SYNPO2L/PLEKHG5/RHOD/NET1/ARHGAP1/EPS8L2/SEMA4D/C15orf62/LPAR1/GPR20/ARHGEF28	24
GO:0090090	negative regulation of canonical Wnt signaling pathway	24/1713	145/18888	0.165517	1.82504	3.14956	0.00279309	0.0332343	0.0269298	CCDC88C/DKK3/FERMT1/TLE4/NHERF1/CSNK1A1/WNT5A/TNN/PFDN5/BMP2/LRP4/DAB2IP/IGFBP4/NKD2/TPBG/SOX17/IGFBP6/AXIN2/CTNNBIP1/SIAH2/ZNRF3/KREMEN1/SHISA6/MIR203A	24
GO:0071385	cellular response to glucocorticoid stimulus	12/1713	54/18888	0.222222	2.45028	3.37047	0.00279643	0.0332343	0.0269298	CFLAR/EDN1/ZFP36/ASS1/HMGCS2/SRD5A1/EGFR/ZFP36L2/GJB2/AXIN2/ZFP36L1/AQP1	12
GO:0007494	midgut development	5/1713	12/18888	0.416667	4.59428	3.93332	0.00280398	0.0332343	0.0269298	WNT5A/ASS1/HMGCS2/EGFR/RET	5
GO:0010752	regulation of cGMP-mediated signaling	5/1713	12/18888	0.416667	4.59428	3.93332	0.00280398	0.0332343	0.0269298	RUNDC3A/MTNR1B/NPR1/NHERF4/PDE2A	5
GO:0061309	cardiac neural crest cell development involved in outflow tract morphogenesis	5/1713	12/18888	0.416667	4.59428	3.93332	0.00280398	0.0332343	0.0269298	EDN1/BMP7/JAG1/BMP4/EDNRA	5
GO:0070561	vitamin D receptor signaling pathway	5/1713	12/18888	0.416667	4.59428	3.93332	0.00280398	0.0332343	0.0269298	CYP24A1/VDR/PIM1/MN1/RXRA	5
GO:0072070	loop of Henle development	5/1713	12/18888	0.416667	4.59428	3.93332	0.00280398	0.0332343	0.0269298	JAG1/WNT7B/HES5/DLL1/AQP1	5
GO:0086002	cardiac muscle cell action potential involved in contraction	13/1713	61/18888	0.213115	2.34986	3.33484	0.00281702	0.0332673	0.0269565	CACNA1G/KCNQ1/PKP2/DSP/TRPM4/DSC2/SCN7A/BIN1/CACNA1C/GJA1/SCN3B/KCND3/JUP	13
GO:0048659	smooth muscle cell proliferation	28/1713	178/18888	0.157303	1.73447	3.10927	0.0028298	0.0332673	0.0269565	FGFR2/NOTCH3/EDN1/HMOX1/NDRG4/SMPD3/TGFB1/IL12B/FOXP1/TACR1/ID2/EREG/BMP4/BMP2/PPARG/KLF4/CDH13/EGFR/IL18/GJA1/PTGIR/NDRG2/NPR1/CTNNBIP1/MAP3K5/HES5/MIR27B/MIR140	28
GO:0006857	oligopeptide transport	6/1713	17/18888	0.352941	3.89162	3.76687	0.00283675	0.0332673	0.0269565	MGST1/SLC15A1/ABCC1/CA2/NHERF1/GJA1	6
GO:0070254	mucus secretion	6/1713	17/18888	0.352941	3.89162	3.76687	0.00283675	0.0332673	0.0269565	FOSL2/VAMP8/EGFR/SCNN1B/P2RY2/ALOX12B	6
GO:0110096	cellular response to aldehyde	6/1713	17/18888	0.352941	3.89162	3.76687	0.00283675	0.0332673	0.0269565	SCNN1A/RDH12/ACE/SCNN1G/SCNN1B/AKR1B10	6
GO:0050920	regulation of chemotaxis	34/1713	229/18888	0.148472	1.63709	3.06327	0.00288174	0.033685	0.0272949	SEMA3F/SEMA3G/DAPK2/EDN1/SEMA4G/NRP1/MAPK3/PRKD2/TGFB1/WNT3/HRG/WNT5A/ARTN/F3/DUSP1/EFNB2/EDN2/C5AR2/CCL21/CDH13/S100A7/TPBG/WNT3A/IL34/F2RL1/NOD2/CAMK1D/SEMA4B/NTF3/SEMA4D/S100A14/SEMA4A/LPAR1/MMP28	34
GO:0070664	negative regulation of leukocyte proliferation	18/1713	98/18888	0.183673	2.02523	3.21354	0.00288451	0.033685	0.0272949	VSIR/BCL6/ARG1/BMP4/SFTPD/PDE5A/ERBB2/DLG5/PLA2G2F/ZBTB7B/CTLA4/LGALS9B/LGALS9C/CEBPB/IL20RB/PAWR/PELI1/RASSF5	18
GO:0050727	regulation of inflammatory response	56/1713	425/18888	0.131765	1.45287	2.98217	0.00289629	0.0337431	0.027342	TNFRSF1B/PTGER3/TNFRSF1A/RORA/MGLL/MGST2/NLRP1/CMA1/PLA2G3/NFKBIA/ABCC1/TGFB1/AKNA/GATA3/PPARD/IL12B/BCL6/WNT5A/FOXP1/IL1R1/IL1RL2/IL1RL1/VAMP8/IL37/ZFP36/LDLR/F12/PPARG/KLF4/DUOXA1/DUOXA2/TNFRSF11A/IL22RA1/S100A8/OSMR/PTGES/IL18/RABGEF1/MAPK13/NLRX1/S100A9/DNASE1L3/NOD2/KRT1/NLRC3/PTGER4/CEBPB/IL20RB/METRNL/NLRP10/PDE2A/C2CD4A/MIR31/CASP12/NEAT1/CEBPA	56
GO:0007009	plasma membrane organization	27/1713	170/18888	0.158824	1.75123	3.10728	0.00290165	0.0337431	0.027342	CD9/EHD2/TIE1/ATP8B1/FA2H/NDRG1/NHERF1/AHNAK/A4GALT/OSBPL2/BIN1/MYOF/ANK3/DMKN/S100A9/DCST1/CHMP4C/CASP7/CAVIN2/SNX33/ATG9B/IZUMO1/TMEM95/ANO9/MAFB/EMP2/CHMP4A	27
GO:0043491	phosphatidylinositol 3-kinase/protein kinase B signal transduction	42/1713	299/18888	0.140468	1.54884	3.0211	0.00292318	0.0339224	0.0274873	WNT16/PREX2/FGFR3/EDN1/RAPGEF3/PIK3IP1/SMPD3/TGFB1/GATA3/UNC5B/NHERF1/PPARD/ERRFI1/RAMP3/VAV3/DAB2IP/CCL21/ERBB2/EPHA2/TPBG/EGFR/NTRK2/IL18/AKR1C2/XDH/PTPN13/MST1R/F2RL1/RET/SERPINA12/TMEM100/AXL/NLRC3/RASGRP1/HPSE/RPS6KB2/DIPK2A/FAM110C/ZFP36L1/SEMA4D/PEAR1/AKR1C3	42
GO:0046651	lymphocyte proliferation	43/1713	308/18888	0.13961	1.53938	3.01412	0.00294818	0.0341411	0.0276645	CD6/TNFRSF1B/PRKCQ/FOSL2/EFNB1/IL7/VSIR/IL12B/BCL6/IL1A/ZAP70/TACR1/MPL/ARG1/FKBP1B/BMP4/RIPK3/SFTPD/VAV3/PDE5A/ERBB2/IL18/DLG5/GJA1/WNT3A/PLA2G2F/ZBTB7B/WNT4/CTLA4/CCDC88B/LGALS9B/LGALS9C/MALT1/CEBPB/RASGRP1/IL20RB/PAWR/IFNE/PELI1/PNP/EMP2/RASSF5/CD24	43
GO:0001837	epithelial to mesenchymal transition	29/1713	187/18888	0.15508	1.70996	3.08128	0.00298182	0.034387	0.0278638	WNT16/SERPINB3/FGFR2/EDN1/BMP7/JAG1/TGFB1/AKNA/GATA3/WNT5A/EPHA4/MARK1/TRIM62/BMP4/BMP2/OVOL2/DAB2IP/ZNF750/PHLDB2/DLG5/EDNRA/PDPN/WNT4/TMEM100/VASN/TNXB/AXIN2/SP6/EMP2	29
GO:0045766	positive regulation of angiogenesis	29/1713	187/18888	0.15508	1.70996	3.08128	0.00298182	0.034387	0.0278638	TIE1/RAPGEF3/CMA1/NRP1/HMOX1/PRKD2/WNT5A/HYAL1/IL1A/F3/TNN/BTG1/KLF4/ACVRL1/EPHA1/ADM/ITGA5/ZC3H12A/STIM1/SMAD1/JUP/FUT1/CCBE1/DLL1/MIR210/MIR31/MIR27B/EMP2/AQP1	29
GO:0090181	regulation of cholesterol metabolic process	10/1713	41/18888	0.243902	2.68933	3.41978	0.00300122	0.034493	0.0279497	APOB/SEC14L2/ACADL/LDLR/CH25H/TTC39B/ABCG1/SERPINA12/ABCG4/CES1	10
GO:0010810	regulation of cell-substrate adhesion	33/1713	221/18888	0.149321	1.64646	3.05288	0.00300345	0.034493	0.0279497	PKP2/CAMSAP3/CEACAM6/UNC13D/NRP1/FERMT1/JAG1/HRG/BCL6/RREB1/MACF1/RIN2/CD36/CCL21/ACVRL1/CDH13/MINK1/PHLDB2/EPHA1/ITGA5/PDPN/WNT4/FBLN2/EGFLAM/NPNT/JUP/FUT1/ACER2/TACSTD2/EFNA5/VWC2/AJAP1/EMP2	33
GO:0042552	myelination	25/1713	154/18888	0.162338	1.78998	3.10865	0.00301995	0.0346109	0.0280452	CD9/CNTN1/TYMP/TNFRSF1B/GPC1/BCAS1/MAPK3/PLLP/FA2H/NDRG1/ITGB4/TSPAN2/ERBB2/MALL/MAL2/NTRK2/TENM4/JAM2/CMTM8/RARG/HRAS/CLDN5/POU3F1/HES5/LPAR1	25
GO:0010977	negative regulation of neuron projection development	24/1713	146/18888	0.164384	1.81254	3.1126	0.00306206	0.0350212	0.0283777	SEMA3F/SEMA3G/FSTL4/NGEF/SEMA4G/NRP1/WNT3/WNT5A/EPHA4/BCL11A/EFNB2/IL15RA/LRP4/KIAA0319/WNT3A/ULK1/TSKU/KREMEN1/SEMA4B/INPP5J/SEMA4D/SEMA4A/LPAR1/MIR210	24
GO:0043547	positive regulation of GTPase activity	34/1713	230/18888	0.147826	1.62997	3.03573	0.00309455	0.0353199	0.0286197	PREX2/ARHGEF5/NGEF/RASGRP2/RGS11/RAPGEF3/ASAP3/DOCK9/TBC1D2/RAPGEFL1/DOCK6/ARHGEF16/AGAP2/CCL21/ARHGAP29/RASGEF1B/GRTP1/EPHA2/EPHA1/ARHGAP27/F2RL1/NDEL1/SLC27A4/RASGRP4/RASGRP1/NET1/HRAS/TBC1D10C/RGS6/NTF3/SEMA4D/RALGAPA2/ARHGEF15/TBC1D8	34
GO:0006820	monoatomic anion transport	27/1713	171/18888	0.157895	1.74099	3.074	0.00315534	0.0359398	0.0291221	CLCA4/BEST2/KCNQ1/ABCC9/ANO8/ATP8B1/ABCB1/SLC4A11/GABRE/ABCC1/CA2/ABCC3/GABRA4/BEST3/CLCA2/SLC12A6/CLIC3/TCAF2/SLC26A5/LRRC8E/SLC26A9/ANO9/CLCN1/CLDN4/SLC5A8/GABRQ/SLC6A14	27
GO:0030193	regulation of blood coagulation	14/1713	69/18888	0.202899	2.23721	3.25149	0.00319521	0.0363193	0.0294296	CD9/EDN1/ALOX12/ADTRP/HRG/F3/F12/CD36/SERPING1/F2RL1/KRT1/HPSE/THBD/SERPINB2	14
GO:0042088	T-helper 1 type immune response	11/1713	48/18888	0.229167	2.52685	3.34495	0.00320717	0.0363807	0.0294793	BCL3/IL4R/IL12B/IL1R1/IL1RL1/IL18R1/IL18/HRAS/NLRP10/ASCL2/SEMA4A	11
GO:0061337	cardiac conduction	18/1713	99/18888	0.181818	2.00478	3.16553	0.0032334	0.0366035	0.0296598	CACNA1G/ATP1A2/KCNQ1/PKP2/ABCC9/DSP/FKBP1B/TRPM4/DSC2/BIN1/CACNA1C/GJA1/CXADR/ACE/SCN3B/KCND3/JUP/GJD3	18
GO:0034110	regulation of homotypic cell-cell adhesion	9/1713	35/18888	0.257143	2.83533	3.43217	0.00326471	0.0367275	0.0297603	CD9/PRKCQ/GP6/CTSG/ALOX12/MMRN1/ANK3/F11R/PDPN	9
GO:0048333	mesodermal cell differentiation	9/1713	35/18888	0.257143	2.83533	3.43217	0.00326471	0.0367275	0.0297603	EYA2/FGFR2/ITGA8/BMP4/ITGB4/KLF4/GJA1/WNT3A/SMAD1	9
GO:0034113	heterotypic cell-cell adhesion	13/1713	62/18888	0.209677	2.31196	3.26775	0.00327438	0.0367275	0.0297603	PKP2/CEACAM6/DSP/BMP7/PERP/DSC2/IL1RN/KLF4/CXADR/ITGA5/JUP/IZUMO1/GLDN	13
GO:0085029	extracellular matrix assembly	12/1713	55/18888	0.218182	2.40573	3.29713	0.00328733	0.0367275	0.0297603	TIE1/NTN4/HAS3/SMPD3/TGFB1/QSOX1/PPARG/PHLDB2/TNXB/THSD4/MIR483/MIR27B	12
GO:0051961	negative regulation of nervous system development	25/1713	155/18888	0.16129	1.77843	3.07322	0.00329818	0.0367275	0.0297603	SEMA3F/SEMA3G/FSTL4/SEMA4G/NRP1/NFATC4/BMP7/WNT3/WNT5A/DLX2/LDLR/LRP4/KIAA0319/MBD1/CDKN2B/WNT3A/WNT7A/BTG2/PTPN13/ULK1/ASCL2/SEMA4B/SEMA4D/SEMA4A/HES5	25
GO:0002028	regulation of sodium ion transport	16/1713	84/18888	0.190476	2.10024	3.19164	0.00330706	0.0367275	0.0297603	CNTN1/ATP1A2/PRSS8/PKP2/PTPN3/NOS1/NHERF1/HECW2/OSR1/ANK3/CNKSR3/FGF11/SCN3B/CHP2/ADRB2/PER1	16
GO:0086001	cardiac muscle cell action potential	16/1713	84/18888	0.190476	2.10024	3.19164	0.00330706	0.0367275	0.0297603	CACNA1G/ATP1A2/KCNQ1/PKP2/DSP/TRPM4/DSC2/SCN7A/BIN1/CACNA1C/ANK3/GJA1/CXADR/SCN3B/KCND3/JUP	16
GO:0036303	lymph vessel morphogenesis	7/1713	23/18888	0.304348	3.35582	3.57018	0.00332365	0.0367275	0.0297603	FLT4/TIE1/ACVRL1/EPHA2/PDPN/CLEC14A/CCBE1	7
GO:0038128	ERBB2 signaling pathway	7/1713	23/18888	0.304348	3.35582	3.57018	0.00332365	0.0367275	0.0297603	PTK6/MAPK3/EREG/ERBB2/EGFR/NRG1/TGFA	7
GO:0045932	negative regulation of muscle contraction	7/1713	23/18888	0.304348	3.35582	3.57018	0.00332365	0.0367275	0.0297603	ATP1A2/TNNT1/BIN1/PDE5A/ADRA2A/ZC3H12A/ADRB2	7
GO:1901655	cellular response to ketone	19/1713	107/18888	0.17757	1.95794	3.1382	0.00332713	0.0367275	0.0297603	CFLAR/SCNN1A/TRERF1/PTGER2/GNAI1/ASS1/KLF4/SRD5A1/EGFR/AKR1C2/ACE/GJB2/SCNN1G/SCNN1B/AXIN2/PTGER4/EFNA5/AKR1C3/AQP1	19
GO:0071772	response to BMP	28/1713	180/18888	0.155556	1.7152	3.04481	0.00333044	0.0367275	0.0297603	TFAP2B/FSTL4/DLX3/BMP7/MAPK3/ZNF423/SMPD3/DLX5/GATA3/WNT5A/BMP4/BMP2/PPARG/ACVRL1/PCSK6/TOB1/ARK2C/CRIM1/SPINT1/TMEM100/SPINT2/SMAD1/DSG4/FAM83G/VWC2/HES5/MIR210/MIR140	28
GO:0071773	cellular response to BMP stimulus	28/1713	180/18888	0.155556	1.7152	3.04481	0.00333044	0.0367275	0.0297603	TFAP2B/FSTL4/DLX3/BMP7/MAPK3/ZNF423/SMPD3/DLX5/GATA3/WNT5A/BMP4/BMP2/PPARG/ACVRL1/PCSK6/TOB1/ARK2C/CRIM1/SPINT1/TMEM100/SPINT2/SMAD1/DSG4/FAM83G/VWC2/HES5/MIR210/MIR140	28
GO:1902105	regulation of leukocyte differentiation	45/1713	328/18888	0.137195	1.51275	2.95846	0.00335237	0.0368961	0.0298969	CYP26B1/PRDM1/IL4R/PLA2G3/IL7/TGFB1/GATA3/VSIR/ZMIZ1/FOXN1/IL12B/BCL6/FOXP1/ZAP70/IL1RL2/ID2/SLC46A2/GPR68/BMP4/SPINK5/IL15RA/IL36B/TNFRSF11A/ERBB2/IL18/ZFP36L2/KLF10/IL34/PGLYRP3/ZBTB7B/CTLA4/ZC3H12A/AXL/JUNB/MALT1/CEBPB/RASGRP1/CTNNBIP1/KLHL25/ASCL2/SOCS1/ZFP36L1/NRARP/PNP/MAFB	45
GO:0046634	regulation of alpha-beta T cell activation	20/1713	115/18888	0.173913	1.91761	3.11712	0.00338502	0.0371816	0.0301283	PRDM1/PRKCQ/IL4R/GATA3/VSIR/IL12B/BCL6/ZAP70/IL18/ZBTB7B/DAPL1/ZC3H12A/LGALS9B/JUNB/LGALS9C/MALT1/KLHL25/ASCL2/SOCS1/PNP	20
GO:0098901	regulation of cardiac muscle cell action potential	8/1713	29/18888	0.275862	3.04173	3.47496	0.0034099	0.0373809	0.0302898	PKP2/DSP/TRPM4/DSC2/BIN1/CACNA1C/CXADR/JUP	8
GO:0072659	protein localization to plasma membrane	41/1713	293/18888	0.139932	1.54293	2.95793	0.00348529	0.0380782	0.0308548	EHD2/PRKCH/ANK1/PKP2/ATP2C2/TNFRSF1A/TTC7A/TGFB1/RAB3D/NHERF1/PRPH2/ERRFI1/VAMP8/RAMP3/MACF1/CRB3/LAMA5/ARHGEF16/MAP7/EPHA2/ABCA12/GRIP2/NKD2/TPBG/EGFR/ANK3/PID1/WNT3A/GRIP1/F11R/ZDHHC3/AMN/SCN3B/RAB31/TSPAN5/P2RY1/NHERF4/JUP/PKP3/RAB40C/EMP2	41
GO:0071674	mononuclear cell migration	31/1713	206/18888	0.150485	1.65929	3.00478	0.00350078	0.0380782	0.0308548	ARHGEF5/CTSG/MAPK3/GATA3/ADTRP/WNT5A/ZAP70/ARTN/DUSP1/XG/RIPK3/TRPM4/MYO1G/CCL21/CH25H/TNFRSF11A/S100A7/GPR15/JAM2/IL34/F11R/AIRE/JAML/CXCL16/RET/GCSAML/SPNS2/ASCL2/GPR15LG/S100A14/PECAM1	31
GO:0032890	regulation of organic acid transport	15/1713	77/18888	0.194805	2.14797	3.18774	0.00350097	0.0380782	0.0308548	ATP1A2/ABCB11/EDN1/PLA2G3/SLC38A1/IL1A/PER2/TNFRSF11A/PTGES/ACSL1/PLA2R1/SLC43A2/CYP4A11/SLC38A3/CES1	15
GO:1901568	fatty acid derivative metabolic process	15/1713	77/18888	0.194805	2.14797	3.18774	0.00350097	0.0380782	0.0308548	DGAT2/AACS/ALOX12/ELOVL4/ELOVL3/HMGCS2/PAM/ACSL1/ELOVL7/GGT6/ALOX15B/CYP4F12/CYP4F3/CYP4A11/THEM5	15
GO:0060537	muscle tissue development	57/1713	438/18888	0.130137	1.43493	2.90848	0.00350971	0.0380986	0.0308713	CYP26B1/CFLAR/CACNA1G/TFAP2B/BARX2/PKP2/YBX3/GPC1/EYA2/FGFR2/PITX1/FOSL2/ITGA8/NEBL/EDN1/TP73/DSP/BMP7/KLF5/NDRG4/PPP1R13L/TGFB1/PPIF/HLF/RBM24/WNT5A/FOXP1/FHL2/ID2/TNNT2/TNN/GJB6/EFNB2/BMP4/BMP2/HOXD10/SOX15/FLNB/ALPK3/PIM1/OSR1/TENM4/EDNRA/GJA1/WNT3A/CXADR/NRG1/BTG2/PDLIM5/SMAD1/HOPX/CSRP2/DIPK2A/TBX1/DNER/DLL1/MIR200B	57
GO:0007584	response to nutrient	26/1713	164/18888	0.158537	1.74807	3.03861	0.00351741	0.0381076	0.0308786	CYP26B1/CYP24A1/PLD1/BMP7/LIPG/SLC6A4/VDR/CSNK1A1/IL1A/FKBP1B/ASS1/SLC34A1/PPARG/KL/HMGCS2/PIM1/EGFR/CDKN2B/ACSL1/SHANK2/AQP3/NOD2/MN1/RXRA/AKR1C3/GCGR	26
GO:0006959	humoral immune response	37/1713	258/18888	0.143411	1.58129	2.96897	0.00353722	0.0382475	0.030992	CFH/PRSS3/BCL3/BLNK/CTSG/IL7/GATA3/HRG/PI3/SLPI/MASP1/SPINK5/IL36RN/C1RL/SUSD4/S100A7/CXCL14/SERPING1/C1R/PGLYRP3/AIRE/PGLYRP4/S100A9/DEFB1/RNASE7/NOD2/KLK5/KRT1/WFDC12/KLK7/DEFB4A/WFDC5/SPNS2/IFNE/CFD/KRT6A/SPRR2A	37
GO:0001709	cell fate determination	10/1713	42/18888	0.238095	2.6253	3.33013	0.00362464	0.0391165	0.0316961	CYP26B1/JAG1/GATA3/PTCH2/BMP4/KLF4/WNT7A/SOX17/TNXB/DLL1	10
GO:0032944	regulation of mononuclear cell proliferation	35/1713	241/18888	0.145228	1.60133	2.96705	0.00364249	0.0392328	0.0317904	CD6/TNFRSF1B/PRKCQ/EFNB1/IL7/VSIR/IL12B/BCL6/IL1A/ZAP70/TACR1/MPL/ARG1/BMP4/RIPK3/SFTPD/VAV3/PDE5A/ERBB2/IL18/DLG5/WNT3A/PLA2G2F/ZBTB7B/CTLA4/CCDC88B/LGALS9B/LGALS9C/CEBPB/IL20RB/PAWR/PELI1/PNP/RASSF5/CD24	35
GO:0050922	negative regulation of chemotaxis	14/1713	70/18888	0.2	2.20525	3.19046	0.00366775	0.0394283	0.0319488	SEMA3F/SEMA3G/SEMA4G/NRP1/WNT3/HRG/WNT5A/DUSP1/C5AR2/WNT3A/SEMA4B/SEMA4D/SEMA4A/MMP28	14
GO:0002062	chondrocyte differentiation	20/1713	116/18888	0.172414	1.90108	3.07432	0.00374989	0.0402333	0.0326011	FGFR3/FOSL2/PTHLH/SMPD3/TRPS1/TGFB1/EFEMP1/BMP4/BMP2/WNT2B/ACVRL1/MBOAT2/OSR1/WNT7A/PTH1R/AXIN2/RARG/MAF/TSKU/SULF2	20
GO:0051965	positive regulation of synapse assembly	13/1713	63/18888	0.206349	2.27526	3.20195	0.00379029	0.0405883	0.0328887	FLRT3/CLSTN3/AMIGO2/TPBG/NTRK2/DLG5/WNT7A/SLITRK4/NRXN1/EPHB3/EFNA5/SEMA4D/SEMA4A	13
GO:0060828	regulation of canonical Wnt signaling pathway	38/1713	268/18888	0.141791	1.56343	2.93377	0.00382835	0.0408643	0.0331123	CCDC88C/DKK3/FGFR2/FERMT1/TGFB1/DLX5/TLE4/NHERF1/CSNK1A1/WNT5A/TNN/PFDN5/BMP2/TRPM4/LGR6/LRP4/SCEL/DAB2IP/LGR5/IGFBP4/NKD2/TPBG/EGFR/WNT3A/SOX17/IGFBP6/AXIN2/RSPO1/SOX7/JUP/CTNNBIP1/SIAH2/ZNRF3/KREMEN1/SHISA6/SULF2/NRARP/MIR203A	38
GO:0034204	lipid translocation	12/1713	56/18888	0.214286	2.36277	3.22538	0.00384553	0.0408643	0.0331123	ATP8B1/ABCB1/ABCC1/SLC66A2/ABCA12/ATP10D/ABCG1/MFSD2A/ATG9B/TMEM30B/ANO9/ABCA4	12
GO:0043370	regulation of CD4-positive, alpha-beta T cell differentiation	12/1713	56/18888	0.214286	2.36277	3.22538	0.00384553	0.0408643	0.0331123	IL4R/GATA3/IL12B/BCL6/IL18/ZBTB7B/ZC3H12A/JUNB/MALT1/KLHL25/ASCL2/SOCS1	12
GO:0050832	defense response to fungus	12/1713	56/18888	0.214286	2.36277	3.22538	0.00384553	0.0408643	0.0331123	CTSG/HRG/TRIM62/ARG1/IL36RN/S100A8/S100A9/RNASE7/DEFB4A/CLEC7A/NLRP10/GPR15LG	12
GO:0002697	regulation of immune effector process	51/1713	385/18888	0.132468	1.46062	2.88381	0.00389365	0.0409987	0.0332213	CFH/TNFRSF1B/IL4R/UNC13D/PLA2G3/TGFB1/NOD1/RIGI/GATA3/CLNK/IL12B/BCL6/WNT5A/IL1R1/IL18R1/ARG1/VAMP8/RIPK3/NECTIN2/TRPM4/ULBP3/SPINK5/CD36/SUSD4/SERPING1/IL18/RABGEF1/RAET1L/CD1A/CD1E/PGLYRP3/ZBTB7B/NLRX1/S100A9/INAVA/DNASE1L3/ZC3H12A/F2RL1/RAET1E/NOD2/AXL/KLK5/KLK7/JUNB/MALT1/CLEC7A/RASGRP1/IL20RB/ASCL2/RAET1G/SERPINB4	51
GO:0001991	regulation of systemic arterial blood pressure by circulatory renin-angiotensin	6/1713	18/18888	0.333333	3.67542	3.58637	0.00393209	0.0409987	0.0332213	CMA1/CTSG/REN/ACE/CPA3/F2RL1	6
GO:0006825	copper ion transport	6/1713	18/18888	0.333333	3.67542	3.58637	0.00393209	0.0409987	0.0332213	CP/HEPH/STEAP3/STEAP4/SLC31A2/HEPHL1	6
GO:0009125	nucleoside monophosphate catabolic process	6/1713	18/18888	0.333333	3.67542	3.58637	0.00393209	0.0409987	0.0332213	TYMP/UPB1/GDA/AMPD3/XDH/PNP	6
GO:0042481	regulation of odontogenesis	6/1713	18/18888	0.333333	3.67542	3.58637	0.00393209	0.0409987	0.0332213	EDN1/BMP4/BMP2/WNT10A/APCDD1/SP6	6
GO:0043117	positive regulation of vascular permeability	6/1713	18/18888	0.333333	3.67542	3.58637	0.00393209	0.0409987	0.0332213	TJP3/TGFB1/TACR1/TJP2/PDE2A/OCLN	6
GO:0044070	regulation of monoatomic anion transport	6/1713	18/18888	0.333333	3.67542	3.58637	0.00393209	0.0409987	0.0332213	ATP8B1/ABCB1/GABRE/CA2/TCAF2/ANO9	6
GO:0045064	T-helper 2 cell differentiation	6/1713	18/18888	0.333333	3.67542	3.58637	0.00393209	0.0409987	0.0332213	BCL3/IL4R/GATA3/BCL6/IL18/ASCL2	6
GO:0071243	cellular response to arsenic-containing substance	6/1713	18/18888	0.333333	3.67542	3.58637	0.00393209	0.0409987	0.0332213	GSTO2/MKNK2/HMOX1/PPIF/MAPK13/ZC3H12A	6
GO:0072189	ureter development	6/1713	18/18888	0.333333	3.67542	3.58637	0.00393209	0.0409987	0.0332213	GATA3/BMP4/OSR1/SOX17/RET/EMX2	6
GO:0033002	muscle cell proliferation	36/1713	251/18888	0.143426	1.58146	2.92872	0.0039675	0.0412903	0.0334575	CFLAR/FGFR2/NOTCH3/EDN1/TP73/HMOX1/NDRG4/SMPD3/TGFB1/PPARD/IL12B/FOXP1/TACR1/ID2/EREG/BMP4/BMP2/PPARG/KLF4/PIM1/CDH13/EGFR/TENM4/IL18/GJA1/PTGIR/NDRG2/NPR1/SMAD1/CTNNBIP1/DIPK2A/MAP3K5/HES5/MIR200B/MIR27B/MIR140	36
GO:0060326	cell chemotaxis	44/1713	322/18888	0.136646	1.5067	2.89619	0.00397867	0.041329	0.0334889	DAPK2/ARHGEF5/PRKCQ/EDN1/NRP1/CTSG/MAPK3/ABCC1/PRKD2/HRG/WNT5A/DUSP1/EDN2/ACKR4/TRPM4/ARHGEF16/SFTPD/VAV3/C5AR2/CCL21/CH25H/TNFRSF11A/EPHA2/S100A8/S100A7/ACKR3/ACKR2/CXCL14/TPBG/CXADR/IL34/JAML/CXCL16/S100A9/F2RL1/NOD2/PLEKHG5/DEFB4A/XCR1/CAMK1D/GPR15LG/S100A14/LPAR1/MMP28	44
GO:0050730	regulation of peptidyl-tyrosine phosphorylation	33/1713	225/18888	0.146667	1.61719	2.94123	0.00399265	0.0413967	0.0335438	CRLF1/TNK2/TNFRSF1A/FGFR3/NRP1/PTK6/IL7/TGFB1/IL12B/HRG/EPHA4/ERRFI1/LRP4/CD36/CBLC/PDGFC/EGFR/IL18/IL34/ZFYVE28/ITGA5/PLPP3/TGFA/NOD2/EPGN/EFNA5/SOCS1/NTF3/TNFRSF18/SEMA4D/HES5/CRIPTO/PECAM1	33
GO:0050768	negative regulation of neurogenesis	24/1713	149/18888	0.161074	1.77604	3.00343	0.00400347	0.0414077	0.0335527	SEMA3F/SEMA3G/FSTL4/SEMA4G/NRP1/NFATC4/BMP7/WNT3/WNT5A/DLX2/LDLR/LRP4/KIAA0319/MBD1/CDKN2B/WNT3A/WNT7A/BTG2/ULK1/ASCL2/SEMA4B/SEMA4D/SEMA4A/HES5	24
GO:0070633	transepithelial transport	9/1713	36/18888	0.25	2.75657	3.33157	0.00400864	0.0414077	0.0335527	EDN1/ABCB1/SLC5A1/ABCC1/RHBG/RHCG/CXADR/SCNN1B/AQP1	9
GO:0008203	cholesterol metabolic process	23/1713	141/18888	0.163121	1.79861	3.00601	0.004072	0.041984	0.0340197	MSMO1/SCARF1/APOB/SULT2B1/SEC14L2/CYP2D6/PPARD/HMGCR/ACADL/DHCR24/ERRFI1/LDLR/HMGCS2/CH25H/TM7SF2/TTC39B/ABCG1/SERPINA12/ABCG4/DHCR7/TSKU/CES1/CEBPA	23
GO:0010594	regulation of endothelial cell migration	34/1713	234/18888	0.145299	1.60211	2.9269	0.00408534	0.0420434	0.0340678	FLT4/EDN1/NRP1/CARD10/HMOX1/PRKD2/TGFB1/GATA3/HRG/WNT5A/FOXP1/PPARG/RIN2/KLF4/DAB2IP/FGFBP1/ACVRL1/EPHA2/WNT7A/PLPP3/ZC3H12A/MMRN2/JUP/FUT1/CCBE1/SEMA4A/MIR210/MIR31/MIR200A/MIR200B/MIR483/MIR27B/EMP2/CRIPTO	34
GO:0072676	lymphocyte migration	21/1713	125/18888	0.168	1.85241	3.01971	0.00414832	0.0426125	0.0345289	GATA3/ADTRP/WNT5A/ZAP70/ARTN/XG/RIPK3/MYO1G/CCL21/CH25H/S100A7/GPR15/JAM2/F11R/AIRE/CXCL16/RET/GCSAML/SPNS2/ASCL2/GPR15LG	21
GO:1900046	regulation of hemostasis	14/1713	71/18888	0.197183	2.17419	3.13044	0.00419568	0.0429387	0.0347932	CD9/EDN1/ALOX12/ADTRP/HRG/F3/F12/CD36/SERPING1/F2RL1/KRT1/HPSE/THBD/SERPINB2	14
GO:0032306	regulation of prostaglandin secretion	5/1713	13/18888	0.384615	4.24087	3.69149	0.00421878	0.0429387	0.0347932	EDN1/PLA2G3/IL1A/TNFRSF11A/PTGES	5
GO:0032308	positive regulation of prostaglandin secretion	5/1713	13/18888	0.384615	4.24087	3.69149	0.00421878	0.0429387	0.0347932	EDN1/PLA2G3/IL1A/TNFRSF11A/PTGES	5
GO:0032823	regulation of natural killer cell differentiation	5/1713	13/18888	0.384615	4.24087	3.69149	0.00421878	0.0429387	0.0347932	PRDM1/IL15RA/PGLYRP3/AXL/RASGRP1	5
GO:0071389	cellular response to mineralocorticoid stimulus	5/1713	13/18888	0.384615	4.24087	3.69149	0.00421878	0.0429387	0.0347932	EDN1/SCNN1A/ACE/SCNN1G/SCNN1B	5
GO:0009649	entrainment of circadian clock	8/1713	30/18888	0.266667	2.94034	3.35894	0.00428611	0.043544	0.0352837	BMAL2/USP2/ID2/CRY2/PER2/PML/PER1/PPP1CB	8
GO:0042554	superoxide anion generation	10/1713	43/18888	0.232558	2.56425	3.24305	0.00434639	0.0439953	0.0356495	EDN1/TGFB1/SH3PXD2A/ALOX12/DUOX1/DUOX2/EGFR/F2RL1/CLEC7A/NOXA1	10
GO:0045622	regulation of T-helper cell differentiation	10/1713	43/18888	0.232558	2.56425	3.24305	0.00434639	0.0439953	0.0356495	IL4R/GATA3/IL12B/BCL6/IL18/ZBTB7B/ZC3H12A/JUNB/MALT1/ASCL2	10
GO:1903706	regulation of hemopoiesis	55/1713	424/18888	0.129717	1.43029	2.83007	0.00436937	0.0441473	0.0357726	CYP26B1/PRDM1/IL4R/PLA2G3/BRD1/NFKBIA/JAG1/IL7/TGFB1/GATA3/VSIR/ZMIZ1/FOXN1/IL12B/BCL6/FOXP1/ZAP70/IL1RL2/ID2/MPL/SLC46A2/GPR68/BMP4/ZFP36/SPINK5/IL15RA/ACVR1B/IL36B/TNFRSF11A/ERBB2/IL18/ZFP36L2/KLF10/IL34/PGLYRP3/ZBTB7B/CTLA4/ZC3H12A/AXL/JUNB/MALT1/CEBPB/RASGRP1/RARG/CTNNBIP1/KLHL25/ASCL2/SOCS1/ZFP36L1/NRARP/DLL1/PNP/MAFB/CEBPA/RHEX	55
GO:0019915	lipid storage	17/1713	94/18888	0.180851	1.99411	3.05142	0.00438481	0.0442228	0.0358338	LDAF1/DGAT2/APOB/NFKBIA/PPARD/CRY2/PPARG/CD36/CIDEB/FITM1/TTC39B/ABCG1/CDS1/ZC3H12A/CIDEA/CES1/SMIM22	17
GO:0045747	positive regulation of Notch signaling pathway	11/1713	50/18888	0.22	2.42578	3.1881	0.00448427	0.0451438	0.03658	EPN2/TP63/JAG1/LFNG/ZMIZ1/ACVRL1/NOD2/TSPAN5/JAG2/HES5/DLL1	11
GO:0045685	regulation of glial cell differentiation	15/1713	79/18888	0.189873	2.0936	3.07609	0.00450939	0.0453145	0.0367184	TNFRSF1B/TP73/TGFB1/ID2/DLX2/EPHA4/BMP2/RNF112/LDLR/BIN1/MBD1/TENM4/IL34/SPINT1/HES5	15
GO:0006805	xenobiotic metabolic process	21/1713	126/18888	0.166667	1.83771	2.97956	0.00456325	0.0457728	0.0370897	CYP26B1/GSTO2/RORA/ABCB11/ABCB1/NOS1/FMO2/CYP2D6/ABCC1/CYP3A5/ALDH3A1/ABCC3/AADAC/RORC/ACSL1/UGT1A6/CYP2S1/CES2/CYP4F12/AKR1C1/SLC28A3	21
GO:0071695	anatomical structure maturation	38/1713	271/18888	0.140221	1.54612	2.85976	0.00462177	0.0462761	0.0374975	FGFR3/CNGB1/NTN4/SCARF1/EDN1/PGR/TUT7/PLA2G3/BRD1/FERMT1/GATA3/WNT5A/TFCP2L1/PTBP3/BCL11A/EREG/BMP2/PPARG/SPINK5/CCL21/ACVRL1/REN/EDNRA/GJA1/PTH1R/TMEM79/DEFB1/RET/AXL/BNC1/CLEC7A/CNTNAP2/ZBTB7A/GLDN/SEMA4D/HES5/CEBPA/RHEX	38
GO:0071277	cellular response to calcium ion	16/1713	87/18888	0.183908	2.02782	3.03458	0.00474075	0.0473819	0.0383936	RASGRP2/EDN1/ITPKC/PPIF/RASAL1/WNT5A/HPCA/SYT8/CHP2/ACER1/RASA4B/JUNB/LCE1D/AKR1C3/RYR3/SYT15	16
GO:0034612	response to tumor necrosis factor	37/1713	263/18888	0.140684	1.55122	2.84295	0.00487214	0.0484982	0.0392981	TNFRSF1B/YBX3/TNFRSF1A/RORA/EDN1/RFFL/NFKBIA/MAPK3/SMPD3/GATA3/HYAL1/FOXP1/ZFP36/ASS1/GCH1/DAB2IP/CCL21/TNFRSF11A/CCDC3/ZFP36L2/PID1/CXCL16/CLDN1/NMNAT3/ZC3H12A/F2RL1/NPNT/PYDC1/ULK1/ZFP36L1/TNFRSF18/MAP3K5/MIR31/MIR27B/TNFRSF25/CRIPTO/CEBPA	37
GO:0008207	C21-steroid hormone metabolic process	9/1713	37/18888	0.243243	2.68207	3.23436	0.00487868	0.0484982	0.0392981	DKK3/BMP2/SRD5A1/ADM/AKR1C2/WNT4/SCNN1B/AKR1C1/AKR1C3	9
GO:0071404	cellular response to low-density lipoprotein particle stimulus	9/1713	37/18888	0.243243	2.68207	3.23436	0.00487868	0.0484982	0.0392981	CD9/SMPD3/TGFB1/ADTRP/LDLR/PPARG/CD36/CDH13/CES1	9
GO:0015914	phospholipid transport	18/1713	103/18888	0.174757	1.92692	2.97898	0.00499788	0.0495058	0.0401146	ATP8B1/ABCB1/PITPNM3/ABCC1/SLC66A2/LDLR/OSBPL2/GLTP/ABCA12/ATP10D/ABCG1/MFSD2A/ATG9B/TMEM30B/GLTPD2/TNFAIP8L3/ANO9/ABCA4	18
GO:0035282	segmentation	18/1713	103/18888	0.174757	1.92692	2.97898	0.00499788	0.0495058	0.0401146	SEMA3F/MEOX1/PLXNA2/NRP1/LFNG/WNT5A/LAMA5/PCSK6/OSR1/WNT3A/AXIN2/BASP1/HES5/NRARP/DLL1/MAFB/CRIPTO/TIFAB	18
GO:0003206	cardiac chamber morphogenesis	21/1713	127/18888	0.165354	1.82324	2.93977	0.00501198	0.0495395	0.0401419	PKP2/FGFR2/GRHL2/DSP/NRP1/BMP7/JAG1/PPP1R13L/TGFB1/GATA3/CPE/WNT5A/FHL2/TNNT2/BMP4/BMP2/OVOL2/EDNRA/NRG1/TBX1/SLIT3	21
GO:0042058	regulation of epidermal growth factor receptor signaling pathway	13/1713	65/18888	0.2	2.20525	3.07399	0.00501915	0.0495395	0.0401419	PTPN3/PTK6/TGFB1/ERRFI1/HIP1R/DAB2IP/CDH13/CBLC/EGFR/ADRA2A/ZFYVE28/FAM83B/HAP1	13
GO:0043281	regulation of cysteine-type endopeptidase activity involved in apoptotic process	25/1713	160/18888	0.15625	1.72285	2.89986	0.00503467	0.0496036	0.0401938	LAMP3/NLRP1/RFFL/DNAJB6/NOD1/FAM162A/F3/TNFSF10/EGLN3/HIP1R/PPARG/KLF4/BCL2L10/S100A8/XDH/S100A9/SOX7/MALT1/CLEC7A/SFN/ACER2/SIAH2/MAP3K5/MIR27B/AQP1	25
GO:0006672	ceramide metabolic process	19/1713	111/18888	0.171171	1.88738	2.96121	0.00504352	0.0496036	0.0401938	SMPD3/FA2H/NEU2/PLPP2/ABCA12/CERS3/PLPP3/SGPL1/ACER1/DEGS2/FUT3/CYP4F22/SPTLC3/ACER2/ALOXE3/ALOX12B/PNPLA1/SPTSSB/SGMS1	19
